# 3D chromatin-based variant-to-gene maps across 57 human cell types reveal the cellular and genetic architecture of autoimmune disease susceptibility

**DOI:** 10.1101/2024.08.12.24311676

**Authors:** Khanh B. Trang, Prabhat Sharma, Laura Cook, Zachary Mount, Rajan M. Thomas, Nikhil N. Kulkarni, Emylette Cruz Cabrera, Suzanna Rachimi, Matthew C. Pahl, James A. Pippin, Chun Su, Klaus H. Kaestner, Joan M. O’Brien, Yadav Wagley, Kurt D. Hankenson, Ashley Jermusyk, Jason W. Hoskins, Laufey T. Amundadottir, Mai Xu, Kevin M. Brown, Stewart A. Anderson, Wenli Yang, Paul M. Titchenell, Patrick Seale, Babette S. Zemel, Alessandra Chesi, Neil Romberg, Megan K. Levings, Struan F.A. Grant, Andrew D. Wells

## Abstract

Genome-wide association studies (GWAS) have identified genetic links to autoimmune disorders, but lack detail on causal elements. We generated 3D genomic datasets of promoter-focused Capture-C, Hi-C, ATAC-seq, and RNA-seq across 57 human cell types integrated with GWAS of 16 autoimmune traits. These data allowed us to map disease-associated variants to their effector genes and identify impacted cell types more effectively than using 1D genomic features or eQTL approaches. Most variants implicated by 3D cis-regulatory architectures are trait-specific, while half the target genes are shared across multiple disorders and cell types, leading to enrichment of similar biological networks. This indicates complex genetic diversity converges on shared targets, yet unique pathways were identified offering avenues for targeted therapies. We pharmacologically validated squalene synthase, a cholesterol biosynthetic enzyme encoded by the *FDFT1* gene implicated by our approach and eQTL in multiple sclerosis and systemic lupus erythematosus, as a novel immunomodulatory drug target controlling T cell inflammatory cytokine production and aiding B cell antibody production in a human lymphoid organoid model. These data offer a comprehensive resource for understanding gene cis-regulatory mechanisms, and the analyses shed light on how autoimmune-associated variants regulate gene expression, function, and pathology across diverse tissues and cell types.

## Supplementary tables S1-S13 for "3D chromatin-based variant-to-gene maps across 57 human cell types reveal the cellular and genetic architecture of autoimmune disease susceptibility" (part 1 of 3)

### Sheet: S1 - Celltypes
Data resources of 57 cell types
#	Cell line/type	Name/Designation	Sample collection and preparation Source	Ref	3C/Hi-C library generation and analysis	ATAC-seq library generation and analysis	RNA-seq library generation and analysis	Identifiers	Additional information	System grouping
1	Epstein-Barr Virus transformed lymphoblastoid cell line	PGF	PMID: 39185517	[1]	GSE272080	GSE272120	NA			immune
2	Germinal center B cell-like (subest of diffuse large B cell lymphoma)	GCB	PMID: 35659055	[2]	GSE174651	GSE174648	GSE174657			immune
3	Naïve B cell	NaiveB	PMID: 35659055	[2]	GSE174651	GSE174648	GSE174657			immune
4	Monocytes	Monocytes	PMID: 35659055	[2]	GSE174651	GSE174648	GSE174657			immune
5	Plasmacytoid dendritic cells	pDC	PMID: 39185517	[1]	GSE272172	GSE272120	GSE271957			immune
6	CD1c+ conventional dendritic cells	cDC_CD1c	PMID: 39185517	[1]	GSE272172	GSE272120	GSE271957			immune
7	Natural killer cells	NK	PMID: 39185517	[1]	GSE272172	GSE272120	GSE271957			immune
8	Naïve T cell	NaiveT	PMID: 32620744	[3]	E-MTAB-6621	E-MTAB-6617	E-MTAB-6637			immune
9	PBMC isolated naïve CD4+ T cells 24h stimulated	NaiveT_24h	PMID: 39302339	[4]	GSE230342	GSE230343	GSE230345			immune
10	PBMC isolated naïve CD4+ T cells 8hr stimulated	NaiveT_8h	PMID: 39302339	[4]	GSE230342	GSE230343	GSE230345			immune
11	PBMC isolated naïve CD4+ T cells unstimulated	NaiveT_unsti	PMID: 39302339	[4]	GSE230342	GSE230343	GSE230345			immune
12	T follicular helper cells	TFH	PMID: 32620744	[3]	E-MTAB-6621	E-MTAB-6617	E-MTAB-6637			immune
13	T helper 17 cells - activated	Th17_act	PMID: 39185517	[1]	GSE272080	GSE272120	GSE271957			immune
14	T helper 17 cells	Th17	PMID: 39185517	[1]	GSE272080	GSE272120	GSE271957			immune
15	T helper 1 cells - activated	Th1_act	PMID: 39185517	[1]	GSE272080	GSE272120	GSE271957			immune
16	T helper 1 cells	Th1	PMID: 39185517	[1]	GSE272080	GSE272120	GSE271957			immune
17	T helper 2 cells - activated	Th2_act	PMID: 39185517	[1]	GSE272080	GSE272120	GSE271957			immune
18	T helper 2 cells	Th2	PMID: 39185517	[1]	GSE272080	GSE272120	GSE271957			immune
19	T regulatory type 1 cells - activated	TR1_act	PMID: 39185517	[1]	GSE272080	GSE272120	GSE271957			immune
20	T regulatory type 1 cells	TR1	PMID: 39185517	[1]	GSE272080	GSE272120	GSE271957			immune
21	Regulatory T cells - activated	Treg_act	PMID: 39185517	[1]	GSE272080	GSE272120	GSE271957			immune
22	Regulatory T cells	Treg	PMID: 39185517	[1]	GSE272080	GSE272120	GSE271957			immune
23	Human mesenchymal stem cells derived adipocytes	Adipo_hMSC	PMID: 30890710	[5]						metabolic
24	Differentiated Simpson Golabi Behmel Syndrome adipocytes	Adipo_SGBS	PMID: 11244452, 16861604	[6, 7]						metabolic
25	Differentiated adipocytes	Adipocytes	other						Cell type maintained in P. Seale lab	metabolic
26	Undifferentiated SGBS adipocytes	PreAdipo_SGBS	PMID: 11244452, 16861604	[6, 7]						metabolic
27	Pre-adipocytes	PreAdipocytes	other						Cell type maintained in P. Seale lab	metabolic
28	Enteroid cells	Enteroid	PMID: 33069917	[8]			NA			metabolic
29	HepG2 cell line	HEPG2	PMID: 25469308, 31204013	[9, 10]	E-MTAB-7144	E-MTAB-7543	GSE128072	ATCC: HB-8065		metabolic
30	Induced pluripotent stem cells derived hepatocytes	Hepato_iPSC	PMID: 28388432	[11]						metabolic
31	Hepatocytes	Hepatocytes	other						Cell type maintained in P. Titchnell lab	metabolic
32	Primary human skeletal muscle myotubes	Myotubes	ATCC: The Global Bioresource Center					ATCC: PCS-950-010		metabolic
33	Permissive human fetal osteoblastic cell line	hFOB_Perm	PMID: 38562830	[12]	GSE261281	GSE261280	GSE261282	ATCC: CRL-3602		metabolic
34	Differentiated human fetal osteoblastic cell line	hFOB_Diff	PMID: 38562830	[12]	GSE261281	GSE261280	GSE261282	ATCC: CRL-3602	Cell line differentiated in S. Grant lab	metabolic
35	Human mesenchymal stem cells BMP2-induced osteoblast	Osteo_hMSC	PMID: 30890710	[5]	E-MTAB-6862	E-MTAB-6834	E-MTAB-6835			metabolic
36	Human pancreatic cancer cell line	MiaPaCa	ATCC: The Global Bioresource Center				NA	ATCC: CRL-1420		metabolic
37	Epithelioid carcinoma cell line derived from human pancreas	Panc1	ATCC: The Global Bioresource Center				NA	ATCC: CRL-1469		metabolic
38	Pancreatic acinar cells	Panc_Acinar	Human Pancreas Analysis Program				NA	HPAP:SAMN19776466, SAMN19842592, SAMN19842595, SAMN19842596	Human Islet Research Network consortium	metabolic
39	Pancreatic acinar cells (single cell)	Panc_Acinar(sc)	PMID: 36070683	[13]	GSE188311	PancDB	PancDB			metabolic
40	Pancreatic alpha cells	Panc_Alpha	PMID: 35537191	[14]		GSE76268	GSE76268			metabolic
41	Pancreatic alpha cells (single cell)	Panc_Alpha(sc)	PMID: 36070683	[13]	GSE188311	PancDB	PancDB			metabolic
42	Pancreatic beta cell line EndoC-BH1	EndoC_BH1	PMID: 35537191	[14]				Univercell Biosolutions		metabolic
43	Pancreatic beta cells (single cell)	Panc_Beta(sc)	PMID: 36070683	[13]	GSE188311	PancDB	PancDB			metabolic
44	Astrocytes (Lonza optimized Protocol)	Astrocytes	PMID: 38697123	[15]	GSE241592	GSE241591	GSE241050	Lonza: NHA		neural
45	Activate microglia	Microglia_act	ATCC: The Global Bioresource Center					ATCC: CRL-3304	Cell type activate in S. Grant lab	neural
46	Immortalized human embryonic microglial cells	Microglia	ATCC: The Global Bioresource Center					ATCC: CRL-3304		neural
47	hESC-derived hypothalamic neurons	HNs_hESC	PMID: 34799566	[16]	GSE152092	GSE152090	GSE152097			neural
48	Induced pluripotent stem cells derived neurons	Neurons_iPSC	PMID: 33545232	[17]	E-MTAB-9159	E-MTAB-9087	E-MTAB-9085			neural
49	hESC-derived hypothalamic progenitors	NPC_hESC	PMID: 34799566	[16]	GSE152092	GSE152090	GSE152097			neural
50	Induced pluripotent stem cells derived neural progenitors	NPC_iPSC	PMID: 33545232	[17]	E-MTAB-9159	E-MTAB-9087	E-MTAB-9085			neural
51	Human embryonic stem cells	hESC	PMID: 34799566	[16]	GSE152092	GSE152090	GSE152097	WiCell: WA09		other
52	Pluripotent human embryonal carcinoma cell line	NTERA2	PMID: 34301922	[18]	GSE175366	GSE175367	NA			other
53	Melanocytes (European)	Melano_EUR	PMID: 34343493	[19]			NA	SPORE		other
54	Melanocytes (Nigerian)	Melano_YRI	PMID: 34343493	[19]			NA			other
55	Human mesenchymal stem cells	hMSC	PMID: 30890710	[5]						other
56	Human trabecular meshwork cells	hTM	other						Cell type maintained in J. O’Brien lab	other
57	Colorectal adenocarcinoma ascites derived cells	NCIH716	ATCC: The Global Bioresource Center				NA	ATCC: CCL-251		other
References
1	Trang, K.B., et al., 3D chromatin-based variant-to-gene maps across 57 human cell types reveal the cellular and genetic architecture of autoimmune disease susceptibility. medRxiv 2024.08.12.24311676. doi: 10.1101/2024.08.12.24311676
2	Pahl, M.C., et al., Implicating effector genes at COVID-19 GWAS loci using promoter-focused Capture-C in disease-relevant immune cell types. Genome Biology, 2022. 23(1): p. 125.
3	Su, C., et al., Mapping effector genes at lupus GWAS loci using promoter Capture-C in follicular helper T cells. Nature Communications, 2020. 11(1): p. 3294.
4	Pahl, M.C., et al., Dynamic chromatin architecture identifies new autoimmune-associated enhancers for IL2 and novel genes regulating CD4+ T cell activation. eLife 13:RP96852
5	Chesi, A., et al., Genome-scale Capture C promoter interactions implicate effector genes at GWAS loci for bone mineral density. Nature Communications, 2019. 10(1): p. 1-11.
6	Wabitsch, M., et al., Characterization of a human preadipocyte cell strain with high capacity for adipose differentiation. Int J Obes Relat Metab Disord, 2001. 25(1): p. 8-15.
7	Kim, R.J., et al., HIV Protease Inhibitor-Specific Alterations in Human Adipocyte Differentiation and Metabolism. Obesity, 2006. 14(6): p. 994-1002.
8	Lasconi, C., et al., Variant-to-Gene-Mapping Analyses Reveal a Role for the Hypothalamus in Genetic Susceptibility to Inflammatory Bowel Disease. Cell Mol Gastroenterol Hepatol, 2021. 11(3): p. 667-682.
9	Johnson, M.E., et al., Two novel type 2 diabetes loci revealed through integration of TCF7L2 DNA occupancy and SNP association data. BMJ Open Diabetes Res Care, 2014. 2(1): p. e000052.
10	Çalışkan, M., et al., Genetic and Epigenetic Fine Mapping of Complex Trait Associated Loci in the Human Liver. The American Journal of Human Genetics, 2019. 105(1): p. 89-107.
11	Pashos, Evanthia E et al. Large, Diverse Population Cohorts of hiPSCs and Derived Hepatocyte-like Cells Reveal Functional Genetic Variation at Blood Lipid-Associated Loci. Cell stem cell vol. 20,4 (2017): 558-570.e10. doi:10.1016/j.stem.2017.03.017
12	Conery, M., et al., GWAS-informed data integration and non-coding CRISPRi screen illuminate genetic etiology of bone mineral density. bioRxiv : 2024.03.19.585778. doi:10.1101/2024.03.19.585778
13	Su, C., et al., 3D chromatin maps of the human pancreas reveal lineage-specific regulatory architecture of T2D risk. Cell Metabolism, 2022. 34(9).
14	Lasconi, C., et al., Variant-to-gene-mapping analyses reveal a role for pancreatic islet cells in conferring genetic susceptibility to sleep-related traits. Sleep, 2022. 45(8).
15	Littleton, S.H., Trang K.B., Volpe C.M., Cook K. et al. Variant-to-function analysis of the childhood obesity chr12q13 locus implicates rs7132908 as a causal variant within the 3' UTR of FAIM2. Cell Genom 2024 May 8;4(5):100556
16	Pahl, M.C., et al., Cis-regulatory architecture of human ESC-derived hypothalamic neuron differentiation aids in variant-to-gene mapping of relevant complex traits. Nature Communications, 2021. 12(1): p. 1-12.
17	Su, C., et al., 3D promoter architecture re-organization during iPSC-derived neuronal cell differentiation implicates target genes for neurodevelopmental disorders. Progress in Neurobiology, 2021. 201: p. 102000.
18	Pluta, J., et al., Identification of 22 susceptibility loci associated with testicular germ cell tumors. Nature Communications, 2021. 12(1): p. 4487.
19	Xu, M., et al., A UVB-responsive common variant at chromosome band 7p21.1 confers tanning response and melanoma risk via regulation of the aryl hydrocarbon receptor, AHR. The American Journal of Human Genetics, 2021. 108(9): p. 1611-1630.
NA	Unavailable
Empty cell	Data provided upon requested

### Sheet: S2-Immune cells donors & mAbs
Table S2 - Immune cells donor details
				Protocols
Donor ID		.	Cell Type	ATAC-seq	RNA-seq	Arima-HiC+
ND519			pDC	0.1 x 106	0.4 x 106	0.448 x 106
			CD1c+ cDC	0.1 x 106	1 x 106	1.116 x 106
ND535			pDC	0.1 x 106	0.4 x 106	0.464 x 106
			CD1c+ cDC	0.1 x 106	0.714 x 106	1 x 106
ND539			pDC	0.1 x 106	0.414 x 106	0.494 x 106
			CD1c+ cDC	0.1 x 106	0.534 x 106	0.684 x 106
ND578			NK	0.1 x 106	1 x 106	1 x 106
ND581			NK	0.1 x 106	0.33 x 106
ND584			NK	0.1 x 106	0.31 x 106	1 x 106
Donor ID	Sex	Age range	Cell Type	ATAC-seq	RNA-seq	Promoter capture-C
0155	M	71-75	Th1	rest + stim	rest + stim	promoterome
			Th2	rest + stim	rest + stim	promoterome
			Th17	rest + stim	rest + stim	promoterome
1700	M	31-35	Th1	rest + stim		promoterome
			Th2	rest + stim		promoterome
			Th17	rest + stim		promoterome
			Treg	rest + stim		promoterome
2000	M	36-40	Th1	rest + stim	rest + stim
			Th2	rest + stim	rest + stim	promoterome
			Th17	rest + stim	rest + stim
			Treg	rest + stim	stim	promoterome
5002	M	46-50	Th1	rest + stim
			Th2	rest + stim	rest	promoterome
			Th17	rest + stim		promoterome
			Treg			promoterome
1234 (actually 5176)	M	51-55	Th1	rest + stim	rest + stim	promoterome
			Th2	rest + stim	rest + stim	promoterome
			Th17	rest + stim	rest + stim	promoterome
			Treg	rest + stim		promoterome
5549	M	31-35	Th1	rest + stim		promoterome
			Th2	rest + stim		promoterome
			Treg	rest + stim		promoterome
9632	M	41-45	Treg	rest + stim	rest + stim
			Tr1	rest + stim	rest + stim	promoterome
1064	M	26-30	Treg		rest
			Tr1	rest + stim	rest + stim	promoterome
3199	F	21-25	Treg	rest + stim	rest + stim
			Tr1	rest + stim	rest + stim	promoterome
Failed QC
rest: unstimulated
stim: stimultaed
#: number of cells
mABs details
Target	Clone	Fluorophore	Company	Catalogue	Dilution
Dead cells	N/A	Fixable Viability Dye eFluor780	eBioscience	65-0865-14	1/1000
CD4	RPA-T4	FITC	eBioscience	11-0049-42	1/200
CD45RA	HI100	PEDazzle594	BioLegend	304146	1/200
CD127	HIL-7R-M21	PE	BD Biosciences	557938	1/100
CD25	M-A251	PECy7	BD Biosciences	557741	1/40
CXCR3	G025H7	BV421	BioLegend	353716	1/100
CCR6	G034E3	APC	BioLegend	353416	1/100
CCR4	L291H4	BV605	BioLegend	359418	1/200
IL-10*		PE	Miltenyi Biotec	130-090-435	As per kit protocol
FOXP3	236A/E7	FITC	eBioscience		1/50
*Detection Ab used as part of IL-10 Cell Enrichment and Detection Kit with capture Ab.

### Sheet: S3-16 autoimmune traits
Table S3 - 16 autoimmune disorders
		GWAS information
					Sample sizes							Not merged with HapMap variants					Merged alleles with HapMap variants list
Traits	Name	PMID	GWAS Accession	Publication	N case	N control	Total N	Neff	Total SNPs	h2	h2 SE	N SNPs	Mean Chisq	Lambda GC	Max Chisq	Mean Beta	N SNPs	Mean Chisq	Lambda GC	Max Chisq	Mean Beta	Sample prevalence	Population prevalence	Source prevalence	N sentinels	Method	details sentinels	from article	P Threshold	P thres for suggestive	Secondary signal	N proxies	proxies method	note	scRNA-seq source	Tissue origin
Allergy	ALG	29083406	GCST005038	Ferreira, Manuel A et al. Nature genetics vol. 49,12 (2017)	180129	180709	360838	360837	8303354	0.055	0.0049	6598138	1.305	1.187	229.196	0.0001	1217311	1.357	1.227	215.794	0.0001	0.499196	0.284	https://www.cdc.gov/nchs/data/databriefs/db460-tables.pdf#2	136	combine association results across studies with METAL, using an inverse-variance-weighted, fixed-effects meta-analysis, adjusted for the meta-analysis LD score regression intercept of 1.04	73 new 63 known	Sub table 4	3e-08		18 from 136	3643	R2 ≥ 0.8
Ankylosing spondylitis	AS	23749187	GCST005529	International Genetics of Ankylosing Spondylitis Consortium (IGAS) et al. Nature genetics vol. 45,7 (2013)	9069	13578	22647	21749.3	117526	0.9338	0.339	99765	2.99	1.589	1319.3	-0.00020002	1217311	2.563	1.591	1319.3	9.9995e-05	0.40045	0.0055	https://doi.org/10.1002/art.21609	24	linear mixed models FaST-LMM	13 new 11 known	Table 1	5e-08	5e-07	Table2 not included	611	R2 ≥ 0.8		GSE194315	PBMCs
Grave’s disease	GD	34594039	GCST90018847	Sakaue, S. et al. Nat Genet 53, 1415–1424 (2021)	1678	456942	458620	6687.44	24208427	0.0061	0.0019	19223842	1.074	1.039	306.795	-0.0049	1217311	1.097	1.046	225.664	0.0001	0.0036588	0.001	https://doi.org/10.1186%2Fs13023-017-0625-1	25	generalized linear mixed model SAIGE	10 new 15 known	Sub table 7	5e-08			693	R2 ≥ 0.8		1-s2.0-S266637912200235X-mmc3	orbital connective tissue
Hashimoto’s thyroiditis	HT	34594039	GCST90018855	Sakaue, S. et al. Nat Genet 53, 1415–1424 (2021)	15654	379986	395640	60138.5	24167820	0.01	0.002	19189306	1.059	1.08	198.978	-0.0033	1217311	1.137	1.114	198.978	0.0002	0.0395663	0.08	https://doi.org/10.3389%2Ffpubh.2022.1020709	14		10 new 4 known					256	R2 ≥ 0.8
Celiac disease	CEL	20190752	GCST000612	Dubois, Patrick C A et al. Nature genetics vol. 42,4 (2010)	4533	10750	15283	12754	523390	0.3421	0.0696	518278	1.142	1.123	100.937	-0.000300045	1217311	1.142	1.121	100.937	-0.000300045	0.296604	0.01	article set	40	Cochran-Mantel-Haenzel test PLINK v1.07	13 new 13 second 14 known	Table 2	5e-08	1e-06		1112	R2 ≥ 0.8		fimmu.2022.843086	PBMCs
Crohns disease	CRO	28067908	GCST004132	de Lange, Katrina M et al. Nature genetics vol. 49,2 (2017)	12194	28072	40266	34004.9	9469592	0.4157	0.0355	7803464	1.353	1.217	489.534	0.0003	1217311	1.456	1.26	489.534	0.0002	0.302836	0.003	article set	79	3 fine-map models		Sub table 1				2380	credible set		SCP1884	Colon
Inflammatory bowel disease	IBD	28067908	GCST004131	de Lange, Katrina M et al. Nature genetics vol. 49,2 (2017)	25042	34915	59957	58331.2	9633630	0.3232	0.0246	7940390	1.394	1.242	501.453	-0.0001	1217311	1.503	1.291	501.36	-0.0001	0.417666	0.003	article set	37							1471	credible set
Ulcerative colitis	UC	28067908	GCST004133	de Lange, Katrina M et al. Nature genetics vol. 49,2 (2017)	12366	33609	45975	36159.6	9486539	0.2831	0.0266	7817461	1.277	1.177	409.728	0.0001	1217311	1.321	1.208	279.731	-0.0001	0.268972	0.003	article set	23							461	credible set		GSE125527	PBMCs and colon
atopic Eczema	ECZ	26482879	GCST003184	Paternoster, Lavinia et al. Nature genetics vol. 47,12 (2015)	18900	84166	103066	61736.7	11296420	0.0457	0.0092	8745459	1.065	1.046	117.049	0.00106244	1217311	1.082	1.053	99.532	0.000701754	0.183378	0.1	https://doi.org/10.1016/S0140-6736(15)00149-X	36	Fixed effect GWAMA for european and MANTRA for trans-ancestry	11 new 16 known 9 MAGENTA	Table 1	5e-08		4 from the 16 known	735	credible set in supplementary table 17-18-19
Juvenile idiopathic arthritis	JIA	23603761	GCST005528	Hinks, Anne et al. Nature genetics vol. 45,6 (2013)	2816	13056	15872	9265.55	122240	0.4853	0.2059	103767	1.773	1.243	271.029	-0.001998	1217311	1.341	1.17	205.088	-0.0009995	0.177419	0.004	https://www.cdc.gov/mmwr/volumes/72/wr/mm7229a3.htm	31	PLINK v1.07 and SNPGWA version 4.0.	14 new 3 known + 11 suggestive + 3 second	Table1,2 subtable 6	5e-08	1e-06		665	R2 ≥ 0.8
Multiple sclerosis	MS	24076602	GCST005531	International Multiple Sclerosis Genetics Consortium (IMSGC) et al. Nature genetics vol. 45,11 (2013)	14498	24091	38589	36204.2	155249	0.8417	0.2346	132041	6.102	1.492	1459.39	0.0009995	1217311	3.325	1.499	1342.23	0.0009995	0.375703	0.001646	https://doi.org/10.1016/S1474-4422(18)30443-5	126	Inverse variance meta-analysis of the 11 strata under fixed-effects model, PLINK	48 new 49 known + 11 suggestive + 18 fine-map	Table 1,2,3 subtable 2	5e-08	1e-06	3 from new, 1 from known	3378	R2 ≥ 0.8		GSE138266	Cerebrospinal fluid
Psoriasis	PSO	23143594	GCST005527	Tsoi, Lam C et al. Nature genetics vol. 44,12 (2012)	10588	22806	33394	28923.8	159609	0.2125	0.1515	121885	3.33	1.477	1208.95	-0.00059982	1217311	2.098	1.403	1020.13	0.00039992	0.317063	0.02	article set	41	linear mixed-model method (efficient mixed-model association expedited (EMMAX))	15 new 21 known + 5 second	Table 1, subtable 6	5e-08		5 from 41	1135	R2 ≥ 0.8		GSE194315	PBMCs
Rheumatoid arthritis	RA	24390342	GCST002318	Okada, Yukinori et al. Nature vol. 506,7488 (2014)	14361	42923	57284	43042.9	9700598	0.1838	0.0168	8205782	1.523	1	1143.8	1(OR)	1217311	1.212	1.048	1143.8	1(OR)	0.250698	0.005	https://doi.org/10.1038/ng.2232	101	Inverse variance method assuming fixed-effects model	42 new 59 known	Table1, subtable1	5e-08			2101	R2 ≥ 0.8
Systemic lupus erythematosus	SLE	28714469	GCST007400	Langefeld, Carl D et al. Nature communications vol. 8 16021. 17 Jul. 2017	6748	11516	18264	17019.3	24774559	0.4244	0.1573	18526325	0.867	0.55	528.799	-0.00979084	1217311	1.303	1.147	521.577	-9.5032e-05	0.36947	0.0021	https://doi.org/10.1038/s41584-021-00668-1	205	SNPGWA version 4.0 module of SNPLASH	70 loci for all 3 ancestries	Table 2 Sub table 2	5e-08	1e-06		5726	R2 ≥ 0.8	Novel non-HLA associated regions identified by transancestral meta-analysis NOT INCLUDED?	GSE174188	PBMCs
Type I diabetes mellitus	T1D	34012112	GCST90014023	Chiou, Joshua et al. Nature vol. 594,7863 (2021)	18942	501638	520580	73011.1	60190588	0.0389	0.0052	39276155	1.059	0.871	1373.79	0.005818	1217311	1.545	1.2	1373.79	-0.000429	0.0363863	0.095	https://doi.org/10.34172%2Fhpp.2020.18	136	Firth bias reduced logistic regression using EPACTS (https://genome.sph.umich.edu/wiki/EPACTS) for non-UK Biobank cohorts or SAIGE32 (version 0.38) for the UK Biobank	69 new 67 known	Sub table 3	5e-08			46738	Supplementary Data 1	2801
Vitiligo	VIT	27723757	GCST004785	Jin, Ying et al. Nature genetics vol. 48,11 (2016)	2853	37405	40258	10603.3	9068689	0.2446	0.0304	7007539	1.33	1.2	401.089	1(OR)	1217311	1.271	1.2	338.566	1(OR)	0.0708679	0.004	https://doi.org/10.1016/j.jid.2020.06.004	57	GemTools60 and performed Cochran–Mantel–Haenszel (CMH) analysis	25 new + 25 know + 7 suggestive	Sub table 1	5e-08	1e-05		1519	R2 ≥ 0.8
																										two-thirds of RA risk loci demonstrated pleiotropy
																										P threshold: if the study was conduct cross ancestries, meta-analysis with log10(bayes factor) > 6.1
																										Tier 1: P<5 × 10−8, Tier 2: 5 × 10−8<P<1 × 10−6 and Tier 3: P>1 × 10−6 and PFDR<0.05

### Sheet: S4-eQTLs databases
	eQTLs databases											Matching cell types from eQTL databases to our cell types
	Database	study	Dataset	Sample size	ToTal	EUR	AFR	SAS	EAS	Unassigned		Database	Dataset	our Cell type	Name
	GTEx		Whole blood	838	838	705	82	3	10	38		DICE	B_CELL_NAIVE	NaiveB	NaiveB
	DICE			91	91	48	3	3	20	17		DICE	CD4_NAIVE	NaiveT	NaiveT
	OneK1K			982	982	982	0	0	0	0		DICE	CD4_NAIVE	PBMC_naiveTCD4_unstim	NaiveT
	eQTL_catalogue	QTS000002	QTD000021	191	197	197	0	0	0	0		DICE	CD4_STIM	PBMC_naiveTCD4_8hr	Stimulated T-cells
			QTD000031	167								DICE	CD4_STIM	PBMC_naiveTCD4_24hr	Stimulated T-cells
		QTS000003	QTD000036	119	119	119	0	0	0	0		DICE	MONOCYTES	Monocyte	Monocytes
		QTS000012	QTD000105	184	196	192	0	0	0	4		DICE	M2	Monocyte	Monocytes-nonclassical
		QTS000024	QTD000409	200	200	100	100	0	0	0		DICE	NK	NK	Natural killer
		QTS000026	QTD000439	89	91	48	3	3	20	17		DICE	TFH	TFH	T follicular helper cells
			QTD000444	89								DICE	TH1	Th1	Th1
			QTD000449	82								DICE	TH1	Th1_activated	Th1
			QTD000454	89								DICE	TH2	Th2_activated	Th2
			QTD000459	88								DICE	TH2	Th2	Th2
			QTD000464	89								DICE	TH17	Th17	Th17
			QTD000469	89								DICE	TH17	Th17_activated	Th17
			QTD000474	91								DICE	TREG_NAIVE	Treg	Treg
			QTD000479	88								DICE	TREG_MEM	Treg_activated	Treg memory/activated
			QTD000484	89								eQTL_catalogue	QTD000474	NaiveB	NaiveB
			QTD000499	90								eQTL_catalogue	QTD000031	NaiveT	NaiveT
			QTD000504	91								eQTL_catalogue	QTD000479	NaiveT	NaiveT
			QTD000509	90								eQTL_catalogue	QTD000105	NaiveT	NaiveT
												eQTL_catalogue	QTD000031	PBMC_naiveTCD4_unstim	NaiveT
					2714	2391						eQTL_catalogue	QTD000479	PBMC_naiveTCD4_unstim	NaiveT
						0.880987						eQTL_catalogue	QTD000105	PBMC_naiveTCD4_unstim	NaiveT
												eQTL_catalogue	QTD000484	PBMC_naiveTCD4_8hr	Stimulated T-cells
												eQTL_catalogue	QTD000484	PBMC_naiveTCD4_24hr	Stimulated T-cells
												eQTL_catalogue	QTD000504	Monocyte	Monocytes
												eQTL_catalogue	QTD000021	Monocyte	Monocytes
												eQTL_catalogue	QTD000409	Monocyte	Monocytes
												eQTL_catalogue	QTD000499	Monocyte	Monocytes-nonclassical
												eQTL_catalogue	QTD000509	NK	Natural killer
												eQTL_catalogue	QTD000439	TFH	T follicular helper cells
												eQTL_catalogue	QTD000449	Th1	Th1
												eQTL_catalogue	QTD000449	Th1_activated	Th1
												eQTL_catalogue	QTD000454	Th2_activated	Th2
												eQTL_catalogue	QTD000454	Th2	Th2
												eQTL_catalogue	QTD000444	Th17	Th17
												eQTL_catalogue	QTD000459	Th17	Th17
												eQTL_catalogue	QTD000444	Th17_activated	Th17
												eQTL_catalogue	QTD000459	Th17_activated	Th17
												eQTL_catalogue	QTD000469	Treg	Treg
												eQTL_catalogue	QTD000036	Treg	Treg
												eQTL_catalogue	QTD000464	Treg_activated	Treg memory/activated
												OneK1K	bin	NaiveB	NaiveB
												OneK1K	bmem	GCB	B mem/GCB
												OneK1K	plasma	PGF	plasma/PGF
												OneK1K	cd4nc	NaiveT	NaiveT
												OneK1K	cd4nc	PBMC_naiveTCD4_unstim	NaiveT
												OneK1K	cd4et	PBMC_naiveTCD4_8hr	Stimulated T-cells
												OneK1K	cd4et	PBMC_naiveTCD4_24hr	Stimulated T-cells
												OneK1K	monoc	Monocyte	Monocytes
												OneK1K	mononc	Monocyte	Monocytes-nonclassical
												OneK1K	nk	NK	Natural killer
												OneK1K	dc	CD1cPluscDC	Dendritic cells
												OneK1K	dc	pDC	Dendritic cells

### Sheet: S5-LDSC
Table S5 - Full S-LDSC analysis result
trait	Celltype	Name	OCRs category	system	Platform	material	Prop._SNPs	Prop._h2	Prop._h2_std_error	Enrichment	Enrichment_std_error	Enrichment_p	Coefficient (tau_hat)	Coefficient_std_error	Coefficient_z.score	tau_star 𝜏*	tau_star SE	tau_star P	tau_star FDR
ALG	Acinar	Panc_Acinar	cREs	metabolic	Capture-C	Bulk ATAC-seq	0.00153775	0.0255272	0.0221694	16.6004	14.4168	0.28064	5.0914e-08	1.30172e-07	0.391128	0.696595	1.78099	0.695703	0.780611
ALG	Acinar	Panc_Acinar	cREs ±500bps	metabolic	Capture-C	Bulk ATAC-seq	0.00360588	0.0296258	0.027168	8.21598	7.53436	0.338457	-2.37807e-09	6.98439e-08	-0.0340484	-0.0670167	1.96828	0.972839	0.989972
ALG	Acinar	Panc_Acinar	not_cREProm_OCRs	metabolic	Capture-C	Bulk ATAC-seq	0.00565587	-0.0588775	0.0238328	-10.41	4.21381	0.0119366	-1.2694e-07	4.51443e-08	-2.81187	-2.81413	1.0008	0.00492548	0.0264861
ALG	Acinar	Panc_Acinar	Promoter OCRs	metabolic	Capture-C	Bulk ATAC-seq	0.00448917	0.0144685	0.0332032	3.22298	7.3963	0.761915	-7.98698e-08	7.36686e-08	-1.08418	-2.2145	2.04257	0.278287	0.428385
ALG	Acinar	Panc_Acinar	Total OCRs	metabolic	Capture-C	Bulk ATAC-seq	0.0101734	-0.0467336	0.0370998	-4.59369	3.64674	0.13679	-1.15012e-07	3.9824e-08	-2.888	-4.93828	1.70993	0.00387694	0.0212486
ALG	Alpha	Panc_Alpha	cREs	metabolic	Capture-C	Bulk ATAC-seq	0.00854685	0.0109851	0.0323709	1.28528	3.78746	0.939591	-6.97921e-08	3.52615e-08	-1.97927	-3.14396	1.58844	0.0477855	0.15476
ALG	Alpha	Panc_Alpha	Total OCRs	metabolic	Capture-C	Bulk ATAC-seq	0.0263749	-0.01721	0.048958	-0.652512	1.85623	0.376294	-5.2596e-08	1.93843e-08	-2.71333	-4.53946	1.67302	0.00666104	0.0341933
ALG	Alpha	Panc_Alpha	cREs ±500bps	metabolic	Capture-C	Bulk ATAC-seq	0.0187644	0.0425886	0.0339626	2.26965	1.80994	0.481588	-3.53596e-08	1.69789e-08	-2.08256	-3.24386	1.55763	0.0372913	0.128048
ALG	Alpha	Panc_Alpha	not_cREProm_OCRs	metabolic	Capture-C	Bulk ATAC-seq	0.0153174	-0.0355422	0.0326887	-2.32039	2.1341	0.12491	-4.00004e-08	2.1294e-08	-1.87849	-1.90552	1.01439	0.0603144	0.176372
ALG	Alpha	Panc_Alpha	Promoter OCRs	metabolic	Capture-C	Bulk ATAC-seq	0.00862308	0.0211016	0.0420313	2.4471	4.87428	0.764661	-7.15658e-08	5.13375e-08	-1.39403	-3.2444	2.32736	0.16331	0.332452
ALG	Astrocyte	Astrocytes	cREs	neural	Hi-C	Bulk ATAC-seq	0.00847902	0.00940736	0.0339971	1.10949	4.00956	0.978129	-9.02524e-08	4.45389e-08	-2.02637	-3.8966	1.92294	0.0427267	0.141594
ALG	Astrocyte	Astrocytes	cREs ±500bps	neural	Hi-C	Bulk ATAC-seq	0.0407543	0.134594	0.041251	3.30258	1.01219	0.0282299	-2.75285e-09	1.25236e-08	-0.219813	-0.367502	1.67188	0.826017	0.888358
ALG	Astrocyte	Astrocytes	Total OCRs	neural	Hi-C	Bulk ATAC-seq	0.026223	-0.0456805	0.0551954	-1.742	2.10485	0.192272	-6.93665e-08	2.30059e-08	-3.01516	-5.18525	1.71973	0.00256843	0.0162667
ALG	Astrocyte	Astrocytes	not_cREProm_OCRs	neural	Hi-C	Bulk ATAC-seq	0.0105927	-0.0734508	0.0285935	-6.93413	2.69937	0.0043037	-8.23291e-08	2.63991e-08	-3.11863	-2.55516	0.819322	0.00181696	0.0132778
ALG	Astrocyte	Astrocytes	Promoter OCRs	neural	Hi-C	Bulk ATAC-seq	0.0165314	0.0530717	0.0417178	3.21035	2.52355	0.382475	-2.0754e-08	2.77341e-08	-0.74832	-1.2516	1.67255	0.454267	0.580565
ALG	CD1cPluscDC	cDC_CD1c	cREs	immune	Hi-C	Bulk ATAC-seq	0.0148577	0.176342	0.0548257	11.8687	3.69005	0.00266854	5.83721e-08	3.92015e-08	1.48903	3.72913	2.50441	0.13648	0.294674
ALG	CD1cPluscDC	cDC_CD1c	not_cREProm_OCRs	immune	Hi-C	Bulk ATAC-seq	0.00957017	-0.0328902	0.0324469	-3.43674	3.39042	0.191105	-5.44036e-08	3.25683e-08	-1.67044	-1.6838	1.008	0.0948315	0.241312
ALG	CD1cPluscDC	cDC_CD1c	Promoter OCRs	immune	Hi-C	Bulk ATAC-seq	0.00757441	0.0479436	0.0389753	6.32968	5.14566	0.2982	-3.02885e-08	5.52647e-08	-0.548063	-1.24369	2.26924	0.583649	0.690207
ALG	CD1cPluscDC	cDC_CD1c	Total OCRs	immune	Hi-C	Bulk ATAC-seq	0.0248812	0.162222	0.0639993	6.51988	2.5722	0.0289691	1.66419e-08	2.74178e-08	0.606975	1.31641	2.1688	0.543868	0.654018
ALG	CD1cPluscDC	cDC_CD1c	cREs ±500bps	immune	Hi-C	Bulk ATAC-seq	0.0415681	0.304892	0.0539978	7.33477	1.29902	3.11681e-06	3.48463e-08	1.59082e-08	2.19046	5.71067	2.60706	0.0284906	0.105452
ALG	EndoC_BH1	EndoC_BH1	cREs	metabolic	Capture-C	Bulk ATAC-seq	0.0105649	0.0585119	0.0376907	5.5383	3.56752	0.204865	-1.02113e-08	3.56102e-08	-0.286751	-0.489086	1.70561	0.774303	0.848755
ALG	EndoC_BH1	EndoC_BH1	Promoter OCRs	metabolic	Capture-C	Bulk ATAC-seq	0.00899396	0.0664476	0.0425148	7.38802	4.72705	0.181749	-6.39576e-09	5.19135e-08	-0.1232	-0.283018	2.29722	0.901949	0.938158
ALG	EndoC_BH1	EndoC_BH1	Total OCRs	metabolic	Capture-C	Bulk ATAC-seq	0.0273576	0.0454559	0.0488992	1.66154	1.78741	0.710089	-2.02037e-08	1.79338e-08	-1.12657	-1.56939	1.39307	0.259924	0.421498
ALG	EndoC_BH1	EndoC_BH1	cREs ±500bps	metabolic	Capture-C	Bulk ATAC-seq	0.0190282	0.0667666	0.0343625	3.50883	1.80587	0.168466	-1.80312e-08	1.91105e-08	-0.943522	-1.47077	1.55881	0.345414	0.482564
ALG	EndoC_BH1	EndoC_BH1	not_cREProm_OCRs	metabolic	Capture-C	Bulk ATAC-seq	0.0153409	-0.0214535	0.02973	-1.39845	1.93796	0.217632	-2.45455e-08	1.898e-08	-1.29323	-1.30565	1.0096	0.195931	0.360926
ALG	Enteroid	Enteroid	cREs	metabolic	Capture-C	Bulk ATAC-seq	0.00811285	0.0304441	0.0323252	3.75258	3.98445	0.484595	-4.6052e-08	4.0128e-08	-1.14763	-1.89846	1.65425	0.251122	0.415495
ALG	Enteroid	Enteroid	not_cREProm_OCRs	metabolic	Capture-C	Bulk ATAC-seq	0.0084075	0.0277209	0.0310495	3.29716	3.69307	0.530637	1.09919e-08	3.59427e-08	0.305818	0.322456	1.05441	0.759743	0.839251
ALG	Enteroid	Enteroid	Promoter OCRs	metabolic	Capture-C	Bulk ATAC-seq	0.00757508	0.0192168	0.0347919	2.53685	4.59294	0.734714	-7.76299e-08	5.00829e-08	-1.55003	-3.15725	2.0369	0.121135	0.276187
ALG	Enteroid	Enteroid	Total OCRs	metabolic	Capture-C	Bulk ATAC-seq	0.0179328	0.0585764	0.0461653	3.26643	2.57434	0.368967	-2.11369e-08	2.99068e-08	-0.706757	-1.36857	1.93641	0.479717	0.604953
ALG	Enteroid	Enteroid	cREs ±500bps	metabolic	Capture-C	Bulk ATAC-seq	0.0171212	0.0633209	0.0342316	3.69838	1.99936	0.177309	-2.49634e-08	1.97592e-08	-1.26338	-2.00962	1.59067	0.206453	0.370057
ALG	GCB	GCB	cREs	immune	Capture-C	Bulk ATAC-seq	0.00732962	0.144664	0.042084	19.7369	5.74163	0.00154998	1.27897e-07	6.01935e-08	2.12477	5.22459	2.4589	0.0336059	0.119721
ALG	GCB	GCB	Total OCRs	immune	Capture-C	Bulk ATAC-seq	0.0183754	0.17027	0.0519112	9.26617	2.82504	0.00320717	4.28883e-08	2.90491e-08	1.47641	2.92945	1.98418	0.139835	0.299647
ALG	GCB	GCB	cREs ±500bps	immune	Capture-C	Bulk ATAC-seq	0.0157589	0.212154	0.044461	13.4624	2.82132	3.97483e-05	8.54683e-08	3.16011e-08	2.7046	6.93405	2.5638	0.00683866	0.0341933
ALG	GCB	GCB	not_cREProm_OCRs	immune	Capture-C	Bulk ATAC-seq	0.00925789	0.0299901	0.035372	3.23941	3.82074	0.552923	3.78314e-09	3.73875e-08	0.101187	0.129445	1.27927	0.919402	0.950286
ALG	GCB	GCB	Promoter OCRs	immune	Capture-C	Bulk ATAC-seq	0.00709003	0.0697957	0.0399758	9.8442	5.63832	0.116885	5.59179e-09	5.9947e-08	0.0932789	0.225519	2.41768	0.925682	0.952416
ALG	HEPG2	HEPG2	cREs	metabolic	Capture-C	Bulk ATAC-seq	0.00446483	0.0217816	0.0244966	4.87848	5.48657	0.474205	-5.98456e-08	5.24282e-08	-1.14148	-1.81852	1.59313	0.253671	0.415495
ALG	HEPG2	HEPG2	cREs ±500bps	metabolic	Capture-C	Bulk ATAC-seq	0.00804502	0.0416462	0.0284767	5.17665	3.53968	0.23532	-3.20554e-08	3.24688e-08	-0.98727	-1.66997	1.69151	0.32351	0.465658
ALG	HEPG2	HEPG2	Promoter OCRs	metabolic	Capture-C	Bulk ATAC-seq	0.00567703	0.0156259	0.0292208	2.75249	5.1472	0.730836	-9.07848e-08	5.30414e-08	-1.71158	-3.12513	1.82587	0.0869732	0.22535
ALG	HEPG2	HEPG2	not_cREProm_OCRs	metabolic	Capture-C	Bulk ATAC-seq	0.00635448	-0.00890219	0.0224822	-1.40093	3.53801	0.497841	-3.75562e-08	3.36959e-08	-1.11456	-1.03047	0.924547	0.265038	0.421498
ALG	HEPG2	HEPG2	Total OCRs	metabolic	Capture-C	Bulk ATAC-seq	0.0126034	0.0192827	0.0363477	1.52997	2.88397	0.853205	-5.0936e-08	2.90938e-08	-1.75075	-2.63726	1.50636	0.0799889	0.213055
ALG	hESC	hESC	cREs	other	Capture-C	Bulk ATAC-seq	0.00664847	0.0635612	0.0347744	9.56027	5.23043	0.104564	2.35926e-08	5.30915e-08	0.444377	0.740951	1.66739	0.65677	0.748718
ALG	hESC	hESC	Total OCRs	other	Capture-C	Bulk ATAC-seq	0.0193228	0.0915792	0.0595591	4.73942	3.08232	0.225012	1.10991e-08	3.15169e-08	0.352164	0.614601	1.74521	0.724715	0.806812
ALG	hESC	hESC	not_cREProm_OCRs	other	Capture-C	Bulk ATAC-seq	0.0116717	0.0456155	0.0357701	3.90821	3.06468	0.343648	2.81945e-08	2.82992e-08	0.9963	1.09479	1.09886	0.319104	0.464689
ALG	hESC	hESC	cREs ±500bps	other	Capture-C	Bulk ATAC-seq	0.0149866	0.103863	0.0410783	6.9304	2.741	0.0374964	1.77901e-08	2.87168e-08	0.6195	1.13137	1.82626	0.535587	0.649541
ALG	hESC	hESC	Promoter OCRs	other	Capture-C	Bulk ATAC-seq	0.00633047	0.026272	0.0344127	4.15009	5.43603	0.559377	-5.8855e-08	5.73823e-08	-1.02566	-1.87793	1.83094	0.30505	0.450933
ALG	hESC_HypothalamicNeuron	HNs_hESC	cREs	neural	Capture-C	Bulk ATAC-seq	0.00789441	0.0300959	0.029817	3.81231	3.77697	0.453149	-4.03328e-08	3.65008e-08	-1.10498	-1.56079	1.41251	0.269167	0.421498
ALG	hESC_HypothalamicNeuron	HNs_hESC	cREs ±500bps	neural	Capture-C	Bulk ATAC-seq	0.0163936	0.0585431	0.0295261	3.5711	1.80108	0.153948	-2.18991e-08	1.67604e-08	-1.3066	-1.60296	1.22682	0.191349	0.360926
ALG	hESC_HypothalamicNeuron	HNs_hESC	Promoter OCRs	neural	Capture-C	Bulk ATAC-seq	0.00781718	0.0391195	0.0337587	5.00429	4.31853	0.348345	-4.49614e-08	4.69774e-08	-0.957087	-1.768	1.84728	0.338523	0.479049
ALG	hESC_HypothalamicNeuron	HNs_hESC	Total OCRs	neural	Capture-C	Bulk ATAC-seq	0.0212889	-0.01517	0.0439316	-0.712578	2.06359	0.406933	-5.52105e-08	2.20287e-08	-2.5063	-3.32664	1.32731	0.0122002	0.0533782
ALG	hESC_HypothalamicNeuron	HNs_hESC	not_cREProm_OCRs	neural	Capture-C	Bulk ATAC-seq	0.0117369	-0.031726	0.0293136	-2.70311	2.49757	0.130082	-4.01317e-08	2.34474e-08	-1.71156	-1.34578	0.786289	0.0869773	0.22535
ALG	hESC_HypothalamicNPC	NPC_hESC	cREs	neural	Capture-C	Bulk ATAC-seq	0.00602255	0.0319901	0.0288495	5.31171	4.79025	0.364735	-2.43919e-08	4.54517e-08	-0.536654	-0.787892	1.46815	0.591506	0.693742
ALG	hESC_HypothalamicNPC	NPC_hESC	Promoter OCRs	neural	Capture-C	Bulk ATAC-seq	0.00783095	0.0307627	0.0362523	3.92835	4.62937	0.519651	-5.57845e-08	5.11041e-08	-1.09158	-2.20839	2.02311	0.275016	0.425975
ALG	hESC_HypothalamicNPC	NPC_hESC	Total OCRs	neural	Capture-C	Bulk ATAC-seq	0.0220919	0.00519274	0.0447044	0.235052	2.02356	0.706388	-4.15598e-08	2.30902e-08	-1.79989	-2.58537	1.43641	0.0718785	0.198887
ALG	hESC_HypothalamicNPC	NPC_hESC	cREs ±500bps	neural	Capture-C	Bulk ATAC-seq	0.0127825	0.0568362	0.029184	4.44641	2.28312	0.131754	-1.30511e-08	2.07972e-08	-0.62754	-0.806045	1.28445	0.530305	0.645885
ALG	hESC_HypothalamicNPC	NPC_hESC	not_cREProm_OCRs	neural	Capture-C	Bulk ATAC-seq	0.0131467	0.000391649	0.0292598	0.0297908	2.22565	0.660503	-1.19204e-08	2.09799e-08	-0.56818	-0.402073	0.70765	0.569913	0.676771
ALG	hFOB_Diff	hFOB_Diff	cREs	metabolic	Hi-C	Bulk ATAC-seq	0.0158669	0.122081	0.0407758	7.69406	2.56986	0.0134175	2.46578e-08	2.69646e-08	0.914451	1.50273	1.64332	0.36048	0.493927
ALG	hFOB_Diff	hFOB_Diff	not_cREProm_OCRs	metabolic	Hi-C	Bulk ATAC-seq	0.00793991	-0.0153654	0.0246353	-1.93521	3.10272	0.332924	-3.80232e-08	2.8522e-08	-1.33312	-1.11393	0.835581	0.182493	0.351422
ALG	hFOB_Diff	hFOB_Diff	Promoter OCRs	metabolic	Hi-C	Bulk ATAC-seq	0.00710447	0.0303379	0.0325836	4.27025	4.58635	0.476262	-5.76617e-08	4.84608e-08	-1.18986	-2.20864	1.85622	0.234101	0.40192
ALG	hFOB_Diff	hFOB_Diff	Total OCRs	metabolic	Hi-C	Bulk ATAC-seq	0.022533	0.0581416	0.0503217	2.58029	2.23324	0.481578	-2.39703e-08	2.27797e-08	-1.05227	-1.71908	1.63369	0.292678	0.443401
ALG	hFOB_Diff	hFOB_Diff	cREs ±500bps	metabolic	Hi-C	Bulk ATAC-seq	0.0395001	0.182591	0.0524039	4.62254	1.32668	0.0109505	1.06027e-08	1.54615e-08	0.68575	1.43907	2.09853	0.492871	0.613398
ALG	hFOB_Perm	hFOB_Perm	cREs	metabolic	Hi-C	Bulk ATAC-seq	0.00483403	0.063965	0.0291294	13.2322	6.02591	0.0431854	4.50038e-08	5.85118e-08	0.76914	1.20429	1.56576	0.44181	0.572345
ALG	hFOB_Perm	hFOB_Perm	not_cREProm_OCRs	metabolic	Hi-C	Bulk ATAC-seq	0.00438205	0.00133106	0.020937	0.303753	4.77789	0.882707	-3.05397e-08	4.47678e-08	-0.68218	-0.536436	0.786355	0.495125	0.613525
ALG	hFOB_Perm	hFOB_Perm	cREs ±500bps	metabolic	Hi-C	Bulk ATAC-seq	0.0119717	0.087196	0.0295644	7.28349	2.46952	0.0132824	1.49035e-08	2.57022e-08	0.579852	0.852243	1.46976	0.562015	0.670258
ALG	hFOB_Perm	hFOB_Perm	Total OCRs	metabolic	Hi-C	Bulk ATAC-seq	0.010438	0.0324243	0.0358814	3.10637	3.43757	0.538678	-4.57963e-08	3.40198e-08	-1.34617	-1.8369	1.36454	0.178249	0.345584
ALG	hFOB_Perm	hFOB_Perm	Promoter OCRs	metabolic	Hi-C	Bulk ATAC-seq	0.00487248	0.029414	0.0314895	6.03677	6.46273	0.428936	-5.93469e-08	6.74261e-08	-0.880178	-1.71954	1.95363	0.378763	0.506796
ALG	HMC3	Microglia	cREs	neural	Capture-C	Bulk ATAC-seq	0.00574603	0.0209754	0.0275104	3.65042	4.78772	0.577981	-6.42776e-08	4.64713e-08	-1.38317	-2.13754	1.5454	0.166614	0.336773
ALG	HMC3	Microglia	Promoter OCRs	neural	Capture-C	Bulk ATAC-seq	0.00511173	0.0205	0.0290947	4.01039	5.69175	0.593885	-8.39228e-08	5.99384e-08	-1.40015	-2.55371	1.82388	0.161468	0.331067
ALG	HMC3	Microglia	Total OCRs	neural	Capture-C	Bulk ATAC-seq	0.0112651	-0.0155766	0.0336472	-1.38273	2.98686	0.426656	-9.17439e-08	3.06442e-08	-2.99385	-4.08133	1.36324	0.00275483	0.0167048
ALG	HMC3	Microglia	cREs ±500bps	neural	Capture-C	Bulk ATAC-seq	0.0131635	0.0569685	0.0334671	4.32778	2.54243	0.194801	-2.51349e-08	2.45221e-08	-1.02499	-1.69292	1.65164	0.305369	0.450933
ALG	HMC3	Microglia	not_cREProm_OCRs	neural	Capture-C	Bulk ATAC-seq	0.00488943	-0.0132296	0.020544	-2.70575	4.20171	0.368487	-5.45521e-08	3.89196e-08	-1.40166	-1.02819	0.733548	0.161016	0.331067
ALG	HMC3_activated	Microglia_act	cREs	neural	Capture-C	Bulk ATAC-seq	0.00563035	0.0175856	0.0280828	3.12336	4.98775	0.669584	-7.45265e-08	4.80705e-08	-1.55036	-2.53964	1.6381	0.121055	0.276187
ALG	HMC3_activated	Microglia_act	cREs ±500bps	neural	Capture-C	Bulk ATAC-seq	0.0120421	0.0486097	0.0319521	4.03665	2.65337	0.253573	-3.32061e-08	2.5703e-08	-1.29192	-2.19144	1.69627	0.196386	0.360926
ALG	HMC3_activated	Microglia_act	not_cREProm_OCRs	neural	Capture-C	Bulk ATAC-seq	0.00591661	0.00257988	0.021489	0.436041	3.63197	0.876371	-2.54683e-08	3.36529e-08	-0.756793	-0.566807	0.748959	0.449174	0.576642
ALG	HMC3_activated	Microglia_act	Promoter OCRs	neural	Capture-C	Bulk ATAC-seq	0.00554825	0.0293888	0.0316825	5.29694	5.71036	0.448836	-6.49454e-08	6.20944e-08	-1.04591	-2.12608	2.03275	0.2956	0.443401
ALG	HMC3_activated	Microglia_act	Total OCRs	neural	Capture-C	Bulk ATAC-seq	0.0126628	0.0208623	0.0373324	1.64753	2.9482	0.825594	-5.5749e-08	2.95276e-08	-1.88803	-2.73534	1.44878	0.059022	0.175222
ALG	hMSC	hMSC	cREs	other	Capture-C	Bulk ATAC-seq	0.00732995	0.0155292	0.0285966	2.1186	3.90134	0.772752	-6.78422e-08	3.94211e-08	-1.72096	-2.58909	1.50444	0.0852574	0.224985
ALG	hMSC	hMSC	Total OCRs	other	Capture-C	Bulk ATAC-seq	0.018181	0.0367386	0.0432279	2.02071	2.37764	0.664394	-3.75938e-08	2.79198e-08	-1.34649	-2.4188	1.79637	0.178143	0.345584
ALG	hMSC	hMSC	cREs ±500bps	other	Capture-C	Bulk ATAC-seq	0.0151868	0.0391814	0.0311796	2.57997	2.05308	0.437339	-3.81119e-08	2.03149e-08	-1.87606	-2.76603	1.47438	0.0606472	0.176372
ALG	hMSC	hMSC	not_cREProm_OCRs	other	Capture-C	Bulk ATAC-seq	0.00898472	0.0191861	0.0290801	2.13541	3.23662	0.724778	-3.13588e-09	3.13323e-08	-0.100085	-0.093998	0.939186	0.920277	0.950286
ALG	hMSC	hMSC	Promoter OCRs	other	Capture-C	Bulk ATAC-seq	0.00756366	0.0253444	0.033537	3.35081	4.43396	0.590643	-6.97176e-08	5.10373e-08	-1.36601	-2.85361	2.08901	0.171935	0.340287
ALG	hMSC_Adipocyte	Adipo_hMSC	cREs	metabolic	Capture-C	Bulk ATAC-seq	0.00780358	0.0614353	0.0286898	7.87271	3.67649	0.0668704	3.05838e-10	3.53037e-08	0.00866305	0.0117611	1.35761	0.993088	0.996585
ALG	hMSC_Adipocyte	Adipo_hMSC	Total OCRs	metabolic	Capture-C	Bulk ATAC-seq	0.0170626	0.0481667	0.0416114	2.82293	2.43874	0.453436	-2.95936e-08	2.3781e-08	-1.24442	-1.77516	1.42649	0.213343	0.375326
ALG	hMSC_Adipocyte	Adipo_hMSC	not_cREProm_OCRs	metabolic	Capture-C	Bulk ATAC-seq	0.00797148	-0.00199395	0.0259822	-0.250135	3.25939	0.701673	-2.6004e-08	2.88311e-08	-0.901943	-0.710603	0.787858	0.367087	0.496672
ALG	hMSC_Adipocyte	Adipo_hMSC	cREs ±500bps	metabolic	Capture-C	Bulk ATAC-seq	0.0175814	0.109433	0.0350977	6.22434	1.99629	0.0135481	9.47594e-09	2.11242e-08	0.448583	0.74157	1.65314	0.653733	0.748718
ALG	hMSC_Adipocyte	Adipo_hMSC	Promoter OCRs	metabolic	Capture-C	Bulk ATAC-seq	0.00685296	0.0334166	0.0319598	4.87623	4.66364	0.401976	-5.433e-08	4.75099e-08	-1.14355	-2.04949	1.79221	0.25281	0.415495
ALG	hMSC_BMP2	Osteo_hMSC	cREs	metabolic	Capture-C	Bulk ATAC-seq	0.00828964	0.0469125	0.0300727	5.65917	3.62774	0.19935	-1.83331e-08	3.51283e-08	-0.521889	-0.751292	1.43956	0.601748	0.697147
ALG	hMSC_BMP2	Osteo_hMSC	cREs ±500bps	metabolic	Capture-C	Bulk ATAC-seq	0.0183294	0.0864495	0.0345153	4.71644	1.88306	0.0519884	-4.87767e-09	1.89943e-08	-0.256797	-0.398772	1.55287	0.797336	0.864033
ALG	hMSC_BMP2	Osteo_hMSC	not_cREProm_OCRs	metabolic	Capture-C	Bulk ATAC-seq	0.0115821	-0.0299398	0.0309696	-2.58502	2.67393	0.183331	-4.91465e-08	2.5713e-08	-1.91135	-1.74091	0.91083	0.0559601	0.168925
ALG	hMSC_BMP2	Osteo_hMSC	Promoter OCRs	metabolic	Capture-C	Bulk ATAC-seq	0.00778478	0.021718	0.0305803	2.7898	3.92822	0.646372	-7.23333e-08	4.56544e-08	-1.58437	-2.97891	1.88019	0.11311	0.264233
ALG	hMSC_BMP2	Osteo_hMSC	Total OCRs	metabolic	Capture-C	Bulk ATAC-seq	0.0216559	0.00574929	0.0452979	0.265484	2.09171	0.724485	-5.19739e-08	2.32763e-08	-2.23291	-3.65729	1.6379	0.025555	0.0997696
ALG	hTM	hTM	cREs	other	Capture-C	Bulk ATAC-seq	0.00744295	0.0327061	0.0308986	4.39424	4.1514	0.416258	-3.24276e-08	3.94608e-08	-0.821766	-1.31828	1.6042	0.41121	0.537591
ALG	hTM	hTM	cREs ±500bps	other	Capture-C	Bulk ATAC-seq	0.0177129	0.0900805	0.0401584	5.08559	2.26718	0.0817316	-1.75564e-09	2.29831e-08	-0.0763884	-0.152299	1.99374	0.93911	0.959306
ALG	hTM	hTM	not_cREProm_OCRs	other	Capture-C	Bulk ATAC-seq	0.0118435	0.0269652	0.0339864	2.2768	2.86963	0.652614	6.00048e-11	2.78277e-08	0.0021563	0.00236487	1.09673	0.99828	0.99828
ALG	hTM	hTM	Promoter OCRs	other	Capture-C	Bulk ATAC-seq	0.00603448	0.0257308	0.036529	4.26396	6.05338	0.587132	-5.26778e-08	6.03901e-08	-0.872292	-1.90787	2.1872	0.383049	0.509294
ALG	hTM	hTM	Total OCRs	other	Capture-C	Bulk ATAC-seq	0.0202976	0.0629175	0.0453351	3.09974	2.23351	0.345923	-1.48992e-08	2.25091e-08	-0.661919	-1.07247	1.62024	0.508023	0.62408
ALG	Human_Hepatocytes	Hepatocytes	cREs	metabolic	Hi-C	Bulk ATAC-seq	0.0100334	0.103636	0.0378965	10.3291	3.77704	0.0138633	3.60956e-08	3.63874e-08	0.991982	1.68236	1.69596	0.321206	0.464689
ALG	Human_Hepatocytes	Hepatocytes	Promoter OCRs	metabolic	Hi-C	Bulk ATAC-seq	0.00614613	0.0320075	0.0326102	5.20775	5.30581	0.424641	-6.28466e-08	5.30442e-08	-1.1848	-2.17702	1.83747	0.236097	0.402921
ALG	Human_Hepatocytes	Hepatocytes	not_cREProm_OCRs	metabolic	Hi-C	Bulk ATAC-seq	0.00488826	-0.03588	0.0217121	-7.34004	4.44169	0.0722689	-9.19807e-08	4.36518e-08	-2.10714	-1.78778	0.848439	0.0351051	0.123518
ALG	Human_Hepatocytes	Hepatocytes	Total OCRs	metabolic	Hi-C	Bulk ATAC-seq	0.0147524	0.0500708	0.04476	3.39408	3.03408	0.423244	-3.0504e-08	3.03631e-08	-1.00464	-1.70265	1.69479	0.31507	0.46286
ALG	Human_Hepatocytes	Hepatocytes	cREs ±500bps	metabolic	Hi-C	Bulk ATAC-seq	0.0266723	0.165124	0.0439857	6.19086	1.64912	0.00236722	1.86631e-08	1.73641e-08	1.07481	2.07815	1.9335	0.282458	0.430484
ALG	iPSC_Hepatocytes	Hepato_iPSC	cREs	metabolic	Capture-C	Bulk ATAC-seq	0.00584224	0.0366663	0.0301004	6.27608	5.1522	0.298684	-3.50296e-08	4.89037e-08	-0.716299	-1.13182	1.5801	0.473807	0.600156
ALG	iPSC_Hepatocytes	Hepato_iPSC	Total OCRs	metabolic	Capture-C	Bulk ATAC-seq	0.0173269	0.0248994	0.0414717	1.43704	2.39348	0.854786	-3.93738e-08	2.42395e-08	-1.62437	-2.13997	1.31742	0.104298	0.255295
ALG	iPSC_Hepatocytes	Hepato_iPSC	cREs ±500bps	metabolic	Capture-C	Bulk ATAC-seq	0.0123864	0.0597695	0.0338027	4.8254	2.72901	0.162063	-2.26639e-08	2.68036e-08	-0.845557	-1.40172	1.65775	0.3978	0.522456
ALG	iPSC_Hepatocytes	Hepato_iPSC	not_cREProm_OCRs	metabolic	Capture-C	Bulk ATAC-seq	0.00951292	0.00397469	0.0293829	0.41782	3.08874	0.849725	-1.35685e-08	2.88779e-08	-0.469859	-0.400364	0.852094	0.638456	0.73668
ALG	iPSC_Hepatocytes	Hepato_iPSC	Promoter OCRs	metabolic	Capture-C	Bulk ATAC-seq	0.00686791	0.019292	0.0321417	2.809	4.67998	0.696914	-7.91353e-08	4.89148e-08	-1.61782	-2.86776	1.77261	0.105701	0.255295
ALG	iPSC_Neurons	Neurons_iPSC	cREs	neural	Capture-C	Bulk ATAC-seq	0.00740164	0.0183664	0.0258561	2.48139	3.4933	0.671057	-5.87504e-08	3.50783e-08	-1.67484	-2.21803	1.32433	0.0939663	0.241265
ALG	iPSC_Neurons	Neurons_iPSC	cREs ±500bps	neural	Capture-C	Bulk ATAC-seq	0.0141329	0.0548732	0.0294111	3.88266	2.08104	0.175773	-2.32117e-08	2.09375e-08	-1.10862	-1.52739	1.37774	0.267594	0.421498
ALG	iPSC_Neurons	Neurons_iPSC	Promoter OCRs	neural	Capture-C	Bulk ATAC-seq	0.00832993	0.0148051	0.0309639	1.77734	3.71718	0.833504	-7.97634e-08	4.17907e-08	-1.90864	-3.24976	1.70266	0.0563084	0.168925
ALG	iPSC_Neurons	Neurons_iPSC	Total OCRs	neural	Capture-C	Bulk ATAC-seq	0.025359	-0.0489075	0.0495454	-1.9286	1.95376	0.125489	-6.36812e-08	2.08708e-08	-3.05121	-4.21585	1.38169	0.00227918	0.0154659
ALG	iPSC_Neurons	Neurons_iPSC	not_cREProm_OCRs	neural	Capture-C	Bulk ATAC-seq	0.0154718	-0.0499787	0.0342196	-3.2303	2.21174	0.0502309	-4.48304e-08	2.08938e-08	-2.14563	-1.73644	0.809291	0.0319024	0.115091
ALG	iPSC_NPC	NPC_iPSC	cREs	neural	Capture-C	Bulk ATAC-seq	0.0111647	0.0188762	0.0334938	1.69071	2.99998	0.816944	-5.25634e-08	3.35423e-08	-1.56708	-2.48748	1.58734	0.117097	0.271322
ALG	iPSC_NPC	NPC_iPSC	not_cREProm_OCRs	neural	Capture-C	Bulk ATAC-seq	0.013966	-0.00738046	0.0327667	-0.52846	2.34617	0.513817	-1.60425e-08	2.21499e-08	-0.72427	-0.669026	0.923725	0.4689	0.596592
ALG	iPSC_NPC	NPC_iPSC	cREs ±500bps	neural	Capture-C	Bulk ATAC-seq	0.0230306	0.0750895	0.0398515	3.26042	1.73037	0.193527	-1.80811e-08	1.96579e-08	-0.91979	-1.60632	1.7464	0.357682	0.493927
ALG	iPSC_NPC	NPC_iPSC	Promoter OCRs	neural	Capture-C	Bulk ATAC-seq	0.00791104	0.0223512	0.0308034	2.82532	3.89372	0.637287	-6.61765e-08	4.36839e-08	-1.5149	-2.63281	1.73795	0.129799	0.28462
ALG	iPSC_NPC	NPC_iPSC	Total OCRs	neural	Capture-C	Bulk ATAC-seq	0.0255111	-0.00102078	0.0482894	-0.0400133	1.89288	0.581843	-3.93977e-08	2.03235e-08	-1.93853	-2.65797	1.37113	0.0525583	0.162817
ALG	klaus_pancreas_cells_Acinar	Panc_Acinar(sc)	cREs	metabolic	Hi-C	Single-cell ATAC-seq	0.00262856	0.00770835	0.0145997	2.93254	5.55426	0.72625	-5.07678e-08	5.40727e-08	-0.938881	-0.993735	1.05842	0.347792	0.483516
ALG	klaus_pancreas_cells_Acinar	Panc_Acinar(sc)	cREs ±500bps	metabolic	Hi-C	Single-cell ATAC-seq	0.00786923	0.0165025	0.0183783	2.09709	2.33547	0.63534	-3.48481e-08	2.58174e-08	-1.34979	-1.76214	1.30549	0.177082	0.345584
ALG	klaus_pancreas_cells_Acinar	Panc_Acinar(sc)	not_cREProm_OCRs	metabolic	Hi-C	Single-cell ATAC-seq	0.00525595	-0.0345238	0.0217676	-6.56852	4.14152	0.0790653	-9.02529e-08	4.1952e-08	-2.15134	-1.85793	0.863613	0.0314494	0.114911
ALG	klaus_pancreas_cells_Acinar	Panc_Acinar(sc)	Promoter OCRs	metabolic	Hi-C	Single-cell ATAC-seq	0.00463306	0.0183844	0.0351184	3.96809	7.57996	0.692081	-7.49041e-08	7.53317e-08	-0.994324	-2.11832	2.13041	0.320065	0.464689
ALG	klaus_pancreas_cells_Acinar	Panc_Acinar(sc)	Total OCRs	metabolic	Hi-C	Single-cell ATAC-seq	0.0107181	-0.012704	0.0377158	-1.18528	3.5189	0.535446	-8.17333e-08	3.68202e-08	-2.2198	-3.65577	1.6469	0.0264326	0.100816
ALG	klaus_pancreas_cells_Alpha	Panc_Alpha(sc)	cREs	metabolic	Hi-C	Single-cell ATAC-seq	0.0101649	0.0599196	0.0318067	5.89478	3.12908	0.116497	5.16802e-09	2.783e-08	0.1857	0.277056	1.49196	0.85268	0.905136
ALG	klaus_pancreas_cells_Alpha	Panc_Alpha(sc)	not_cREProm_OCRs	metabolic	Hi-C	Single-cell ATAC-seq	0.0176033	-0.0194352	0.0329326	-1.10407	1.87082	0.26418	-2.80208e-08	1.75174e-08	-1.5996	-1.56675	0.979466	0.109688	0.26051
ALG	klaus_pancreas_cells_Alpha	Panc_Alpha(sc)	Promoter OCRs	metabolic	Hi-C	Single-cell ATAC-seq	0.00989774	0.03796	0.0415691	3.83522	4.19986	0.497128	-4.94151e-08	4.22666e-08	-1.16913	-2.49601	2.13493	0.242351	0.410906
ALG	klaus_pancreas_cells_Alpha	Panc_Alpha(sc)	Total OCRs	metabolic	Hi-C	Single-cell ATAC-seq	0.0317474	0.0399247	0.0516903	1.25757	1.62817	0.873452	-2.88872e-08	1.60105e-08	-1.80427	-2.93241	1.62526	0.0711892	0.198887
ALG	klaus_pancreas_cells_Alpha	Panc_Alpha(sc)	cREs ±500bps	metabolic	Hi-C	Single-cell ATAC-seq	0.0236884	0.0881405	0.0301327	3.72082	1.27204	0.0313158	-2.82105e-09	1.22343e-08	-0.230585	-0.339684	1.47314	0.817637	0.882677
ALG	klaus_pancreas_cells_Beta	Panc_Beta(sc)	cREs	metabolic	Hi-C	Single-cell ATAC-seq	0.0149692	0.051716	0.0384724	3.45483	2.57011	0.337097	-1.68659e-08	2.41865e-08	-0.697325	-1.13475	1.62729	0.485599	0.607428
ALG	klaus_pancreas_cells_Beta	Panc_Beta(sc)	Total OCRs	metabolic	Hi-C	Single-cell ATAC-seq	0.0317031	-0.0224242	0.0519298	-0.707319	1.63801	0.302616	-5.17786e-08	1.72837e-08	-2.9958	-5.17897	1.72874	0.00273722	0.0167048
ALG	klaus_pancreas_cells_Beta	Panc_Beta(sc)	cREs ±500bps	metabolic	Hi-C	Single-cell ATAC-seq	0.035249	0.0965062	0.0399597	2.73784	1.13364	0.124777	-9.9289e-09	1.11392e-08	-0.891348	-1.48145	1.66203	0.372743	0.501093
ALG	klaus_pancreas_cells_Beta	Panc_Beta(sc)	not_cREProm_OCRs	metabolic	Hi-C	Single-cell ATAC-seq	0.0148172	-0.0778052	0.0299602	-5.251	2.02198	0.00462044	-6.69065e-08	2.08557e-08	-3.20806	-3.19588	0.996202	0.00133632	0.0102933
ALG	klaus_pancreas_cells_Beta	Panc_Beta(sc)	Promoter OCRs	metabolic	Hi-C	Single-cell ATAC-seq	0.0101081	0.0389193	0.0443927	3.8503	4.3918	0.512948	-4.90313e-08	4.67564e-08	-1.04865	-2.51266	2.39608	0.294338	0.443401
ALG	ME_EUR	Melano_EUR	cREs	other	Capture-C	Bulk ATAC-seq	0.00551887	0.00122683	0.0267699	0.222298	4.8506	0.872766	-9.52609e-08	4.64654e-08	-2.05015	-3.15302	1.53795	0.0403502	0.136902
ALG	ME_EUR	Melano_EUR	Promoter OCRs	other	Capture-C	Bulk ATAC-seq	0.00693557	0.000810381	0.0315375	0.116844	4.54721	0.845912	-1.10453e-07	5.64741e-08	-1.95581	-4.2227	2.15905	0.0504874	0.161673
ALG	ME_EUR	Melano_EUR	cREs ±500bps	other	Capture-C	Bulk ATAC-seq	0.0117441	0.0364832	0.0320289	3.10652	2.72724	0.436605	-3.73285e-08	2.45484e-08	-1.52061	-2.41216	1.58631	0.128358	0.28462
ALG	ME_EUR	Melano_EUR	not_cREProm_OCRs	other	Capture-C	Bulk ATAC-seq	0.00962843	0.0211297	0.0302534	2.19451	3.14209	0.702228	2.32108e-09	2.91939e-08	0.0795054	0.0698762	0.878886	0.936631	0.959306
ALG	ME_EUR	Melano_EUR	Total OCRs	other	Capture-C	Bulk ATAC-seq	0.0176118	0.0173611	0.0431638	0.985761	2.45084	0.995343	-4.31478e-08	2.69733e-08	-1.59965	-2.57861	1.61198	0.109677	0.26051
ALG	ME_YRI	Melano_YRI	cREs	other	Capture-C	Bulk ATAC-seq	0.00671999	0.0143008	0.0307263	2.1281	4.57237	0.802936	-6.34377e-08	4.4759e-08	-1.41732	-2.32973	1.64376	0.15639	0.325337
ALG	ME_YRI	Melano_YRI	cREs ±500bps	other	Capture-C	Bulk ATAC-seq	0.0154804	0.0508192	0.0345003	3.2828	2.22865	0.298439	-2.6548e-08	2.06898e-08	-1.28315	-2.02908	1.58133	0.199441	0.361251
ALG	ME_YRI	Melano_YRI	not_cREProm_OCRs	other	Capture-C	Bulk ATAC-seq	0.0106848	0.030778	0.0336106	2.88053	3.14564	0.547847	1.0286e-08	2.9841e-08	0.344694	0.345276	1.00169	0.730324	0.809893
ALG	ME_YRI	Melano_YRI	Promoter OCRs	other	Capture-C	Bulk ATAC-seq	0.00642181	0.00481464	0.0292026	0.749732	4.54741	0.956093	-1.0195e-07	4.88309e-08	-2.08781	-3.68637	1.76567	0.0368154	0.127956
ALG	ME_YRI	Melano_YRI	Total OCRs	other	Capture-C	Bulk ATAC-seq	0.0187258	0.0378351	0.050024	2.02048	2.67139	0.69919	-2.69873e-08	2.76186e-08	-0.977144	-1.66097	1.69982	0.328498	0.468109
ALG	MiaPaCa	MiaPaCa	cREs	metabolic	Capture-C	Bulk ATAC-seq	0.00655293	0.0259922	0.0254846	3.96649	3.88903	0.438743	-5.88382e-08	3.8373e-08	-1.53333	-2.29876	1.4992	0.125196	0.283181
ALG	MiaPaCa	MiaPaCa	cREs ±500bps	metabolic	Capture-C	Bulk ATAC-seq	0.0128609	0.0471319	0.0311565	3.66474	2.42257	0.264188	-3.70575e-08	2.33843e-08	-1.58471	-2.64497	1.66905	0.113031	0.264233
ALG	MiaPaCa	MiaPaCa	not_cREProm_OCRs	metabolic	Capture-C	Bulk ATAC-seq	0.00369822	-0.0190494	0.0117694	-5.15097	3.18245	0.0582389	-6.5844e-08	3.24253e-08	-2.03063	-1.33184	0.655875	0.0422922	0.141594
ALG	MiaPaCa	MiaPaCa	Promoter OCRs	metabolic	Capture-C	Bulk ATAC-seq	0.00644246	0.0237342	0.0261539	3.68402	4.05961	0.501244	-7.72388e-08	4.3394e-08	-1.77994	-2.90704	1.63322	0.0750854	0.203803
ALG	MiaPaCa	MiaPaCa	Total OCRs	metabolic	Capture-C	Bulk ATAC-seq	0.0113396	0.00169309	0.0314819	0.149308	2.77628	0.759082	-7.50495e-08	3.09067e-08	-2.42826	-3.94625	1.62514	0.0151716	0.0635868
ALG	Monocyte	Monocytes	cREs	immune	Capture-C	Bulk ATAC-seq	0.00458437	0.0677574	0.0285853	14.7801	6.23539	0.0244434	4.05669e-08	6.0315e-08	0.672583	1.15839	1.72231	0.501213	0.618379
ALG	Monocyte	Monocytes	cREs ±500bps	immune	Capture-C	Bulk ATAC-seq	0.0106865	0.123223	0.0345818	11.5307	3.23603	0.0014625	4.24967e-08	3.31804e-08	1.28078	2.5733	2.00918	0.200272	0.361251
ALG	Monocyte	Monocytes	Promoter OCRs	immune	Capture-C	Bulk ATAC-seq	0.00531404	0.0294764	0.028047	5.54689	5.27791	0.385767	-6.12047e-08	5.53735e-08	-1.10531	-1.95293	1.76686	0.269027	0.421498
ALG	Monocyte	Monocytes	not_cREProm_OCRs	immune	Capture-C	Bulk ATAC-seq	0.00505985	0.0486791	0.0253042	9.62067	5.00098	0.0764467	4.34862e-08	4.7416e-08	0.91712	0.912278	0.99472	0.35908	0.493927
ALG	Monocyte	Monocytes	Total OCRs	immune	Capture-C	Bulk ATAC-seq	0.0113554	0.110899	0.0397918	9.76618	3.50422	0.00954285	1.98239e-08	3.69001e-08	0.537232	0.954952	1.77754	0.591108	0.693742
ALG	NaiveB	NaiveB	cREs	immune	Capture-C	Bulk ATAC-seq	0.00672066	0.123083	0.0389639	18.3141	5.79763	0.00223297	1.00687e-07	5.67859e-08	1.7731	3.88714	2.19228	0.0762124	0.204911
ALG	NaiveB	NaiveB	cREs ±500bps	immune	Capture-C	Bulk ATAC-seq	0.0147005	0.193199	0.0449982	13.1423	3.06099	9.64232e-05	7.43978e-08	3.27388e-08	2.27247	5.77395	2.54083	0.0230584	0.0925583
ALG	NaiveB	NaiveB	not_cREProm_OCRs	immune	Capture-C	Bulk ATAC-seq	0.00559577	0.0667893	0.0283523	11.9357	5.06675	0.0281289	8.04643e-08	4.84534e-08	1.66065	1.95454	1.17697	0.0967828	0.244098
ALG	NaiveB	NaiveB	Total OCRs	immune	Capture-C	Bulk ATAC-seq	0.0134729	0.171452	0.0465694	12.7257	3.45652	0.000413981	6.70304e-08	3.45685e-08	1.93906	3.76315	1.94071	0.0524938	0.162817
ALG	NaiveB	NaiveB	Promoter OCRs	immune	Capture-C	Bulk ATAC-seq	0.00595808	0.0509898	0.0343101	8.55808	5.75857	0.183416	-2.4185e-08	5.88858e-08	-0.410711	-0.876054	2.13302	0.681285	0.769226
ALG	NaiveT	NaiveT	cREs	immune	Capture-C	Bulk ATAC-seq	0.00711756	0.16372	0.0432286	23.0023	6.07351	0.000234925	1.64975e-07	5.95023e-08	2.77258	7.08814	2.55651	0.00556132	0.0293514
ALG	NaiveT	NaiveT	Promoter OCRs	immune	Capture-C	Bulk ATAC-seq	0.00643356	0.1082	0.0437899	16.818	6.80648	0.0227	8.85831e-08	7.33185e-08	1.2082	3.47477	2.87599	0.226972	0.396852
ALG	NaiveT	NaiveT	not_cREProm_OCRs	immune	Capture-C	Bulk ATAC-seq	0.00529842	0.0803813	0.0321342	15.1708	6.06486	0.020261	1.15956e-07	5.96804e-08	1.94295	2.68938	1.38417	0.0520218	0.162817
ALG	NaiveT	NaiveT	Total OCRs	immune	Capture-C	Bulk ATAC-seq	0.0136507	0.23479	0.0531581	17.1999	3.89417	3.89578e-05	1.26718e-07	4.1124e-08	3.08135	7.61035	2.46981	0.00206062	0.0143238
ALG	NaiveT	NaiveT	cREs ±500bps	immune	Capture-C	Bulk ATAC-seq	0.0148978	0.214746	0.0397034	14.4146	2.66505	5.50763e-07	9.38867e-08	2.65304e-08	3.53883	7.69615	2.17477	0.000401906	0.00424234
ALG	NCIH716	NCIH716	cREs	other	Capture-C	Bulk ATAC-seq	0.00365272	0.0136317	0.0204598	3.73192	5.60126	0.622769	-7.90997e-08	5.39104e-08	-1.46724	-1.99179	1.3575	0.14231	0.302674
ALG	NCIH716	NCIH716	cREs ±500bps	other	Capture-C	Bulk ATAC-seq	0.00756114	0.0362891	0.0252405	4.79942	3.33818	0.250193	-3.84747e-08	3.30307e-08	-1.16481	-1.85799	1.59509	0.244094	0.410906
ALG	NCIH716	NCIH716	not_cREProm_OCRs	other	Capture-C	Bulk ATAC-seq	0.00270982	-0.0125246	0.0110971	-4.62192	4.09514	0.16923	-6.83792e-08	3.79779e-08	-1.8005	-1.034	0.574283	0.071782	0.198887
ALG	NCIH716	NCIH716	Promoter OCRs	other	Capture-C	Bulk ATAC-seq	0.00400765	0.0167576	0.0325786	4.1814	8.12911	0.692409	-9.66064e-08	8.83958e-08	-1.09289	-2.44388	2.23617	0.274444	0.425975
ALG	NCIH716	NCIH716	Total OCRs	other	Capture-C	Bulk ATAC-seq	0.00736219	0.0163185	0.0266599	2.21652	3.62119	0.734571	-6.34568e-08	3.48838e-08	-1.81909	-2.23803	1.2303	0.068898	0.196762
ALG	NK	NK	cREs	immune	Hi-C	Bulk ATAC-seq	0.0122917	0.206598	0.0530268	16.8079	4.31402	0.000221931	1.1531e-07	4.45219e-08	2.58997	6.83071	2.63737	0.00959853	0.0437151
ALG	NK	NK	cREs ±500bps	immune	Hi-C	Bulk ATAC-seq	0.0324208	0.317702	0.0523345	9.79931	1.61423	8.58131e-08	6.192e-08	1.8016e-08	3.43693	8.73497	2.5415	0.000588337	0.00524367
ALG	NK	NK	not_cREProm_OCRs	immune	Hi-C	Bulk ATAC-seq	0.00356877	0.0242708	0.0178838	6.80089	5.0112	0.238422	3.96061e-08	4.59985e-08	0.86103	0.624429	0.725211	0.389222	0.513556
ALG	NK	NK	Total OCRs	immune	Hi-C	Bulk ATAC-seq	0.0177774	0.252139	0.0582864	14.1832	3.27868	5.38859e-05	9.97221e-08	3.29169e-08	3.02951	6.61786	2.18446	0.00244948	0.0159172
ALG	NK	NK	Promoter OCRs	immune	Hi-C	Bulk ATAC-seq	0.00679924	0.0906159	0.0495165	13.3274	7.28266	0.0924714	4.91159e-08	8.03858e-08	0.611002	1.93614	3.1688	0.541198	0.653566
ALG	NTERA2	NTERA2	cREs	other	Capture-C	Bulk ATAC-seq	0.00672805	0.0249931	0.0302992	3.71476	4.50342	0.541845	-4.42399e-08	4.63205e-08	-0.955081	-1.48631	1.55622	0.339537	0.479049
ALG	NTERA2	NTERA2	not_cREProm_OCRs	other	Capture-C	Bulk ATAC-seq	0.0112139	0.0156608	0.0337959	1.39656	3.01376	0.894282	-8.13126e-10	2.71159e-08	-0.029987	-0.0306188	1.02107	0.976077	0.989972
ALG	NTERA2	NTERA2	Promoter OCRs	other	Capture-C	Bulk ATAC-seq	0.00637665	0.00747331	0.0363415	1.17198	5.69916	0.975835	-9.541e-08	6.55934e-08	-1.45457	-3.15042	2.16588	0.145789	0.305514
ALG	NTERA2	NTERA2	Total OCRs	other	Capture-C	Bulk ATAC-seq	0.0190356	0.021264	0.0516128	1.11706	2.71139	0.965289	-3.29887e-08	2.76986e-08	-1.19099	-1.8996	1.59498	0.233659	0.40192
ALG	NTERA2	NTERA2	cREs ±500bps	other	Capture-C	Bulk ATAC-seq	0.0148014	0.0694774	0.0307016	4.69397	2.07423	0.0711443	-8.77817e-09	2.10758e-08	-0.416505	-0.593876	1.42585	0.67704	0.768751
ALG	Panc1	Panc1	cREs	metabolic	Capture-C	Bulk ATAC-seq	0.0045753	0.0226886	0.0219338	4.95893	4.79395	0.39864	-5.76267e-08	4.62756e-08	-1.24529	-1.80385	1.44854	0.213024	0.375326
ALG	Panc1	Panc1	Promoter OCRs	metabolic	Capture-C	Bulk ATAC-seq	0.0045617	0.00759618	0.0241332	1.66521	5.2904	0.899265	-1.11785e-07	5.61083e-08	-1.99231	-3.27681	1.64473	0.0463372	0.151794
ALG	Panc1	Panc1	cREs ±500bps	metabolic	Capture-C	Bulk ATAC-seq	0.0102842	0.0512088	0.0277639	4.97935	2.69966	0.129192	-2.76175e-08	2.48842e-08	-1.10984	-1.72774	1.55674	0.267068	0.421498
ALG	Panc1	Panc1	not_cREProm_OCRs	metabolic	Capture-C	Bulk ATAC-seq	0.00264468	0.0146759	0.0161838	5.54923	6.11937	0.455852	2.32613e-08	5.69336e-08	0.408568	0.339619	0.831242	0.682856	0.769226
ALG	Panc1	Panc1	Total OCRs	metabolic	Capture-C	Bulk ATAC-seq	0.00805475	0.0291279	0.0285728	3.61624	3.54732	0.452434	-4.76875e-08	3.70091e-08	-1.28854	-2.01456	1.56345	0.19756	0.360926
ALG	PBMC_naiveTCD4_24hr	NaiveT_24h	cREs	immune	Hi-C	Bulk ATAC-seq	0.00883765	0.245323	0.0376572	27.7588	4.26099	5.38102e-08	2.29189e-07	4.85165e-08	4.72393	10.939	2.31565	2.31335e-06	0.000131861
ALG	PBMC_naiveTCD4_24hr	NaiveT_24h	Total OCRs	immune	Hi-C	Bulk ATAC-seq	0.0304277	0.236376	0.0491734	7.76845	1.61607	4.14165e-05	4.15644e-08	1.60626e-08	2.58765	4.66513	1.80284	0.00966334	0.0437151
ALG	PBMC_naiveTCD4_24hr	NaiveT_24h	cREs ±500bps	immune	Hi-C	Bulk ATAC-seq	0.0228879	0.351359	0.047305	15.3513	2.06681	1.50868e-08	1.22341e-07	2.63618e-08	4.64084	13.5079	2.91066	3.46994e-06	0.000164822
ALG	PBMC_naiveTCD4_24hr	NaiveT_24h	Promoter OCRs	immune	Hi-C	Bulk ATAC-seq	0.00835294	0.108281	0.0415168	12.9632	4.97032	0.0200332	5.66466e-08	5.76034e-08	0.983389	2.48572	2.52771	0.325416	0.466048
ALG	PBMC_naiveTCD4_24hr	NaiveT_24h	not_cREProm_OCRs	immune	Hi-C	Bulk ATAC-seq	0.0139316	0.0300496	0.0293065	2.15694	2.1036	0.574627	2.66307e-10	2.08945e-08	0.0127453	0.0176429	1.38426	0.989831	0.996585
ALG	PBMC_naiveTCD4_8hr	NaiveT_8h	cREs	immune	Hi-C	Bulk ATAC-seq	0.0121418	0.343964	0.0428794	28.3289	3.53155	1.5447e-09	2.45137e-07	4.43683e-08	5.52503	15.3213	2.77308	3.29422e-08	9.38852e-06
ALG	PBMC_naiveTCD4_8hr	NaiveT_8h	cREs ±500bps	immune	Hi-C	Bulk ATAC-seq	0.03083	0.453052	0.0554366	14.6952	1.79814	3.50925e-09	1.1894e-07	2.45636e-08	4.84212	17.547	3.62382	1.28461e-06	0.000122038
ALG	PBMC_naiveTCD4_8hr	NaiveT_8h	Promoter OCRs	immune	Hi-C	Bulk ATAC-seq	0.00840465	0.117945	0.0398921	14.0333	4.74643	0.00798848	6.94597e-08	5.35898e-08	1.29614	3.22001	2.48431	0.194928	0.360926
ALG	PBMC_naiveTCD4_8hr	NaiveT_8h	Total OCRs	immune	Hi-C	Bulk ATAC-seq	0.0283935	0.285314	0.0410401	10.0486	1.4454	3.96264e-09	6.38017e-08	1.38953e-08	4.59159	7.25022	1.57902	4.39873e-06	0.000179091
ALG	PBMC_naiveTCD4_8hr	NaiveT_8h	not_cREProm_OCRs	immune	Hi-C	Bulk ATAC-seq	0.0147838	0.0186883	0.0219385	1.2641	1.48396	0.856543	-4.32262e-09	1.49224e-08	-0.289673	-0.376177	1.29863	0.772066	0.848755
ALG	PBMC_naiveTCD4_unstim	NaiveT_unsti	cREs	immune	Hi-C	Bulk ATAC-seq	0.0106912	0.228881	0.0458291	21.4083	4.28661	6.79434e-06	1.60902e-07	4.68384e-08	3.43526	8.75012	2.54715	0.00059199	0.00524367
ALG	PBMC_naiveTCD4_unstim	NaiveT_unsti	Total OCRs	immune	Hi-C	Bulk ATAC-seq	0.0245328	0.199459	0.0481195	8.13029	1.96144	0.000165426	4.11307e-08	1.85411e-08	2.21836	4.31153	1.94357	0.0265305	0.100816
ALG	PBMC_naiveTCD4_unstim	NaiveT_unsti	Promoter OCRs	immune	Hi-C	Bulk ATAC-seq	0.00713788	0.0819339	0.0397509	11.4787	5.56901	0.061475	2.73474e-08	6.12135e-08	0.446754	1.1176	2.50159	0.655052	0.748718
ALG	PBMC_naiveTCD4_unstim	NaiveT_unsti	not_cREProm_OCRs	immune	Hi-C	Bulk ATAC-seq	0.0131475	0.0231621	0.0236339	1.76171	1.7976	0.664443	3.35339e-09	1.72765e-08	0.194101	0.288911	1.48845	0.846097	0.903137
ALG	PBMC_naiveTCD4_unstim	NaiveT_unsti	cREs ±500bps	immune	Hi-C	Bulk ATAC-seq	0.0277847	0.351528	0.0536765	12.6518	1.93187	1.20761e-07	9.15441e-08	2.42626e-08	3.77306	12.0104	3.18319	0.000161259	0.00199821
ALG	pDC	pDC	cREs	immune	Hi-C	Bulk ATAC-seq	0.019847	0.199749	0.0514014	10.0644	2.58988	0.000441293	5.45266e-08	2.85115e-08	1.91244	4.197	2.19458	0.0558194	0.168925
ALG	pDC	pDC	Total OCRs	immune	Hi-C	Bulk ATAC-seq	0.0242727	0.161434	0.0552521	6.65082	2.2763	0.0133362	2.24244e-08	2.4626e-08	0.910595	1.73194	1.90199	0.362509	0.49433
ALG	pDC	pDC	Promoter OCRs	immune	Hi-C	Bulk ATAC-seq	0.00773172	0.0625077	0.0418544	8.08457	5.41333	0.18892	-7.94366e-09	5.80469e-08	-0.136849	-0.330597	2.41578	0.89115	0.930606
ALG	pDC	pDC	cREs ±500bps	immune	Hi-C	Bulk ATAC-seq	0.056182	0.365003	0.0472487	6.49681	0.840994	2.47658e-09	3.4511e-08	1.11553e-08	3.0937	6.84062	2.21115	0.0019768	0.0140847
ALG	pDC	pDC	not_cREProm_OCRs	immune	Hi-C	Bulk ATAC-seq	0.00722032	-0.0210718	0.0254071	-2.91841	3.51884	0.262423	-4.41301e-08	3.34809e-08	-1.31807	-1.1956	0.907084	0.187481	0.358605
ALG	PGF	PGF	cREs	immune	Capture-C	Bulk ATAC-seq	0.00506404	0.0938382	0.0377405	18.5303	7.45265	0.0191128	9.58256e-08	7.41879e-08	1.29166	3.19264	2.47174	0.196475	0.360926
ALG	PGF	PGF	Promoter OCRs	immune	Capture-C	Bulk ATAC-seq	0.00633434	0.0592298	0.0443081	9.35059	6.9949	0.228798	-1.05016e-08	7.69323e-08	-0.136504	-0.401516	2.94143	0.891423	0.930606
ALG	PGF	PGF	Total OCRs	immune	Capture-C	Bulk ATAC-seq	0.0169152	0.181314	0.0534785	10.719	3.16156	0.0020226	5.26059e-08	3.24627e-08	1.6205	3.35233	2.0687	0.105124	0.255295
ALG	PGF	PGF	not_cREProm_OCRs	immune	Capture-C	Bulk ATAC-seq	0.00954113	0.0889916	0.0382523	9.32716	4.0092	0.0362197	5.77054e-08	3.81451e-08	1.51279	1.9157	1.26634	0.130334	0.28462
ALG	PGF	PGF	cREs ±500bps	immune	Capture-C	Bulk ATAC-seq	0.0108416	0.138133	0.0400579	12.741	3.69482	0.00217264	6.26113e-08	3.80999e-08	1.64335	4.0274	2.45073	0.100311	0.250778
ALG	PHSM_myotubes	Myotubes	cREs	metabolic	Hi-C	Bulk ATAC-seq	0.0335503	0.112608	0.0582444	3.35641	1.73603	0.174551	2.79389e-10	1.69019e-08	0.0165301	0.0294799	1.78341	0.986812	0.996585
ALG	PHSM_myotubes	Myotubes	cREs ±500bps	metabolic	Hi-C	Bulk ATAC-seq	0.0907772	0.248449	0.0577588	2.73691	0.63627	0.00730195	3.76873e-09	7.12653e-09	0.528831	0.989467	1.87105	0.596923	0.69438
ALG	PHSM_myotubes	Myotubes	not_cREProm_OCRs	metabolic	Hi-C	Bulk ATAC-seq	0.011872	-0.0359282	0.0244047	-3.02629	2.05565	0.0568139	-4.24207e-08	1.93589e-08	-2.19128	-1.6467	0.751481	0.0284318	0.105452
ALG	PHSM_myotubes	Myotubes	Promoter OCRs	metabolic	Hi-C	Bulk ATAC-seq	0.0127214	0.0494191	0.0382812	3.88473	3.0092	0.331809	-2.93658e-08	3.26009e-08	-0.900768	-1.72232	1.91206	0.367711	0.496672
ALG	PHSM_myotubes	Myotubes	Total OCRs	metabolic	Hi-C	Bulk ATAC-seq	0.0539911	0.0663808	0.0746201	1.22948	1.38208	0.867662	-2.066e-08	1.50108e-08	-1.37634	-2.91028	2.11451	0.168716	0.337952
ALG	Seale_Adipocytes_Diff	Adipocytes	cREs	metabolic	Hi-C	Bulk ATAC-seq	0.011417	0.0890613	0.0292171	7.80075	2.55909	0.00962054	3.85869e-08	2.37442e-08	1.62511	1.98673	1.22252	0.104139	0.255295
ALG	Seale_Adipocytes_Diff	Adipocytes	cREs ±500bps	metabolic	Hi-C	Bulk ATAC-seq	0.0313824	0.145993	0.0320322	4.65208	1.02071	0.000587957	1.79928e-08	9.89614e-09	1.81816	2.36392	1.30017	0.0690392	0.196762
ALG	Seale_Adipocytes_Diff	Adipocytes	not_cREProm_OCRs	metabolic	Hi-C	Bulk ATAC-seq	0.022557	-0.0804059	0.0392978	-3.56456	1.74215	0.0110894	-5.07913e-08	1.70713e-08	-2.97525	-3.1785	1.06831	0.00292751	0.0173821
ALG	Seale_Adipocytes_Diff	Adipocytes	Promoter OCRs	metabolic	Hi-C	Bulk ATAC-seq	0.0102253	0.0248282	0.0467573	2.42811	4.57271	0.752628	-5.69878e-08	4.91789e-08	-1.15879	-2.78302	2.40166	0.246543	0.410906
ALG	Seale_Adipocytes_Diff	Adipocytes	Total OCRs	metabolic	Hi-C	Bulk ATAC-seq	0.0440961	0.0700468	0.0713689	1.58851	1.61849	0.715424	-1.68156e-08	1.52047e-08	-1.10595	-1.95649	1.76905	0.268748	0.421498
ALG	Seale_Adipocytes_PreDiff	PreAdipocytes	cREs	metabolic	Hi-C	Bulk ATAC-seq	0.0123169	0.0949648	0.0395324	7.7101	3.2096	0.0358491	3.60525e-08	3.33428e-08	1.08127	1.88017	1.73886	0.279578	0.428385
ALG	Seale_Adipocytes_PreDiff	PreAdipocytes	Total OCRs	metabolic	Hi-C	Bulk ATAC-seq	0.0373766	0.0942671	0.0728674	2.52209	1.94955	0.435289	-1.12007e-08	2.10721e-08	-0.53154	-1.11411	2.096	0.595044	0.69438
ALG	Seale_Adipocytes_PreDiff	PreAdipocytes	not_cREProm_OCRs	metabolic	Hi-C	Bulk ATAC-seq	0.0160764	-0.0806501	0.0399049	-5.01667	2.4822	0.0206537	-6.72593e-08	2.54188e-08	-2.64604	-2.9631	1.11982	0.00814397	0.0393395
ALG	Seale_Adipocytes_PreDiff	PreAdipocytes	Promoter OCRs	metabolic	Hi-C	Bulk ATAC-seq	0.0095831	0.0641644	0.0456079	6.69558	4.7592	0.231799	-6.8042e-09	4.96009e-08	-0.137179	-0.316862	2.30985	0.890889	0.930606
ALG	Seale_Adipocytes_PreDiff	PreAdipocytes	cREs ±500bps	metabolic	Hi-C	Bulk ATAC-seq	0.0350949	0.158305	0.0387042	4.51076	1.10285	0.00170195	1.67157e-08	1.14696e-08	1.45739	2.25256	1.54561	0.145008	0.305514
ALG	SGBS_Diff	Adipo_SGBS	cREs	metabolic	Capture-C	Bulk ATAC-seq	0.008612	0.0281086	0.0323406	3.26389	3.7553	0.546055	-4.40953e-08	3.68223e-08	-1.19752	-1.9113	1.59605	0.231105	0.401616
ALG	SGBS_Diff	Adipo_SGBS	cREs ±500bps	metabolic	Capture-C	Bulk ATAC-seq	0.0181165	0.085762	0.0427124	4.73391	2.35765	0.117964	-6.4139e-09	2.29414e-08	-0.279578	-0.538944	1.92771	0.779801	0.851507
ALG	SGBS_Diff	Adipo_SGBS	not_cREProm_OCRs	metabolic	Capture-C	Bulk ATAC-seq	0.0122546	0.00744119	0.0386445	0.607214	3.15346	0.900068	-1.10923e-08	2.96722e-08	-0.373828	-0.418261	1.11886	0.708532	0.791889
ALG	SGBS_Diff	Adipo_SGBS	Total OCRs	metabolic	Capture-C	Bulk ATAC-seq	0.0218295	0.039254	0.0433159	1.79821	1.98428	0.686895	-2.73573e-08	1.79289e-08	-1.52588	-1.92465	1.26134	0.12704	0.28462
ALG	SGBS_Diff	Adipo_SGBS	Promoter OCRs	metabolic	Capture-C	Bulk ATAC-seq	0.00698006	-0.0241913	0.0324491	-3.46578	4.64883	0.346827	-1.51846e-07	5.62863e-08	-2.69775	-5.90277	2.18804	0.00698103	0.0343033
ALG	SGBS_Undiff	PreAdipo_SGBS	cREs	metabolic	Capture-C	Bulk ATAC-seq	0.00838215	0.0688252	0.0299098	8.21092	3.56827	0.0495189	6.38873e-09	3.55797e-08	0.179561	0.288194	1.60499	0.857497	0.905136
ALG	SGBS_Undiff	PreAdipo_SGBS	Promoter OCRs	metabolic	Capture-C	Bulk ATAC-seq	0.00806768	0.0482158	0.0308954	5.97642	3.82953	0.19659	-3.30433e-08	4.35989e-08	-0.757892	-1.45442	1.91903	0.448516	0.576642
ALG	SGBS_Undiff	PreAdipo_SGBS	Total OCRs	metabolic	Capture-C	Bulk ATAC-seq	0.0245687	0.119435	0.048725	4.86125	1.98321	0.0576927	4.45616e-09	2.06721e-08	0.215564	0.360952	1.67445	0.829327	0.888565
ALG	SGBS_Undiff	PreAdipo_SGBS	cREs ±500bps	metabolic	Capture-C	Bulk ATAC-seq	0.0164641	0.0982847	0.0322733	5.96964	1.96022	0.0144044	3.43903e-09	1.91403e-08	0.179674	0.279554	1.55589	0.857408	0.905136
ALG	SGBS_Undiff	PreAdipo_SGBS	not_cREProm_OCRs	metabolic	Capture-C	Bulk ATAC-seq	0.0143263	0.0606336	0.0351378	4.23233	2.45268	0.189675	2.05243e-08	2.35864e-08	0.870175	0.925174	1.0632	0.384205	0.509294
ALG	TFH	TFH	cREs	immune	Capture-C	Bulk ATAC-seq	0.0071995	0.210206	0.0415473	29.1973	5.77087	3.77755e-06	2.37335e-07	6.22428e-08	3.81305	10.0129	2.62596	0.000137261	0.00181616
ALG	TFH	TFH	cREs ±500bps	immune	Capture-C	Bulk ATAC-seq	0.0146547	0.259242	0.0433439	17.69	2.95768	1.58319e-07	1.35483e-07	3.31374e-08	4.08853	10.7942	2.64011	4.34113e-05	0.00103102
ALG	TFH	TFH	Promoter OCRs	immune	Capture-C	Bulk ATAC-seq	0.0064574	0.115252	0.0485607	17.848	7.52015	0.0303542	1.00104e-07	8.6315e-08	1.15975	3.87834	3.34411	0.24615	0.410906
ALG	TFH	TFH	not_cREProm_OCRs	immune	Capture-C	Bulk ATAC-seq	0.00475881	0.101586	0.0337323	21.3469	7.08839	0.0065461	1.73902e-07	7.05499e-08	2.46495	3.82717	1.55263	0.0137031	0.0582895
ALG	TFH	TFH	Total OCRs	immune	Capture-C	Bulk ATAC-seq	0.0131927	0.324756	0.0611014	24.6164	4.63146	5.20459e-06	2.11883e-07	5.56441e-08	3.80782	12.3307	3.23825	0.000140195	0.00181616
ALG	Th1	Th1	cREs	immune	Capture-C	Bulk ATAC-seq	0.00640217	0.162845	0.0377901	25.436	5.90271	3.95668e-05	1.89566e-07	5.98097e-08	3.1695	7.38808	2.33099	0.00152704	0.0114528
ALG	Th1	Th1	cREs ±500bps	immune	Capture-C	Bulk ATAC-seq	0.0134613	0.223312	0.0375122	16.5892	2.78667	1.08429e-07	1.19254e-07	2.88548e-08	4.13291	8.97307	2.17112	3.58193e-05	0.000928045
ALG	Th1	Th1	Promoter OCRs	immune	Capture-C	Bulk ATAC-seq	0.0071367	0.0912006	0.043062	12.7791	6.03388	0.0555418	4.33868e-08	6.65758e-08	0.65169	1.76595	2.7098	0.514601	0.629448
ALG	Th1	Th1	not_cREProm_OCRs	immune	Capture-C	Bulk ATAC-seq	0.00777622	0.166155	0.0470449	21.3671	6.04985	0.00151319	1.79166e-07	6.19548e-08	2.89188	5.18288	1.79222	0.00382945	0.0212486
ALG	Th1	Th1	Total OCRs	immune	Capture-C	Bulk ATAC-seq	0.0164	0.357716	0.0559203	21.812	3.40978	9.59826e-08	1.8841e-07	4.20925e-08	4.4761	12.2684	2.74088	7.602e-06	0.000270821
ALG	Th1_activated	Th1_act	cREs	immune	Capture-C	Bulk ATAC-seq	0.00645505	0.165275	0.0400573	25.604	6.20558	9.20176e-05	1.92778e-07	6.36538e-08	3.02854	7.67056	2.53276	0.00245739	0.0159172
ALG	Th1_activated	Th1_act	Promoter OCRs	immune	Capture-C	Bulk ATAC-seq	0.00724399	0.0922849	0.0478038	12.7395	6.5991	0.07918	4.34007e-08	7.48597e-08	0.579761	1.80391	3.11148	0.562076	0.670258
ALG	Th1_activated	Th1_act	Total OCRs	immune	Capture-C	Bulk ATAC-seq	0.0161263	0.316276	0.056411	19.6125	3.49808	1.49606e-06	1.61214e-07	4.21404e-08	3.82565	10.5399	2.75507	0.000130428	0.00181616
ALG	Th1_activated	Th1_act	not_cREProm_OCRs	immune	Capture-C	Bulk ATAC-seq	0.00743405	0.130875	0.0436318	17.6048	5.86918	0.00659614	1.41193e-07	5.95033e-08	2.37285	3.98701	1.68026	0.0176513	0.0718659
ALG	Th1_activated	Th1_act	cREs ±500bps	immune	Capture-C	Bulk ATAC-seq	0.0132968	0.215932	0.0371302	16.2394	2.79242	1.43953e-07	1.14607e-07	2.8575e-08	4.01076	8.58449	2.14037	6.05239e-05	0.00114995
ALG	Th17	Th17	cREs	immune	Capture-C	Bulk ATAC-seq	0.00569953	0.159435	0.0358062	27.9734	6.2823	4.37576e-05	2.1112e-07	6.467e-08	3.26457	7.35375	2.2526	0.00109632	0.00867916
ALG	Th17	Th17	Total OCRs	immune	Capture-C	Bulk ATAC-seq	0.0142531	0.34297	0.0510094	24.0628	3.57883	2.38779e-08	2.05849e-07	4.33287e-08	4.75087	11.8762	2.4998	2.02539e-06	0.000131861
ALG	Th17	Th17	not_cREProm_OCRs	immune	Capture-C	Bulk ATAC-seq	0.00672519	0.155464	0.0390606	23.1167	5.8081	0.000231572	1.92773e-07	5.75576e-08	3.34921	5.01022	1.49594	0.00081042	0.00659913
ALG	Th17	Th17	Promoter OCRs	immune	Capture-C	Bulk ATAC-seq	0.00631503	0.112747	0.0401054	17.8537	6.35079	0.012017	1.00187e-07	7.2938e-08	1.37359	3.71332	2.70337	0.169569	0.337952
ALG	Th17	Th17	cREs ±500bps	immune	Capture-C	Bulk ATAC-seq	0.0122261	0.217214	0.0369286	17.7664	3.02047	7.54019e-07	1.2881e-07	3.3496e-08	3.84553	8.86148	2.30436	0.000120294	0.0018044
ALG	Th17_activated	Th17_act	cREs	immune	Capture-C	Bulk ATAC-seq	0.00548193	0.139516	0.0370276	25.4501	6.75448	0.000423944	1.80778e-07	6.8825e-08	2.62663	6.16211	2.34601	0.00862344	0.0409613
ALG	Th17_activated	Th17_act	not_cREProm_OCRs	immune	Capture-C	Bulk ATAC-seq	0.00561256	0.110714	0.0342818	19.7261	6.10806	0.00218077	1.57965e-07	5.83607e-08	2.7067	3.54772	1.31072	0.00679553	0.0341933
ALG	Th17_activated	Th17_act	Promoter OCRs	immune	Capture-C	Bulk ATAC-seq	0.0062017	0.0957889	0.038279	15.4456	6.17235	0.0233124	6.76023e-08	6.52328e-08	1.03632	2.4905	2.40321	0.300052	0.447721
ALG	Th17_activated	Th17_act	cREs ±500bps	immune	Capture-C	Bulk ATAC-seq	0.0115359	0.209685	0.0392942	18.1767	3.40626	5.00836e-06	1.32083e-07	3.79775e-08	3.47794	8.61965	2.47838	0.000505284	0.00496573
ALG	Th17_activated	Th17_act	Total OCRs	immune	Capture-C	Bulk ATAC-seq	0.0128629	0.272277	0.0507293	21.1676	3.94384	1.32222e-06	1.69489e-07	4.33968e-08	3.90557	9.15109	2.34309	9.40037e-05	0.00148839
ALG	Th2	Th2	cREs	immune	Capture-C	Bulk ATAC-seq	0.00537096	0.131458	0.0332813	24.4757	6.19653	0.000223837	1.66826e-07	6.38688e-08	2.61201	5.78267	2.21388	0.00900113	0.0420545
ALG	Th2	Th2	Promoter OCRs	immune	Capture-C	Bulk ATAC-seq	0.005924	0.0827441	0.0339852	13.9676	5.73687	0.0246223	4.27344e-08	6.13316e-08	0.696776	1.57998	2.26756	0.485943	0.607428
ALG	Th2	Th2	not_cREProm_OCRs	immune	Capture-C	Bulk ATAC-seq	0.00380987	0.105876	0.0357613	27.7899	9.38649	0.00521594	2.27814e-07	9.10653e-08	2.50166	4.18344	1.67227	0.0123613	0.0533782
ALG	Th2	Th2	cREs ±500bps	immune	Capture-C	Bulk ATAC-seq	0.010777	0.219683	0.0376071	20.3844	3.48957	4.0912e-07	1.57485e-07	3.91441e-08	4.02322	9.92693	2.46741	5.7408e-05	0.00114995
ALG	Th2	Th2	Total OCRs	immune	Capture-C	Bulk ATAC-seq	0.0106789	0.256861	0.0518674	24.053	4.85698	6.14748e-06	1.93953e-07	5.70377e-08	3.40044	9.93452	2.92154	0.000672787	0.00563954
ALG	Th2_activated	Th2_act	cREs	immune	Capture-C	Bulk ATAC-seq	0.00556857	0.134022	0.0311156	24.0676	5.58771	3.73584e-05	1.65681e-07	5.67465e-08	2.91967	5.77932	1.97944	0.003504	0.0199728
ALG	Th2_activated	Th2_act	cREs ±500bps	immune	Capture-C	Bulk ATAC-seq	0.0113277	0.23382	0.0401678	20.6414	3.54598	5.62015e-07	1.64312e-07	4.16506e-08	3.94501	10.5839	2.68284	7.97957e-05	0.00133775
ALG	Th2_activated	Th2_act	not_cREProm_OCRs	immune	Capture-C	Bulk ATAC-seq	0.00443746	0.11032	0.0390094	24.8612	8.79092	0.00724592	2.03998e-07	8.5e-08	2.39997	4.03207	1.68005	0.0163962	0.0677235
ALG	Th2_activated	Th2_act	Total OCRs	immune	Capture-C	Bulk ATAC-seq	0.0116197	0.266513	0.0525864	22.9363	4.52564	3.42428e-06	1.86416e-07	5.4374e-08	3.42839	9.87733	2.88104	0.000607162	0.00524367
ALG	Th2_activated	Th2_act	Promoter OCRs	immune	Capture-C	Bulk ATAC-seq	0.00614764	0.0809668	0.0280872	13.1704	4.56878	0.00910807	3.70286e-08	4.62244e-08	0.801061	1.38601	1.73022	0.423096	0.550605
ALG	TR1	Tr1	cREs	immune	Capture-C	Bulk ATAC-seq	0.00463658	0.0868897	0.0284488	18.74	6.13573	0.00349476	9.02344e-08	5.97241e-08	1.51085	2.88402	1.90887	0.130825	0.28462
ALG	TR1	Tr1	Total OCRs	immune	Capture-C	Bulk ATAC-seq	0.0116788	0.239692	0.046452	20.5238	3.97748	1.30138e-06	1.56904e-07	4.40024e-08	3.5658	8.41803	2.36077	0.000362743	0.00397622
ALG	TR1	Tr1	Promoter OCRs	immune	Capture-C	Bulk ATAC-seq	0.00611943	0.0700454	0.0286667	11.4464	4.68455	0.0285738	1.2217e-08	4.67873e-08	0.261119	0.459847	1.76106	0.794001	0.863703
ALG	TR1	Tr1	cREs ±500bps	immune	Capture-C	Bulk ATAC-seq	0.00912374	0.134201	0.0317128	14.709	3.47585	0.000118992	7.94515e-08	3.51991e-08	2.2572	4.59489	2.03566	0.0239955	0.0949822
ALG	TR1	Tr1	not_cREProm_OCRs	immune	Capture-C	Bulk ATAC-seq	0.00490337	0.141532	0.0314098	28.8643	6.40576	1.77942e-05	2.4484e-07	6.14798e-08	3.98245	5.24834	1.31787	6.82084e-05	0.00121496
ALG	TR1_activated	Tr1_act	cREs	immune	Capture-C	Bulk ATAC-seq	0.00465723	0.0847843	0.0314732	18.2048	6.75791	0.0105244	8.37232e-08	6.71781e-08	1.24629	2.69488	2.16233	0.212659	0.375326
ALG	TR1_activated	Tr1_act	Promoter OCRs	immune	Capture-C	Bulk ATAC-seq	0.0061379	0.0890407	0.0326797	14.5067	5.32424	0.0128079	5.18321e-08	5.45294e-08	0.950535	1.95642	2.05824	0.341841	0.479924
ALG	TR1_activated	Tr1_act	Total OCRs	immune	Capture-C	Bulk ATAC-seq	0.0116175	0.238335	0.0457736	20.5152	3.94006	7.15446e-07	1.55143e-07	4.23957e-08	3.6594	8.30937	2.27069	0.000252806	0.00288199
ALG	TR1_activated	Tr1_act	cREs ±500bps	immune	Capture-C	Bulk ATAC-seq	0.00911064	0.127661	0.0345702	14.0123	3.79448	0.000988325	7.03511e-08	3.94942e-08	1.7813	4.07142	2.28564	0.0748635	0.203803
ALG	TR1_activated	Tr1_act	not_cREProm_OCRs	immune	Capture-C	Bulk ATAC-seq	0.00482815	0.129812	0.0310941	26.8866	6.44017	4.94777e-05	2.22744e-07	6.08061e-08	3.66319	4.72422	1.28965	0.000249091	0.00288199
ALG	Treg	Treg	cREs	immune	Capture-C	Bulk ATAC-seq	0.00515806	0.164185	0.0366034	31.8308	7.09634	1.41846e-05	2.49367e-07	7.21346e-08	3.45697	8.3011	2.40127	0.000546292	0.00518977
ALG	Treg	Treg	cREs ±500bps	immune	Capture-C	Bulk ATAC-seq	0.0110607	0.238116	0.0412838	21.528	3.73246	1.43977e-07	1.71057e-07	3.96346e-08	4.31585	11.0568	2.56191	1.58991e-05	0.000453124
ALG	Treg	Treg	not_cREProm_OCRs	immune	Capture-C	Bulk ATAC-seq	0.00435452	0.126688	0.0372484	29.0935	8.55396	0.00100512	2.39757e-07	8.16564e-08	2.93617	4.55648	1.55185	0.00332294	0.0193273
ALG	Treg	Treg	Promoter OCRs	immune	Capture-C	Bulk ATAC-seq	0.00565789	0.090444	0.0273031	15.9855	4.82568	0.00299073	6.6831e-08	5.12287e-08	1.30456	2.3119	1.77216	0.192042	0.360926
ALG	Treg	Treg	Total OCRs	immune	Capture-C	Bulk ATAC-seq	0.0110246	0.314167	0.0478499	28.4968	4.34027	2.4234e-09	2.43144e-07	4.95084e-08	4.91117	11.9809	2.43952	9.05329e-07	0.000122038
ALG	Treg_activated	Treg_act	cREs	immune	Capture-C	Bulk ATAC-seq	0.0054403	0.167149	0.0375312	30.7242	6.89875	1.95468e-05	2.41246e-07	6.91664e-08	3.4879	8.29071	2.37699	0.000486832	0.00495526
ALG	Treg_activated	Treg_act	cREs ±500bps	immune	Capture-C	Bulk ATAC-seq	0.0116887	0.231102	0.0405738	19.7714	3.47121	4.75256e-07	1.52774e-07	3.8037e-08	4.01647	10.337	2.57365	5.90776e-05	0.00114995
ALG	Treg_activated	Treg_act	not_cREProm_OCRs	immune	Capture-C	Bulk ATAC-seq	0.00472406	0.104815	0.0349038	22.1876	7.38853	0.00395755	1.76931e-07	7.0613e-08	2.50564	3.66396	1.46228	0.0122229	0.0533782
ALG	Treg_activated	Treg_act	Promoter OCRs	immune	Capture-C	Bulk ATAC-seq	0.00594264	0.0925467	0.0334423	15.5733	5.62752	0.0126444	6.6049e-08	5.94218e-08	1.11153	2.36714	2.12963	0.266341	0.421498
ALG	Treg_activated	Treg_act	Total OCRs	immune	Capture-C	Bulk ATAC-seq	0.0117877	0.278962	0.0465684	23.6655	3.95058	3.87653e-08	1.92995e-07	4.39617e-08	4.39007	10.1118	2.30334	1.13312e-05	0.000358822
AS	Acinar	Panc_Acinar	cREs	metabolic	Capture-C	Bulk ATAC-seq	0.00153775	-0.0360456	0.046999	-23.4405	30.5635	0.411717	-3.26835e-06	5.2733e-06	-0.619792	-0.083714	0.135068	0.535395	0.95338
AS	Acinar	Panc_Acinar	not_cREProm_OCRs	metabolic	Capture-C	Bulk ATAC-seq	0.00565587	-0.0717053	0.17976	-12.678	31.783	0.65112	-4.11791e-06	4.8421e-06	-0.850439	-0.170903	0.200958	0.395081	0.885328
AS	Acinar	Panc_Acinar	cREs ±500bps	metabolic	Capture-C	Bulk ATAC-seq	0.00360588	-0.0543522	0.0638758	-15.0732	17.7144	0.36402	-1.99785e-06	2.5403e-06	-0.78646	-0.105401	0.13402	0.431598	0.891344
AS	Acinar	Panc_Acinar	Promoter OCRs	metabolic	Capture-C	Bulk ATAC-seq	0.00448917	-0.0390045	0.109193	-8.68857	24.3237	0.702265	-1.08757e-06	5.36536e-06	-0.202702	-0.0564516	0.278496	0.839368	0.95688
AS	Acinar	Panc_Acinar	Total OCRs	metabolic	Capture-C	Bulk ATAC-seq	0.0101734	-0.098051	0.163322	-9.63796	16.0538	0.512584	-2.77517e-06	3.22379e-06	-0.86084	-0.223074	0.259135	0.389326	0.885328
AS	Alpha	Panc_Alpha	cREs	metabolic	Capture-C	Bulk ATAC-seq	0.00854685	-0.120069	0.132064	-14.0483	15.4518	0.273845	-3.34069e-06	2.5505e-06	-1.30982	-0.28173	0.215091	0.190257	0.872795
AS	Alpha	Panc_Alpha	Promoter OCRs	metabolic	Capture-C	Bulk ATAC-seq	0.00862308	-0.0252582	0.171856	-2.92915	19.9297	0.836041	-8.59502e-07	4.38235e-06	-0.196128	-0.0729462	0.371932	0.84451	0.958906
AS	Alpha	Panc_Alpha	cREs ±500bps	metabolic	Capture-C	Bulk ATAC-seq	0.0187644	-0.227403	0.178216	-12.1189	9.49756	0.0932903	-2.5479e-06	1.18449e-06	-2.15105	-0.437585	0.203429	0.0314725	0.711349
AS	Alpha	Panc_Alpha	Total OCRs	metabolic	Capture-C	Bulk ATAC-seq	0.0263749	0.0848331	0.254559	3.21643	9.65157	0.815689	-6.00688e-07	1.97673e-06	-0.30388	-0.0970569	0.319392	0.761219	0.95688
AS	Alpha	Panc_Alpha	not_cREProm_OCRs	metabolic	Capture-C	Bulk ATAC-seq	0.0153174	0.12845	0.221774	8.38591	14.4786	0.596985	-4.11702e-08	2.32145e-06	-0.0177347	-0.00367162	0.20703	0.985851	0.996338
AS	Astrocyte	Astrocytes	cREs	neural	Hi-C	Bulk ATAC-seq	0.00847902	-0.113447	0.179491	-13.3797	21.1688	0.479708	-3.27748e-06	4.68846e-06	-0.699053	-0.264907	0.378951	0.484519	0.93124
AS	Astrocyte	Astrocytes	Total OCRs	neural	Hi-C	Bulk ATAC-seq	0.026223	-0.123762	0.328523	-4.71961	12.528	0.635438	-2.7298e-06	2.33259e-06	-1.17029	-0.382011	0.326426	0.241886	0.885328
AS	Astrocyte	Astrocytes	Promoter OCRs	neural	Hi-C	Bulk ATAC-seq	0.0165314	-0.213388	0.242925	-12.908	14.6947	0.31526	-4.38906e-06	2.61225e-06	-1.68019	-0.495521	0.29492	0.0929213	0.767485
AS	Astrocyte	Astrocytes	cREs ±500bps	neural	Hi-C	Bulk ATAC-seq	0.0407543	-0.441574	0.317909	-10.835	7.80064	0.057211	-2.78906e-06	1.26703e-06	-2.20125	-0.697044	0.316658	0.027718	0.711349
AS	Astrocyte	Astrocytes	not_cREProm_OCRs	neural	Hi-C	Bulk ATAC-seq	0.0105927	0.182505	0.22883	17.2294	21.6027	0.466089	1.06665e-06	3.45467e-06	0.308757	0.0619747	0.200723	0.757506	0.95688
AS	CD1cPluscDC	cDC_CD1c	cREs	immune	Hi-C	Bulk ATAC-seq	0.0148577	0.480277	0.302099	32.3252	20.3328	0.108428	4.18832e-06	3.3028e-06	1.26811	0.50092	0.395012	0.204758	0.885328
AS	CD1cPluscDC	cDC_CD1c	Promoter OCRs	immune	Hi-C	Bulk ATAC-seq	0.00757441	-0.0388333	0.136301	-5.12691	17.9949	0.736601	-1.54776e-06	4.03681e-06	-0.383413	-0.118977	0.310311	0.701413	0.95688
AS	CD1cPluscDC	cDC_CD1c	Total OCRs	immune	Hi-C	Bulk ATAC-seq	0.0248812	0.609727	0.340085	24.5055	13.6684	0.0803526	2.6108e-06	2.13752e-06	1.22142	0.386623	0.316537	0.221929	0.885328
AS	CD1cPluscDC	cDC_CD1c	cREs ±500bps	immune	Hi-C	Bulk ATAC-seq	0.0415681	0.330682	0.291566	7.95519	7.01417	0.317609	1.12819e-06	1.41129e-06	0.799407	0.34613	0.432984	0.424054	0.891344
AS	CD1cPluscDC	cDC_CD1c	not_cREProm_OCRs	immune	Hi-C	Bulk ATAC-seq	0.00957017	-0.0372809	0.215979	-3.89553	22.5679	0.816222	-2.74363e-06	3.26635e-06	-0.839969	-0.15897	0.189257	0.400926	0.885328
AS	EndoC_BH1	EndoC_BH1	cREs	metabolic	Capture-C	Bulk ATAC-seq	0.0105649	-0.158133	0.120763	-14.9677	11.4305	0.168993	-3.59716e-06	2.64946e-06	-1.3577	-0.322546	0.237569	0.17456	0.860694
AS	EndoC_BH1	EndoC_BH1	cREs ±500bps	metabolic	Capture-C	Bulk ATAC-seq	0.0190282	-0.133918	0.146011	-7.0379	7.6734	0.313776	-1.51307e-06	1.77579e-06	-0.852057	-0.231051	0.271168	0.394182	0.885328
AS	EndoC_BH1	EndoC_BH1	not_cREProm_OCRs	metabolic	Capture-C	Bulk ATAC-seq	0.0153409	0.113024	0.177478	7.36751	11.5689	0.573552	6.34847e-07	1.78871e-06	0.354918	0.063219	0.178123	0.722651	0.95688
AS	EndoC_BH1	EndoC_BH1	Total OCRs	metabolic	Capture-C	Bulk ATAC-seq	0.0273576	-0.0808693	0.208088	-2.95601	7.60623	0.593578	-1.12884e-06	1.53639e-06	-0.734736	-0.164157	0.223423	0.4625	0.912314
AS	EndoC_BH1	EndoC_BH1	Promoter OCRs	metabolic	Capture-C	Bulk ATAC-seq	0.00899396	-0.224802	0.13628	-24.9947	15.1524	0.10985	-5.39979e-06	4.07265e-06	-1.32587	-0.447327	0.337384	0.184884	0.863801
AS	Enteroid	Enteroid	cREs	metabolic	Capture-C	Bulk ATAC-seq	0.00811285	-0.0877157	0.117445	-10.8119	14.4764	0.436438	-3.32576e-06	2.82761e-06	-1.17617	-0.256667	0.218222	0.239526	0.885328
AS	Enteroid	Enteroid	Total OCRs	metabolic	Capture-C	Bulk ATAC-seq	0.0179328	0.0708037	0.33268	3.94827	18.5514	0.865526	-7.50195e-07	3.1517e-06	-0.238028	-0.0909341	0.38203	0.811859	0.95688
AS	Enteroid	Enteroid	Promoter OCRs	metabolic	Capture-C	Bulk ATAC-seq	0.00757508	-0.0243248	0.157137	-3.21116	20.744	0.837402	-9.79139e-07	4.42913e-06	-0.221068	-0.0745505	0.337229	0.82504	0.95688
AS	Enteroid	Enteroid	cREs ±500bps	metabolic	Capture-C	Bulk ATAC-seq	0.0171212	-0.0373971	0.195458	-2.18425	11.4161	0.785468	-7.67247e-07	2.177e-06	-0.352433	-0.11563	0.328092	0.724514	0.95688
AS	Enteroid	Enteroid	not_cREProm_OCRs	metabolic	Capture-C	Bulk ATAC-seq	0.0084075	0.0950518	0.333321	11.3056	39.6457	0.781697	-1.15815e-07	5.73499e-06	-0.0201944	-0.00636044	0.31496	0.983888	0.996338
AS	GCB	GCB	cREs	immune	Capture-C	Bulk ATAC-seq	0.00732962	-0.1096	0.106514	-14.9531	14.532	0.326255	-4.04527e-06	3.40425e-06	-1.1883	-0.30936	0.260339	0.234716	0.885328
AS	GCB	GCB	not_cREProm_OCRs	immune	Capture-C	Bulk ATAC-seq	0.00925789	0.1121	0.195368	12.1086	21.1028	0.555146	-1.2331e-07	3.62091e-06	-0.0340551	-0.00789878	0.231941	0.972833	0.996338
AS	GCB	GCB	Total OCRs	immune	Capture-C	Bulk ATAC-seq	0.0183754	-0.11565	0.22249	-6.29376	12.108	0.534957	-3.04202e-06	2.9816e-06	-1.02026	-0.388988	0.381261	0.307603	0.885328
AS	GCB	GCB	Promoter OCRs	immune	Capture-C	Bulk ATAC-seq	0.00709003	-0.156015	0.111727	-22.0048	15.7583	0.185591	-4.79183e-06	3.81381e-06	-1.25644	-0.361792	0.28795	0.208956	0.885328
AS	GCB	GCB	cREs ±500bps	immune	Capture-C	Bulk ATAC-seq	0.0157589	-0.0895546	0.113551	-5.68278	7.20552	0.3803	-1.44283e-06	1.59015e-06	-0.907357	-0.219141	0.241516	0.364218	0.885328
AS	HEPG2	HEPG2	cREs	metabolic	Capture-C	Bulk ATAC-seq	0.00446483	-0.0446474	0.115019	-9.9998	25.7611	0.672191	-1.69524e-06	4.38454e-06	-0.386641	-0.0964371	0.249423	0.699022	0.95688
AS	HEPG2	HEPG2	Promoter OCRs	metabolic	Capture-C	Bulk ATAC-seq	0.00567703	0.0506609	0.132878	8.92384	23.4063	0.732196	2.26101e-06	4.09989e-06	0.551481	0.145708	0.264212	0.581304	0.95688
AS	HEPG2	HEPG2	cREs ±500bps	metabolic	Capture-C	Bulk ATAC-seq	0.00804502	-0.103868	0.151868	-12.9109	18.8773	0.458595	-1.86327e-06	2.96484e-06	-0.628456	-0.181723	0.289158	0.529705	0.95338
AS	HEPG2	HEPG2	not_cREProm_OCRs	metabolic	Capture-C	Bulk ATAC-seq	0.00635448	-0.0331445	0.148988	-5.21593	23.4462	0.781894	-1.62152e-06	3.15119e-06	-0.514572	-0.0832911	0.161865	0.606852	0.95688
AS	HEPG2	HEPG2	Total OCRs	metabolic	Capture-C	Bulk ATAC-seq	0.0126034	0.0272173	0.19069	2.15953	15.1301	0.93951	1.17301e-07	2.45119e-06	0.0478549	0.0113699	0.237592	0.961832	0.996338
AS	hESC	hESC	cREs	other	Capture-C	Bulk ATAC-seq	0.00664847	-0.00717533	0.149211	-1.07925	22.443	0.927291	-1.0676e-06	4.13336e-06	-0.258287	-0.0627691	0.24302	0.796185	0.95688
AS	hESC	hESC	Promoter OCRs	other	Capture-C	Bulk ATAC-seq	0.00633047	-0.008779	0.131738	-1.38678	20.8102	0.90864	-2.26314e-07	4.71602e-06	-0.0479883	-0.0135187	0.281707	0.961726	0.996338
AS	hESC	hESC	not_cREProm_OCRs	other	Capture-C	Bulk ATAC-seq	0.0116717	0.350069	0.238504	29.993	20.4344	0.1094	4.04714e-06	2.85842e-06	1.41587	0.2942	0.207788	0.156814	0.840609
AS	hESC	hESC	cREs ±500bps	other	Capture-C	Bulk ATAC-seq	0.0149866	0.0209225	0.182519	1.39608	12.1788	0.973422	1.2399e-07	2.14921e-06	0.0576911	0.0147618	0.255877	0.953995	0.996338
AS	hESC	hESC	Total OCRs	other	Capture-C	Bulk ATAC-seq	0.0193228	0.474091	0.291589	24.5352	15.0904	0.0388875	3.73654e-06	1.98554e-06	1.88187	0.387346	0.20583	0.0598531	0.767485
AS	hESC_HypothalamicNeuron	HNs_hESC	cREs	neural	Capture-C	Bulk ATAC-seq	0.00789441	-0.0821724	0.114002	-10.4089	14.4408	0.433193	-3.04025e-06	2.78486e-06	-1.0917	-0.220254	0.201752	0.274963	0.885328
AS	hESC_HypothalamicNeuron	HNs_hESC	Total OCRs	neural	Capture-C	Bulk ATAC-seq	0.0212889	0.0513483	0.277917	2.41198	13.0546	0.908132	-7.43046e-07	2.48244e-06	-0.299321	-0.0838159	0.28002	0.764695	0.95688
AS	hESC_HypothalamicNeuron	HNs_hESC	not_cREProm_OCRs	neural	Capture-C	Bulk ATAC-seq	0.0117369	0.1981	0.250077	16.8784	21.307	0.422325	1.40915e-06	3.22121e-06	0.43746	0.0884649	0.202224	0.661778	0.95688
AS	hESC_HypothalamicNeuron	HNs_hESC	Promoter OCRs	neural	Capture-C	Bulk ATAC-seq	0.00781718	-0.147473	0.121659	-18.8652	15.563	0.208342	-4.34933e-06	3.72199e-06	-1.16855	-0.320178	0.273996	0.242585	0.885328
AS	hESC_HypothalamicNeuron	HNs_hESC	cREs ±500bps	neural	Capture-C	Bulk ATAC-seq	0.0163936	-0.1651	0.137445	-10.071	8.38408	0.197488	-2.34154e-06	1.65858e-06	-1.41177	-0.320866	0.227279	0.158017	0.840609
AS	hESC_HypothalamicNPC	NPC_hESC	cREs	neural	Capture-C	Bulk ATAC-seq	0.00602255	0.0102902	0.146207	1.70862	24.2766	0.975971	-7.6191e-07	4.29987e-06	-0.177193	-0.0460735	0.260018	0.859356	0.971891
AS	hESC_HypothalamicNPC	NPC_hESC	Promoter OCRs	neural	Capture-C	Bulk ATAC-seq	0.00783095	-0.209245	0.210762	-26.7203	26.9139	0.19554	-5.97534e-06	5.09461e-06	-1.17288	-0.442845	0.377572	0.240845	0.885328
AS	hESC_HypothalamicNPC	NPC_hESC	cREs ±500bps	neural	Capture-C	Bulk ATAC-seq	0.0127825	0.029072	0.199436	2.27436	15.6023	0.934722	-1.37656e-08	2.95483e-06	-0.00465869	-0.00159161	0.341643	0.996283	0.99723
AS	hESC_HypothalamicNPC	NPC_hESC	not_cREProm_OCRs	neural	Capture-C	Bulk ATAC-seq	0.0131467	0.351167	0.322132	26.7115	24.503	0.232441	3.00047e-06	3.45369e-06	0.868773	0.189466	0.218084	0.384971	0.885328
AS	hESC_HypothalamicNPC	NPC_hESC	Total OCRs	neural	Capture-C	Bulk ATAC-seq	0.0220919	0.0581612	0.258104	2.63269	11.6832	0.888143	-8.13255e-07	1.94067e-06	-0.419059	-0.0947115	0.22601	0.675173	0.95688
AS	hFOB_Diff	hFOB_Diff	cREs	metabolic	Hi-C	Bulk ATAC-seq	0.0158669	-0.0335625	0.21229	-2.11525	13.3794	0.802291	-1.98716e-06	2.37312e-06	-0.837363	-0.226719	0.270753	0.402388	0.885328
AS	hFOB_Diff	hFOB_Diff	Total OCRs	metabolic	Hi-C	Bulk ATAC-seq	0.022533	-0.0519597	0.238881	-2.30594	10.6014	0.735953	-1.9022e-06	1.86335e-06	-1.02085	-0.25539	0.250174	0.307326	0.885328
AS	hFOB_Diff	hFOB_Diff	cREs ±500bps	metabolic	Hi-C	Bulk ATAC-seq	0.0395001	-0.103473	0.379544	-2.61957	9.60869	0.651695	-9.52017e-07	1.55427e-06	-0.612516	-0.2419	0.394929	0.540197	0.95338
AS	hFOB_Diff	hFOB_Diff	not_cREProm_OCRs	metabolic	Hi-C	Bulk ATAC-seq	0.00793991	-0.00581664	0.157269	-0.732582	19.8074	0.923506	-1.51284e-06	2.67949e-06	-0.564601	-0.0829715	0.146956	0.572346	0.95688
AS	hFOB_Diff	hFOB_Diff	Promoter OCRs	metabolic	Hi-C	Bulk ATAC-seq	0.00710447	-0.00597836	0.15111	-0.841492	21.2697	0.929057	-2.71391e-07	4.45688e-06	-0.0608926	-0.0194608	0.319591	0.951445	0.996338
AS	hFOB_Perm	hFOB_Perm	cREs	metabolic	Hi-C	Bulk ATAC-seq	0.00483403	-0.112318	0.102388	-23.235	21.1807	0.214809	-5.50046e-06	3.27081e-06	-1.68168	-0.275554	0.163856	0.0926307	0.767485
AS	hFOB_Perm	hFOB_Perm	cREs ±500bps	metabolic	Hi-C	Bulk ATAC-seq	0.0119717	-0.290632	0.169327	-24.2765	14.1439	0.0384635	-4.99029e-06	1.93458e-06	-2.57953	-0.534231	0.207104	0.00989357	0.527445
AS	hFOB_Perm	hFOB_Perm	Promoter OCRs	metabolic	Hi-C	Bulk ATAC-seq	0.00487248	-0.0202186	0.105833	-4.14956	21.7206	0.813657	-3.89331e-07	4.52387e-06	-0.0860614	-0.0211183	0.245387	0.931418	0.9905
AS	hFOB_Perm	hFOB_Perm	not_cREProm_OCRs	metabolic	Hi-C	Bulk ATAC-seq	0.00438205	-0.0634147	0.101014	-14.4715	23.0518	0.469322	-4.83073e-06	3.56832e-06	-1.35378	-0.158852	0.117339	0.175806	0.860694
AS	hFOB_Perm	hFOB_Perm	Total OCRs	metabolic	Hi-C	Bulk ATAC-seq	0.010438	-0.166584	0.137704	-15.9593	13.1926	0.196174	-4.30731e-06	2.46593e-06	-1.74673	-0.323435	0.185166	0.0806847	0.767485
AS	HMC3	Microglia	cREs	neural	Capture-C	Bulk ATAC-seq	0.00574603	-0.206612	0.109608	-35.9573	19.0754	0.0233723	-7.68293e-06	2.78201e-06	-2.76164	-0.478309	0.173197	0.00575114	0.527445
AS	HMC3	Microglia	not_cREProm_OCRs	neural	Capture-C	Bulk ATAC-seq	0.00488943	0.051748	0.20632	10.5836	42.1972	0.810692	-7.07956e-07	6.3566e-06	-0.111373	-0.02498	0.224291	0.91132	0.9905
AS	HMC3	Microglia	cREs ±500bps	neural	Capture-C	Bulk ATAC-seq	0.0131635	-0.180674	0.140156	-13.7254	10.6474	0.146415	-2.90259e-06	1.46044e-06	-1.98747	-0.365991	0.184149	0.0468704	0.711466
AS	HMC3	Microglia	Total OCRs	neural	Capture-C	Bulk ATAC-seq	0.0112651	-0.187602	0.239188	-16.6534	21.2327	0.373046	-4.48542e-06	3.44515e-06	-1.30195	-0.373554	0.286919	0.192934	0.872795
AS	HMC3	Microglia	Promoter OCRs	neural	Capture-C	Bulk ATAC-seq	0.00511173	-0.136526	0.10884	-26.7083	21.2923	0.201829	-5.04924e-06	3.79069e-06	-1.33201	-0.287636	0.215941	0.182857	0.863801
AS	HMC3_activated	Microglia_act	cREs	neural	Capture-C	Bulk ATAC-seq	0.00563035	-0.114501	0.139619	-20.3364	24.7975	0.377145	-4.62374e-06	4.22268e-06	-1.09498	-0.294972	0.269387	0.273527	0.885328
AS	HMC3_activated	Microglia_act	Total OCRs	neural	Capture-C	Bulk ATAC-seq	0.0126628	-0.0502205	0.221737	-3.96599	17.5109	0.770238	-2.15928e-06	3.19753e-06	-0.675296	-0.19834	0.293708	0.499488	0.93124
AS	HMC3_activated	Microglia_act	Promoter OCRs	neural	Capture-C	Bulk ATAC-seq	0.00554825	-0.180629	0.107885	-32.556	19.4449	0.117446	-6.3556e-06	4.56407e-06	-1.39253	-0.389506	0.279711	0.163762	0.840609
AS	HMC3_activated	Microglia_act	not_cREProm_OCRs	neural	Capture-C	Bulk ATAC-seq	0.00591661	0.140061	0.196537	23.6725	33.2178	0.467648	1.60547e-06	5.01294e-06	0.320264	0.0668901	0.208859	0.748768	0.95688
AS	HMC3_activated	Microglia_act	cREs ±500bps	neural	Capture-C	Bulk ATAC-seq	0.0120421	-0.0407865	0.167514	-3.38699	13.9107	0.750919	-7.45546e-07	2.24067e-06	-0.332734	-0.0921112	0.276831	0.739335	0.95688
AS	hMSC	hMSC	cREs	other	Capture-C	Bulk ATAC-seq	0.00732995	-0.0987955	0.121432	-13.4783	16.5665	0.400358	-3.6859e-06	3.42691e-06	-1.07558	-0.263341	0.244837	0.282117	0.885328
AS	hMSC	hMSC	Total OCRs	other	Capture-C	Bulk ATAC-seq	0.018181	-0.493504	0.251763	-27.144	13.8476	0.0371407	-6.50301e-06	2.99532e-06	-2.17106	-0.783295	0.36079	0.0299268	0.711349
AS	hMSC	hMSC	not_cREProm_OCRs	other	Capture-C	Bulk ATAC-seq	0.00898472	-0.304977	0.178275	-33.944	19.842	0.0348189	-7.36708e-06	2.95467e-06	-2.49336	-0.413409	0.165804	0.0126539	0.527445
AS	hMSC	hMSC	Promoter OCRs	other	Capture-C	Bulk ATAC-seq	0.00756366	-0.11836	0.126562	-15.6486	16.733	0.358331	-3.4652e-06	4.40092e-06	-0.78738	-0.265526	0.337227	0.431059	0.891344
AS	hMSC	hMSC	cREs ±500bps	other	Capture-C	Bulk ATAC-seq	0.0151868	-0.226886	0.153569	-14.9397	10.112	0.112075	-3.36057e-06	1.92474e-06	-1.74599	-0.4566	0.261513	0.0808126	0.767485
AS	hMSC_Adipocyte	Adipo_hMSC	cREs	metabolic	Capture-C	Bulk ATAC-seq	0.00780358	-0.0999779	0.146224	-12.8118	18.7381	0.483512	-3.74665e-06	3.71439e-06	-1.00869	-0.269727	0.267404	0.313125	0.885328
AS	hMSC_Adipocyte	Adipo_hMSC	not_cREProm_OCRs	metabolic	Capture-C	Bulk ATAC-seq	0.00797148	-0.154199	0.133377	-19.3439	16.7317	0.184296	-5.19259e-06	2.61931e-06	-1.98243	-0.265642	0.133998	0.0474311	0.711466
AS	hMSC_Adipocyte	Adipo_hMSC	Promoter OCRs	metabolic	Capture-C	Bulk ATAC-seq	0.00685296	-0.0856446	0.118459	-12.4975	17.2858	0.454577	-2.6973e-06	4.42245e-06	-0.60991	-0.190485	0.312316	0.541921	0.95338
AS	hMSC_Adipocyte	Adipo_hMSC	Total OCRs	metabolic	Capture-C	Bulk ATAC-seq	0.0170626	-0.234978	0.235596	-13.7715	13.8077	0.288359	-4.1617e-06	2.99197e-06	-1.39096	-0.467344	0.335988	0.164239	0.840609
AS	hMSC_Adipocyte	Adipo_hMSC	cREs ±500bps	metabolic	Capture-C	Bulk ATAC-seq	0.0175814	-0.0302179	0.225053	-1.71874	12.8006	0.836527	-7.1528e-07	2.5676e-06	-0.278579	-0.104793	0.376169	0.780568	0.95688
AS	hMSC_BMP2	Osteo_hMSC	cREs	metabolic	Capture-C	Bulk ATAC-seq	0.00828964	-0.110379	0.139279	-13.3154	16.8016	0.418683	-3.7465e-06	3.38679e-06	-1.10621	-0.287426	0.25983	0.268636	0.885328
AS	hMSC_BMP2	Osteo_hMSC	Promoter OCRs	metabolic	Capture-C	Bulk ATAC-seq	0.00778478	-0.126732	0.134813	-16.2794	17.3175	0.341681	-3.65437e-06	4.59976e-06	-0.79447	-0.281747	0.354635	0.426922	0.891344
AS	hMSC_BMP2	Osteo_hMSC	not_cREProm_OCRs	metabolic	Capture-C	Bulk ATAC-seq	0.0115821	-0.268764	0.243845	-23.2052	21.0537	0.080135	-5.82258e-06	2.3154e-06	-2.51472	-0.386123	0.153545	0.0119127	0.527445
AS	hMSC_BMP2	Osteo_hMSC	Total OCRs	metabolic	Capture-C	Bulk ATAC-seq	0.0216559	-0.424239	0.312338	-19.59	14.4227	0.0720638	-5.32394e-06	2.62358e-06	-2.02926	-0.701347	0.345616	0.0424313	0.711349
AS	hMSC_BMP2	Osteo_hMSC	cREs ±500bps	metabolic	Capture-C	Bulk ATAC-seq	0.0183294	-0.0948613	0.175225	-5.17536	9.55975	0.53507	-1.36873e-06	1.89461e-06	-0.722432	-0.209487	0.289974	0.470029	0.912314
AS	hTM	hTM	cREs	other	Capture-C	Bulk ATAC-seq	0.00744295	-0.100762	0.172907	-13.5379	23.231	0.557654	-3.47719e-06	4.22086e-06	-0.823811	-0.264635	0.321233	0.410047	0.885328
AS	hTM	hTM	not_cREProm_OCRs	other	Capture-C	Bulk ATAC-seq	0.0118435	-0.244395	0.185536	-20.6354	15.6657	0.143976	-5.33555e-06	2.35393e-06	-2.26666	-0.393665	0.173677	0.0234112	0.711349
AS	hTM	hTM	Promoter OCRs	other	Capture-C	Bulk ATAC-seq	0.00603448	-0.049126	0.137415	-8.14089	22.7716	0.692393	-1.4504e-06	4.68943e-06	-0.309292	-0.0983417	0.317957	0.757099	0.95688
AS	hTM	hTM	cREs ±500bps	other	Capture-C	Bulk ATAC-seq	0.0177129	-0.177841	0.215247	-10.0402	12.152	0.399682	-2.07597e-06	2.41475e-06	-0.859705	-0.337138	0.392156	0.389952	0.885328
AS	hTM	hTM	Total OCRs	other	Capture-C	Bulk ATAC-seq	0.0202976	-0.256852	0.230009	-12.6543	11.3318	0.272062	-3.88424e-06	2.40233e-06	-1.61686	-0.523425	0.323728	0.105908	0.767485
AS	Human_Hepatocytes	Hepatocytes	cREs	metabolic	Hi-C	Bulk ATAC-seq	0.0100334	-0.135039	0.157292	-13.459	15.6768	0.348815	-3.9348e-06	2.9225e-06	-1.34638	-0.343333	0.255003	0.178179	0.860694
AS	Human_Hepatocytes	Hepatocytes	Total OCRs	metabolic	Hi-C	Bulk ATAC-seq	0.0147524	-0.221501	0.230682	-15.0146	15.6369	0.28465	-4.42768e-06	3.05571e-06	-1.44899	-0.462671	0.319307	0.147341	0.840609
AS	Human_Hepatocytes	Hepatocytes	not_cREProm_OCRs	metabolic	Hi-C	Bulk ATAC-seq	0.00488826	0.029807	0.133745	6.09767	27.3604	0.852446	-1.23971e-06	4.72092e-06	-0.262599	-0.0451091	0.171779	0.79286	0.95688
AS	Human_Hepatocytes	Hepatocytes	Promoter OCRs	metabolic	Hi-C	Bulk ATAC-seq	0.00614613	-0.0730637	0.127304	-11.8878	20.7129	0.546932	-2.27983e-06	4.15885e-06	-0.548186	-0.147846	0.2697	0.583564	0.95688
AS	Human_Hepatocytes	Hepatocytes	cREs ±500bps	metabolic	Hi-C	Bulk ATAC-seq	0.0266723	-0.0449062	0.190639	-1.68363	7.14748	0.703104	-4.38426e-07	1.2943e-06	-0.338735	-0.0913933	0.269808	0.73481	0.95688
AS	iPSC_Hepatocytes	Hepato_iPSC	cREs	metabolic	Capture-C	Bulk ATAC-seq	0.00584224	-0.0840748	0.109867	-14.3909	18.8056	0.446215	-3.55056e-06	4.19354e-06	-0.846673	-0.214766	0.253659	0.397177	0.885328
AS	iPSC_Hepatocytes	Hepato_iPSC	Promoter OCRs	metabolic	Capture-C	Bulk ATAC-seq	0.00686791	-0.0257798	0.112371	-3.75366	16.3617	0.774444	-9.12693e-07	3.78218e-06	-0.241314	-0.0619189	0.256591	0.809312	0.95688
AS	iPSC_Hepatocytes	Hepato_iPSC	cREs ±500bps	metabolic	Capture-C	Bulk ATAC-seq	0.0123864	-0.150345	0.148803	-12.1378	12.0134	0.324636	-2.53203e-06	2.83345e-06	-0.893621	-0.293171	0.328071	0.371525	0.885328
AS	iPSC_Hepatocytes	Hepato_iPSC	Total OCRs	metabolic	Capture-C	Bulk ATAC-seq	0.0173269	0.147954	0.235808	8.53898	13.6094	0.546467	2.09149e-07	2.13074e-06	0.0981581	0.0212805	0.216798	0.921807	0.9905
AS	iPSC_Hepatocytes	Hepato_iPSC	not_cREProm_OCRs	metabolic	Capture-C	Bulk ATAC-seq	0.00951292	0.264286	0.265563	27.7818	27.9161	0.308501	2.78071e-06	4.11942e-06	0.675026	0.153604	0.227554	0.499659	0.93124
AS	iPSC_Neurons	Neurons_iPSC	cREs	neural	Capture-C	Bulk ATAC-seq	0.00740164	-0.33597	0.162453	-45.3913	21.9482	0.00769959	-9.60558e-06	3.73255e-06	-2.57346	-0.678901	0.263808	0.0100687	0.527445
AS	iPSC_Neurons	Neurons_iPSC	cREs ±500bps	neural	Capture-C	Bulk ATAC-seq	0.0141329	-0.338881	0.165768	-23.9782	11.7292	0.0103331	-5.09549e-06	2.05049e-06	-2.48501	-0.627703	0.252596	0.0129548	0.527445
AS	iPSC_Neurons	Neurons_iPSC	Promoter OCRs	neural	Capture-C	Bulk ATAC-seq	0.00832993	-0.285452	0.178323	-34.2682	21.4075	0.101364	-7.40512e-06	4.98453e-06	-1.48562	-0.564815	0.380188	0.137379	0.833045
AS	iPSC_Neurons	Neurons_iPSC	not_cREProm_OCRs	neural	Capture-C	Bulk ATAC-seq	0.0154718	-0.0087157	0.334061	-0.563327	21.5915	0.93878	-1.59619e-06	3.12413e-06	-0.510923	-0.115744	0.226539	0.609405	0.95688
AS	iPSC_Neurons	Neurons_iPSC	Total OCRs	neural	Capture-C	Bulk ATAC-seq	0.025359	-0.366979	0.385341	-14.4714	15.1954	0.268166	-4.00853e-06	2.61063e-06	-1.53547	-0.496804	0.323553	0.124669	0.807518
AS	iPSC_NPC	NPC_iPSC	cREs	neural	Capture-C	Bulk ATAC-seq	0.0111647	-0.189027	0.177479	-16.9308	15.8965	0.165603	-4.49452e-06	2.96314e-06	-1.51681	-0.398187	0.262516	0.129314	0.818991
AS	iPSC_NPC	NPC_iPSC	Total OCRs	neural	Capture-C	Bulk ATAC-seq	0.0255111	0.0621149	0.34671	2.43482	13.5906	0.914547	-6.45532e-07	2.44613e-06	-0.2639	-0.0815313	0.308948	0.791857	0.95688
AS	iPSC_NPC	NPC_iPSC	not_cREProm_OCRs	neural	Capture-C	Bulk ATAC-seq	0.013966	0.240836	0.321107	17.2444	22.9921	0.448835	1.76139e-06	3.35267e-06	0.525371	0.137516	0.261751	0.599325	0.95688
AS	iPSC_NPC	NPC_iPSC	Promoter OCRs	neural	Capture-C	Bulk ATAC-seq	0.00791104	-0.0932945	0.194695	-11.793	24.6106	0.561364	-2.64907e-06	4.80002e-06	-0.551887	-0.197304	0.357507	0.581026	0.95688
AS	iPSC_NPC	NPC_iPSC	cREs ±500bps	neural	Capture-C	Bulk ATAC-seq	0.0230306	-0.192676	0.242937	-8.36605	10.5484	0.247827	-1.95459e-06	2.0039e-06	-0.975395	-0.325079	0.33328	0.329364	0.885328
AS	klaus_pancreas_cells_Acinar	Panc_Acinar(sc)	cREs	metabolic	Hi-C	Single-cell ATAC-seq	0.00262856	-0.0122461	0.0863127	-4.65886	32.8365	0.861881	-2.23611e-06	5.51062e-06	-0.405781	-0.0819409	0.201934	0.684903	0.95688
AS	klaus_pancreas_cells_Acinar	Panc_Acinar(sc)	Promoter OCRs	metabolic	Hi-C	Single-cell ATAC-seq	0.00463306	0.0170648	0.114056	3.68328	24.6179	0.905914	1.08763e-06	4.77133e-06	0.22795	0.0575827	0.252611	0.819685	0.95688
AS	klaus_pancreas_cells_Acinar	Panc_Acinar(sc)	Total OCRs	metabolic	Hi-C	Single-cell ATAC-seq	0.0107181	0.166649	0.21321	15.5485	19.8925	0.44997	1.37804e-06	3.51744e-06	0.391774	0.11539	0.294532	0.695225	0.95688
AS	klaus_pancreas_cells_Acinar	Panc_Acinar(sc)	cREs ±500bps	metabolic	Hi-C	Single-cell ATAC-seq	0.00786923	-0.145593	0.0973412	-18.5016	12.3699	0.118866	-3.67654e-06	2.07455e-06	-1.77221	-0.348038	0.196387	0.0763601	0.767485
AS	klaus_pancreas_cells_Acinar	Panc_Acinar(sc)	not_cREProm_OCRs	metabolic	Hi-C	Single-cell ATAC-seq	0.00525595	0.148926	0.196626	28.3348	37.4101	0.471357	2.08873e-06	5.69538e-06	0.366741	0.0804963	0.21949	0.713812	0.95688
AS	klaus_pancreas_cells_Alpha	Panc_Alpha(sc)	cREs	metabolic	Hi-C	Single-cell ATAC-seq	0.0101649	-0.113327	0.14803	-11.1489	14.5629	0.337227	-3.46938e-06	2.20605e-06	-1.57267	-0.348194	0.221404	0.115796	0.767485
AS	klaus_pancreas_cells_Alpha	Panc_Alpha(sc)	Total OCRs	metabolic	Hi-C	Single-cell ATAC-seq	0.0317474	-0.157661	0.247236	-4.96612	7.78759	0.410801	-2.34853e-06	1.64058e-06	-1.43153	-0.446313	0.311775	0.15228	0.840609
AS	klaus_pancreas_cells_Alpha	Panc_Alpha(sc)	not_cREProm_OCRs	metabolic	Hi-C	Single-cell ATAC-seq	0.0176033	0.00563419	0.184002	0.320065	10.4527	0.946101	-1.44829e-06	1.71097e-06	-0.846477	-0.151601	0.179096	0.397286	0.885328
AS	klaus_pancreas_cells_Alpha	Panc_Alpha(sc)	Promoter OCRs	metabolic	Hi-C	Single-cell ATAC-seq	0.00989774	-0.0906022	0.185036	-9.15384	18.6947	0.575348	-2.4028e-06	4.42107e-06	-0.543488	-0.227211	0.418061	0.586794	0.95688
AS	klaus_pancreas_cells_Alpha	Panc_Alpha(sc)	cREs ±500bps	metabolic	Hi-C	Single-cell ATAC-seq	0.0236884	-0.0499892	0.177002	-2.11028	7.47208	0.656769	-8.44591e-07	1.21934e-06	-0.692662	-0.190387	0.274863	0.488522	0.93124
AS	klaus_pancreas_cells_Beta	Panc_Beta(sc)	cREs	metabolic	Hi-C	Single-cell ATAC-seq	0.0149692	-0.0780837	0.202887	-5.2163	13.5537	0.624104	-2.39074e-06	2.65586e-06	-0.900175	-0.301127	0.33452	0.368027	0.885328
AS	klaus_pancreas_cells_Beta	Panc_Beta(sc)	cREs ±500bps	metabolic	Hi-C	Single-cell ATAC-seq	0.035249	0.117419	0.220888	3.33113	6.26649	0.705565	2.63439e-07	1.27305e-06	0.206935	0.0735854	0.355596	0.83606	0.95688
AS	klaus_pancreas_cells_Beta	Panc_Beta(sc)	Total OCRs	metabolic	Hi-C	Single-cell ATAC-seq	0.0317031	-0.0975575	0.332881	-3.07723	10.5	0.683621	-2.00307e-06	2.23043e-06	-0.898067	-0.375073	0.417645	0.36915	0.885328
AS	klaus_pancreas_cells_Beta	Panc_Beta(sc)	not_cREProm_OCRs	metabolic	Hi-C	Single-cell ATAC-seq	0.0148172	0.0499747	0.249235	3.37274	16.8206	0.881511	-8.74886e-07	2.58279e-06	-0.338736	-0.0782347	0.23096	0.734808	0.95688
AS	klaus_pancreas_cells_Beta	Panc_Beta(sc)	Promoter OCRs	metabolic	Hi-C	Single-cell ATAC-seq	0.0101081	-0.0343066	0.225517	-3.39397	22.3105	0.840154	-1.18322e-06	5.18091e-06	-0.228381	-0.113515	0.497042	0.81935	0.95688
AS	ME_EUR	Melano_EUR	cREs	other	Capture-C	Bulk ATAC-seq	0.00551887	-0.16447	0.104642	-29.8013	18.9608	0.0579213	-6.47936e-06	3.18913e-06	-2.0317	-0.401486	0.197611	0.0421837	0.711349
AS	ME_EUR	Melano_EUR	Promoter OCRs	other	Capture-C	Bulk ATAC-seq	0.00693557	-0.0290766	0.139436	-4.19239	20.1044	0.795528	-9.84321e-07	4.78669e-06	-0.205637	-0.0704492	0.34259	0.837075	0.95688
AS	ME_EUR	Melano_EUR	cREs ±500bps	other	Capture-C	Bulk ATAC-seq	0.0117441	-0.265169	0.134168	-22.579	11.4243	0.0223937	-4.67586e-06	2.05581e-06	-2.27446	-0.565656	0.248699	0.0229383	0.711349
AS	ME_EUR	Melano_EUR	Total OCRs	other	Capture-C	Bulk ATAC-seq	0.0176118	-0.0308792	0.199979	-1.75332	11.3548	0.803924	-1.54415e-06	2.28316e-06	-0.676324	-0.17276	0.25544	0.498835	0.93124
AS	ME_EUR	Melano_EUR	not_cREProm_OCRs	other	Capture-C	Bulk ATAC-seq	0.00962843	0.0715158	0.210397	7.42757	21.8516	0.759234	-4.2959e-07	3.21491e-06	-0.133624	-0.0242114	0.18119	0.8937	0.989972
AS	ME_YRI	Melano_YRI	cREs	other	Capture-C	Bulk ATAC-seq	0.00671999	-0.157625	0.112515	-23.4561	16.7434	0.120557	-5.28403e-06	2.5559e-06	-2.06738	-0.363287	0.175723	0.0386981	0.711349
AS	ME_YRI	Melano_YRI	Promoter OCRs	other	Capture-C	Bulk ATAC-seq	0.00642181	-0.0359132	0.122307	-5.59238	19.0456	0.732565	-1.04899e-06	4.03083e-06	-0.260243	-0.0710088	0.272856	0.794677	0.95688
AS	ME_YRI	Melano_YRI	Total OCRs	other	Capture-C	Bulk ATAC-seq	0.0187258	0.0285845	0.234387	1.52647	12.5168	0.966543	-8.64738e-07	2.14133e-06	-0.403833	-0.099635	0.246723	0.686336	0.95688
AS	ME_YRI	Melano_YRI	not_cREProm_OCRs	other	Capture-C	Bulk ATAC-seq	0.0106848	0.0925479	0.211597	8.66162	19.8035	0.690477	-8.21234e-08	2.89069e-06	-0.0284096	-0.00516074	0.181655	0.977335	0.996338
AS	ME_YRI	Melano_YRI	cREs ±500bps	other	Capture-C	Bulk ATAC-seq	0.0154804	-0.313965	0.157064	-20.2815	10.146	0.022759	-4.24582e-06	1.56068e-06	-2.72049	-0.607513	0.22331	0.00651852	0.527445
AS	MiaPaCa	MiaPaCa	cREs	metabolic	Capture-C	Bulk ATAC-seq	0.00655293	-0.00905759	0.10908	-1.38222	16.6459	0.887668	-8.26993e-07	2.96751e-06	-0.278683	-0.0604871	0.217047	0.780488	0.95688
AS	MiaPaCa	MiaPaCa	Promoter OCRs	metabolic	Capture-C	Bulk ATAC-seq	0.00644246	-0.0442231	0.104705	-6.86432	16.2523	0.641952	-1.33685e-06	3.79142e-06	-0.352598	-0.0941941	0.267143	0.72439	0.95688
AS	MiaPaCa	MiaPaCa	not_cREProm_OCRs	metabolic	Capture-C	Bulk ATAC-seq	0.00369822	-0.00704932	0.151459	-1.90614	40.9547	0.940092	-1.79972e-06	5.79967e-06	-0.310314	-0.0681503	0.219617	0.756322	0.95688
AS	MiaPaCa	MiaPaCa	Total OCRs	metabolic	Capture-C	Bulk ATAC-seq	0.0113396	-0.000529603	0.15282	-0.0467038	13.4766	0.93662	-7.9526e-07	2.48479e-06	-0.320052	-0.0782837	0.244597	0.748929	0.95688
AS	MiaPaCa	MiaPaCa	cREs ±500bps	metabolic	Capture-C	Bulk ATAC-seq	0.0128609	-0.0129086	0.163957	-1.00371	12.7485	0.873882	-1.71891e-07	1.82558e-06	-0.0941566	-0.022968	0.243934	0.924985	0.9905
AS	Monocyte	Monocytes	cREs	immune	Capture-C	Bulk ATAC-seq	0.00458437	0.299494	0.266503	65.3295	58.1329	0.253195	1.14214e-05	9.94863e-06	1.14803	0.610561	0.531832	0.250954	0.885328
AS	Monocyte	Monocytes	cREs ±500bps	immune	Capture-C	Bulk ATAC-seq	0.0106865	0.179479	0.209687	16.7949	19.6217	0.412225	3.24192e-06	3.78484e-06	0.856552	0.367506	0.429052	0.391692	0.885328
AS	Monocyte	Monocytes	not_cREProm_OCRs	immune	Capture-C	Bulk ATAC-seq	0.00505985	0.195645	0.239917	38.6663	47.4158	0.4155	2.75116e-06	7.76435e-06	0.354332	0.108048	0.304935	0.72309	0.95688
AS	Monocyte	Monocytes	Promoter OCRs	immune	Capture-C	Bulk ATAC-seq	0.00531404	0.0249115	0.114586	4.68787	21.5629	0.859623	1.06079e-06	3.73716e-06	0.28385	0.0633662	0.223239	0.776525	0.95688
AS	Monocyte	Monocytes	Total OCRs	immune	Capture-C	Bulk ATAC-seq	0.0113554	0.474514	0.345709	41.7876	30.4444	0.171239	5.89025e-06	5.10585e-06	1.15363	0.531193	0.460455	0.248654	0.885328
AS	NaiveB	NaiveB	cREs	immune	Capture-C	Bulk ATAC-seq	0.00672066	-0.0722159	0.110297	-10.7454	16.4117	0.508805	-3.2737e-06	3.88611e-06	-0.84241	-0.236604	0.280865	0.399559	0.885328
AS	NaiveB	NaiveB	Total OCRs	immune	Capture-C	Bulk ATAC-seq	0.0134729	-0.031533	0.160591	-2.34048	11.9195	0.773224	-2.28331e-06	2.76537e-06	-0.825681	-0.239978	0.290642	0.408985	0.885328
AS	NaiveB	NaiveB	Promoter OCRs	immune	Capture-C	Bulk ATAC-seq	0.00595808	-0.193081	0.140315	-32.4066	23.5504	0.183179	-6.66102e-06	5.50667e-06	-1.20963	-0.451701	0.373422	0.226422	0.885328
AS	NaiveB	NaiveB	cREs ±500bps	immune	Capture-C	Bulk ATAC-seq	0.0147005	0.0148182	0.109584	1.00801	7.45443	0.999131	9.05068e-08	1.65672e-06	0.0546302	0.0131498	0.240706	0.956433	0.996338
AS	NaiveB	NaiveB	not_cREProm_OCRs	immune	Capture-C	Bulk ATAC-seq	0.00559577	0.125361	0.153814	22.4028	27.4875	0.382752	1.08852e-06	3.89591e-06	0.279402	0.0494999	0.177164	0.779937	0.95688
AS	NaiveT	NaiveT	cREs	immune	Capture-C	Bulk ATAC-seq	0.00711756	0.02023	0.141646	2.84226	19.9008	0.924498	-4.1888e-07	3.70866e-06	-0.112946	-0.0336923	0.298303	0.910073	0.9905
AS	NaiveT	NaiveT	Total OCRs	immune	Capture-C	Bulk ATAC-seq	0.0136507	0.0520688	0.220633	3.81437	16.1628	0.855167	-9.99817e-07	3.46007e-06	-0.288959	-0.112412	0.389025	0.772613	0.95688
AS	NaiveT	NaiveT	cREs ±500bps	immune	Capture-C	Bulk ATAC-seq	0.0148978	-0.015	0.168957	-1.00686	11.3411	0.857806	-3.92785e-07	1.9194e-06	-0.20464	-0.0602769	0.294552	0.837854	0.95688
AS	NaiveT	NaiveT	Promoter OCRs	immune	Capture-C	Bulk ATAC-seq	0.00643356	-0.187217	0.141996	-29.1001	22.0711	0.136817	-6.06287e-06	4.36843e-06	-1.38788	-0.445224	0.320793	0.165172	0.840609
AS	NaiveT	NaiveT	not_cREProm_OCRs	immune	Capture-C	Bulk ATAC-seq	0.00529842	0.0581675	0.111075	10.9783	20.9638	0.606445	-8.72155e-07	3.73953e-06	-0.233225	-0.0378685	0.162369	0.815586	0.95688
AS	NCIH716	NCIH716	cREs	other	Capture-C	Bulk ATAC-seq	0.00365272	-0.0517804	0.0560075	-14.1759	15.3331	0.34498	-2.57985e-06	2.63766e-06	-0.978082	-0.121615	0.124341	0.328034	0.885328
AS	NCIH716	NCIH716	Total OCRs	other	Capture-C	Bulk ATAC-seq	0.00736219	-0.142754	0.103969	-19.3901	14.122	0.141348	-3.84696e-06	2.41517e-06	-1.59283	-0.253999	0.159463	0.111198	0.767485
AS	NCIH716	NCIH716	cREs ±500bps	other	Capture-C	Bulk ATAC-seq	0.00756114	-0.0993644	0.0862072	-13.1414	11.4013	0.229558	-2.23069e-06	2.00245e-06	-1.11398	-0.201667	0.181033	0.265288	0.885328
AS	NCIH716	NCIH716	not_cREProm_OCRs	other	Capture-C	Bulk ATAC-seq	0.00270982	-0.136356	0.0939663	-50.3193	34.6762	0.0713152	-9.47917e-06	4.60784e-06	-2.05718	-0.268343	0.130442	0.0396685	0.711349
AS	NCIH716	NCIH716	Promoter OCRs	other	Capture-C	Bulk ATAC-seq	0.00400765	-0.112283	0.0988816	-28.0173	24.6732	0.25388	-4.63156e-06	5.3238e-06	-0.869972	-0.219344	0.252128	0.384315	0.885328
AS	NK	NK	cREs	immune	Hi-C	Bulk ATAC-seq	0.0122917	-0.00914843	0.141368	-0.744275	11.5011	0.879761	-1.92838e-06	2.6725e-06	-0.721565	-0.213854	0.296375	0.470562	0.912314
AS	NK	NK	Promoter OCRs	immune	Hi-C	Bulk ATAC-seq	0.00679924	-0.14472	0.131284	-21.2847	19.3087	0.239754	-4.62143e-06	4.24807e-06	-1.08789	-0.34105	0.313497	0.276644	0.885328
AS	NK	NK	cREs ±500bps	immune	Hi-C	Bulk ATAC-seq	0.0324208	0.0669585	0.232259	2.06529	7.16389	0.877704	4.51765e-09	1.30146e-06	0.00347122	0.00119308	0.343706	0.99723	0.99723
AS	NK	NK	not_cREProm_OCRs	immune	Hi-C	Bulk ATAC-seq	0.00356877	0.243315	0.164631	68.1789	46.1311	0.0538841	8.46506e-06	5.30692e-06	1.5951	0.249849	0.156635	0.11069	0.767485
AS	NK	NK	Total OCRs	immune	Hi-C	Bulk ATAC-seq	0.0177774	0.227608	0.226852	12.8032	12.7607	0.303509	7.33026e-07	2.42992e-06	0.301667	0.0910692	0.301886	0.762906	0.95688
AS	NTERA2	NTERA2	cREs	other	Capture-C	Bulk ATAC-seq	0.00672805	0.0841037	0.159838	12.5005	23.7569	0.618862	1.46478e-06	3.67203e-06	0.398903	0.0921289	0.230956	0.689965	0.95688
AS	NTERA2	NTERA2	cREs ±500bps	other	Capture-C	Bulk ATAC-seq	0.0148014	0.040999	0.175262	2.76993	11.8409	0.880321	4.13305e-07	1.9342e-06	0.213682	0.0523466	0.244974	0.830795	0.95688
AS	NTERA2	NTERA2	Total OCRs	other	Capture-C	Bulk ATAC-seq	0.0190356	0.255835	0.314413	13.4398	16.5171	0.420732	1.30172e-06	2.42525e-06	0.536738	0.140327	0.261443	0.591449	0.95688
AS	NTERA2	NTERA2	Promoter OCRs	other	Capture-C	Bulk ATAC-seq	0.00637665	-0.0791574	0.112243	-12.4136	17.6022	0.459206	-2.49899e-06	3.70438e-06	-0.674602	-0.154477	0.22899	0.499929	0.93124
AS	NTERA2	NTERA2	not_cREProm_OCRs	other	Capture-C	Bulk ATAC-seq	0.0112139	0.345215	0.333648	30.7846	29.7532	0.279507	3.64846e-06	4.16886e-06	0.875171	0.257197	0.293882	0.381481	0.885328
AS	Panc1	Panc1	cREs	metabolic	Capture-C	Bulk ATAC-seq	0.0045753	-0.0524083	0.0915317	-11.4546	20.0056	0.538583	-2.56711e-06	3.0334e-06	-0.846281	-0.150435	0.17776	0.397396	0.885328
AS	Panc1	Panc1	not_cREProm_OCRs	metabolic	Capture-C	Bulk ATAC-seq	0.00264468	-0.117594	0.100453	-44.4642	37.983	0.196942	-9.26145e-06	5.80736e-06	-1.59478	-0.253142	0.158732	0.110762	0.767485
AS	Panc1	Panc1	Promoter OCRs	metabolic	Capture-C	Bulk ATAC-seq	0.0045617	-0.141709	0.0907348	-31.065	19.8906	0.116916	-5.77401e-06	3.58345e-06	-1.6113	-0.316863	0.196651	0.107114	0.767485
AS	Panc1	Panc1	cREs ±500bps	metabolic	Capture-C	Bulk ATAC-seq	0.0102842	-0.151051	0.13014	-14.6876	12.6544	0.21219	-2.85943e-06	1.77619e-06	-1.60987	-0.334887	0.208021	0.107427	0.767485
AS	Panc1	Panc1	Total OCRs	metabolic	Capture-C	Bulk ATAC-seq	0.00805475	-0.210356	0.145998	-26.1158	18.1257	0.132144	-5.80596e-06	3.01678e-06	-1.92455	-0.459172	0.238586	0.0542851	0.767485
AS	PBMC_naiveTCD4_24hr	NaiveT_24h	cREs	immune	Hi-C	Bulk ATAC-seq	0.00883765	0.226043	0.166214	25.5773	18.8074	0.138832	2.92136e-06	3.32331e-06	0.879052	0.261033	0.296948	0.379373	0.885328
AS	PBMC_naiveTCD4_24hr	NaiveT_24h	cREs ±500bps	immune	Hi-C	Bulk ATAC-seq	0.0228879	0.392312	0.234734	17.1406	10.2558	0.0718931	2.63803e-06	1.62173e-06	1.62668	0.545283	0.335213	0.103806	0.767485
AS	PBMC_naiveTCD4_24hr	NaiveT_24h	not_cREProm_OCRs	immune	Hi-C	Bulk ATAC-seq	0.0139316	0.0838289	0.192612	6.01719	13.8255	0.704003	-4.23504e-07	2.0578e-06	-0.205804	-0.0525255	0.25522	0.836944	0.95688
AS	PBMC_naiveTCD4_24hr	NaiveT_24h	Total OCRs	immune	Hi-C	Bulk ATAC-seq	0.0304277	0.357238	0.229757	11.7405	7.5509	0.163073	9.09677e-07	1.5561e-06	0.584587	0.191142	0.326969	0.558825	0.95688
AS	PBMC_naiveTCD4_24hr	NaiveT_24h	Promoter OCRs	immune	Hi-C	Bulk ATAC-seq	0.00835294	-0.0381437	0.14557	-4.5665	17.4275	0.742785	-1.32925e-06	3.90605e-06	-0.340305	-0.109197	0.32088	0.733627	0.95688
AS	PBMC_naiveTCD4_8hr	NaiveT_8h	cREs	immune	Hi-C	Bulk ATAC-seq	0.0121418	0.343422	0.182822	28.2842	15.0572	0.0285142	3.75346e-06	2.58975e-06	1.44935	0.439183	0.303021	0.14724	0.840609
AS	PBMC_naiveTCD4_8hr	NaiveT_8h	not_cREProm_OCRs	immune	Hi-C	Bulk ATAC-seq	0.0147838	0.0461204	0.138142	3.11965	9.34414	0.81609	-6.23261e-07	1.34253e-06	-0.464245	-0.101541	0.218723	0.642472	0.95688
AS	PBMC_naiveTCD4_8hr	NaiveT_8h	cREs ±500bps	immune	Hi-C	Bulk ATAC-seq	0.03083	0.348017	0.197347	11.2883	6.40113	0.0680114	1.70686e-06	1.01432e-06	1.68277	0.471409	0.28014	0.0924206	0.767485
AS	PBMC_naiveTCD4_8hr	NaiveT_8h	Total OCRs	immune	Hi-C	Bulk ATAC-seq	0.0283935	0.340844	0.231874	12.0043	8.16644	0.167076	9.5078e-07	1.67919e-06	0.566212	0.202267	0.357228	0.571249	0.95688
AS	PBMC_naiveTCD4_8hr	NaiveT_8h	Promoter OCRs	immune	Hi-C	Bulk ATAC-seq	0.00840465	-0.137189	0.176803	-16.323	21.0364	0.369945	-3.77758e-06	4.6776e-06	-0.80759	-0.327842	0.405951	0.419327	0.891344
AS	PBMC_naiveTCD4_unstim	NaiveT_unsti	cREs	immune	Hi-C	Bulk ATAC-seq	0.0106912	0.258009	0.192817	24.1329	18.0351	0.178046	3.12914e-06	3.47174e-06	0.901318	0.318569	0.353448	0.367419	0.885328
AS	PBMC_naiveTCD4_unstim	NaiveT_unsti	not_cREProm_OCRs	immune	Hi-C	Bulk ATAC-seq	0.0131475	0.0602642	0.123741	4.5837	9.41173	0.709135	-3.48516e-07	1.33596e-06	-0.260873	-0.0562118	0.215476	0.794191	0.95688
AS	PBMC_naiveTCD4_unstim	NaiveT_unsti	cREs ±500bps	immune	Hi-C	Bulk ATAC-seq	0.0277847	0.236016	0.19987	8.49445	7.19352	0.274522	1.27433e-06	1.34675e-06	0.946226	0.312992	0.33078	0.344033	0.885328
AS	PBMC_naiveTCD4_unstim	NaiveT_unsti	Total OCRs	immune	Hi-C	Bulk ATAC-seq	0.0245328	0.299369	0.246945	12.2028	10.0659	0.257873	9.80285e-07	1.87716e-06	0.522218	0.192373	0.368377	0.601519	0.95688
AS	PBMC_naiveTCD4_unstim	NaiveT_unsti	Promoter OCRs	immune	Hi-C	Bulk ATAC-seq	0.00713788	-0.169717	0.132722	-23.777	18.5941	0.189653	-5.13997e-06	4.1019e-06	-1.25307	-0.393239	0.31382	0.21018	0.885328
AS	pDC	pDC	cREs	immune	Hi-C	Bulk ATAC-seq	0.019847	0.565262	0.316542	28.481	15.9491	0.0386441	3.72617e-06	2.09739e-06	1.77657	0.536932	0.302229	0.0756389	0.767485
AS	pDC	pDC	cREs ±500bps	immune	Hi-C	Bulk ATAC-seq	0.056182	0.45596	0.287467	8.11578	5.1167	0.115915	1.29966e-06	8.24397e-07	1.5765	0.482275	0.305915	0.11491	0.767485
AS	pDC	pDC	Total OCRs	immune	Hi-C	Bulk ATAC-seq	0.0242727	0.528419	0.329478	21.7701	13.574	0.0764196	2.42266e-06	1.96305e-06	1.23413	0.350293	0.283838	0.217155	0.885328
AS	pDC	pDC	not_cREProm_OCRs	immune	Hi-C	Bulk ATAC-seq	0.00722032	0.0179857	0.20629	2.49098	28.5708	0.956416	-1.3333e-06	4.13152e-06	-0.322714	-0.0676244	0.209549	0.746912	0.95688
AS	pDC	pDC	Promoter OCRs	immune	Hi-C	Bulk ATAC-seq	0.00773172	-0.088807	0.121263	-11.4861	15.6838	0.45102	-2.78884e-06	3.81699e-06	-0.730638	-0.217284	0.297389	0.465	0.912314
AS	PGF	PGF	cREs	immune	Capture-C	Bulk ATAC-seq	0.00506404	-0.0172833	0.0933691	-3.41294	18.4377	0.808145	-1.13999e-06	3.25804e-06	-0.349902	-0.0711046	0.203213	0.726412	0.95688
AS	PGF	PGF	not_cREProm_OCRs	immune	Capture-C	Bulk ATAC-seq	0.00954113	0.354566	0.272628	37.1619	28.574	0.135608	4.14548e-06	3.91648e-06	1.05847	0.25764	0.243407	0.289841	0.885328
AS	PGF	PGF	Total OCRs	immune	Capture-C	Bulk ATAC-seq	0.0169152	0.218318	0.294322	12.9066	17.3998	0.404024	1.04146e-06	3.03374e-06	0.343291	0.124245	0.361923	0.731379	0.95688
AS	PGF	PGF	cREs ±500bps	immune	Capture-C	Bulk ATAC-seq	0.0108416	0.0844704	0.138497	7.79129	12.7745	0.586782	1.86886e-06	2.22359e-06	0.840469	0.225048	0.267764	0.400646	0.885328
AS	PGF	PGF	Promoter OCRs	immune	Capture-C	Bulk ATAC-seq	0.00633434	-0.12388	0.10796	-19.5569	17.0437	0.271121	-3.82504e-06	3.9333e-06	-0.972476	-0.273786	0.281535	0.330814	0.885328
AS	PHSM_myotubes	Myotubes	cREs	metabolic	Hi-C	Bulk ATAC-seq	0.0335503	0.0160975	0.317341	0.479803	9.45868	0.952241	-1.55398e-06	1.90354e-06	-0.816368	-0.306965	0.376014	0.41429	0.887764
AS	PHSM_myotubes	Myotubes	not_cREProm_OCRs	metabolic	Hi-C	Bulk ATAC-seq	0.011872	0.172477	0.134048	14.528	11.2911	0.201165	1.16615e-06	1.60875e-06	0.724877	0.0847455	0.11691	0.468527	0.912314
AS	PHSM_myotubes	Myotubes	cREs ±500bps	metabolic	Hi-C	Bulk ATAC-seq	0.0907772	0.0591318	0.356298	0.651395	3.92497	0.925224	-3.13041e-07	7.85965e-07	-0.398289	-0.153863	0.38631	0.690417	0.95688
AS	PHSM_myotubes	Myotubes	Promoter OCRs	metabolic	Hi-C	Bulk ATAC-seq	0.0127214	0.124813	0.188543	9.81129	14.8209	0.558933	1.25076e-06	3.27618e-06	0.381776	0.137332	0.35972	0.702628	0.95688
AS	PHSM_myotubes	Myotubes	Total OCRs	metabolic	Hi-C	Bulk ATAC-seq	0.0539911	0.257108	0.382077	4.76204	7.07667	0.615645	-7.23364e-07	1.52452e-06	-0.474485	-0.190761	0.402037	0.635154	0.95688
AS	Seale_Adipocytes_Diff	Adipocytes	cREs	metabolic	Hi-C	Bulk ATAC-seq	0.011417	-0.0410338	0.170467	-3.59409	14.931	0.751215	-2.43808e-06	2.92734e-06	-0.832866	-0.235003	0.282162	0.40492	0.885328
AS	Seale_Adipocytes_Diff	Adipocytes	Total OCRs	metabolic	Hi-C	Bulk ATAC-seq	0.0440961	-0.0618549	0.305552	-1.40273	6.92924	0.725747	-2.25807e-06	1.75681e-06	-1.28533	-0.491845	0.382661	0.198677	0.884735
AS	Seale_Adipocytes_Diff	Adipocytes	Promoter OCRs	metabolic	Hi-C	Bulk ATAC-seq	0.0102253	-0.206847	0.236186	-20.229	23.0982	0.352554	-4.90367e-06	5.36464e-06	-0.914073	-0.448312	0.490456	0.360679	0.885328
AS	Seale_Adipocytes_Diff	Adipocytes	cREs ±500bps	metabolic	Hi-C	Bulk ATAC-seq	0.0313824	0.0650623	0.224247	2.07321	7.14562	0.878186	-7.88643e-08	1.39867e-06	-0.0563851	-0.0193973	0.344015	0.955035	0.996338
AS	Seale_Adipocytes_Diff	Adipocytes	not_cREProm_OCRs	metabolic	Hi-C	Bulk ATAC-seq	0.022557	0.393677	0.254692	17.4525	11.291	0.139962	1.41915e-06	1.57263e-06	0.902407	0.16626	0.184241	0.366841	0.885328
AS	Seale_Adipocytes_PreDiff	PreAdipocytes	cREs	metabolic	Hi-C	Bulk ATAC-seq	0.0123169	0.0654213	0.151107	5.31149	12.2682	0.723241	-9.49626e-07	2.34179e-06	-0.405512	-0.0927131	0.228632	0.685101	0.95688
AS	Seale_Adipocytes_PreDiff	PreAdipocytes	Promoter OCRs	metabolic	Hi-C	Bulk ATAC-seq	0.0095831	0.137719	0.1793	14.3711	18.7101	0.450503	2.28075e-06	3.72173e-06	0.612819	0.198837	0.324463	0.539996	0.95338
AS	Seale_Adipocytes_PreDiff	PreAdipocytes	cREs ±500bps	metabolic	Hi-C	Bulk ATAC-seq	0.0350949	0.105929	0.228814	3.01837	6.51988	0.755426	5.26463e-08	1.15211e-06	0.0456958	0.0132814	0.290649	0.963553	0.996338
AS	Seale_Adipocytes_PreDiff	PreAdipocytes	Total OCRs	metabolic	Hi-C	Bulk ATAC-seq	0.0373766	0.107097	0.302429	2.86535	8.09141	0.822955	-1.47549e-06	1.759e-06	-0.838824	-0.274756	0.327549	0.401568	0.885328
AS	Seale_Adipocytes_PreDiff	PreAdipocytes	not_cREProm_OCRs	metabolic	Hi-C	Bulk ATAC-seq	0.0160764	0.0309646	0.213814	1.92608	13.2999	0.941617	-1.43047e-06	1.98161e-06	-0.721873	-0.117978	0.163433	0.470372	0.912314
AS	SGBS_Diff	Adipo_SGBS	cREs	metabolic	Capture-C	Bulk ATAC-seq	0.008612	-0.0180963	0.183481	-2.10129	21.3052	0.886847	-1.3209e-06	4.08127e-06	-0.323649	-0.107184	0.331175	0.746204	0.95688
AS	SGBS_Diff	Adipo_SGBS	not_cREProm_OCRs	metabolic	Capture-C	Bulk ATAC-seq	0.0122546	-0.190196	0.169793	-15.5203	13.8554	0.18882	-4.03164e-06	2.34378e-06	-1.72014	-0.284599	0.165451	0.0854068	0.767485
AS	SGBS_Diff	Adipo_SGBS	Total OCRs	metabolic	Capture-C	Bulk ATAC-seq	0.0218295	-0.378577	0.2355	-17.3424	10.7882	0.114506	-4.4962e-06	2.4375e-06	-1.8446	-0.592176	0.321033	0.0650964	0.767485
AS	SGBS_Diff	Adipo_SGBS	Promoter OCRs	metabolic	Capture-C	Bulk ATAC-seq	0.00698006	-0.294412	0.131212	-42.179	18.7981	0.0241846	-8.62982e-06	4.24324e-06	-2.03378	-0.628029	0.308799	0.0419737	0.711349
AS	SGBS_Diff	Adipo_SGBS	cREs ±500bps	metabolic	Capture-C	Bulk ATAC-seq	0.0181165	-0.00576418	0.208973	-0.318173	11.535	0.910545	-2.84542e-07	2.25662e-06	-0.126092	-0.0447604	0.354982	0.899659	0.989972
AS	SGBS_Undiff	PreAdipo_SGBS	cREs	metabolic	Capture-C	Bulk ATAC-seq	0.00838215	0.104641	0.202382	12.4838	24.1444	0.622789	1.5107e-06	4.42726e-06	0.341226	0.127578	0.37388	0.732933	0.95688
AS	SGBS_Undiff	PreAdipo_SGBS	Total OCRs	metabolic	Capture-C	Bulk ATAC-seq	0.0245687	-0.0730732	0.247419	-2.97424	10.0705	0.682466	-2.02431e-06	2.12437e-06	-0.952902	-0.306967	0.32214	0.34064	0.885328
AS	SGBS_Undiff	PreAdipo_SGBS	not_cREProm_OCRs	metabolic	Capture-C	Bulk ATAC-seq	0.0143263	-0.228538	0.227832	-15.9524	15.9031	0.222263	-4.39433e-06	2.46614e-06	-1.78186	-0.370829	0.208113	0.0747714	0.767485
AS	SGBS_Undiff	PreAdipo_SGBS	cREs ±500bps	metabolic	Capture-C	Bulk ATAC-seq	0.0164641	0.0421183	0.22271	2.55819	13.527	0.907877	2.84796e-07	2.73805e-06	0.104014	0.04334	0.416674	0.917158	0.9905
AS	SGBS_Undiff	PreAdipo_SGBS	Promoter OCRs	metabolic	Capture-C	Bulk ATAC-seq	0.00806768	0.0636061	0.193762	7.88406	24.0171	0.75841	1.57761e-06	5.19539e-06	0.303657	0.129997	0.428104	0.761389	0.95688
AS	TFH	TFH	cREs	immune	Capture-C	Bulk ATAC-seq	0.0071995	-0.110059	0.095033	-15.287	13.2	0.238369	-4.07428e-06	2.92538e-06	-1.39273	-0.321793	0.231051	0.1637	0.840609
AS	TFH	TFH	cREs ±500bps	immune	Capture-C	Bulk ATAC-seq	0.0146547	-0.172584	0.118369	-11.7767	8.07718	0.118499	-2.7909e-06	1.51571e-06	-1.84131	-0.416269	0.226072	0.0655757	0.767485
AS	TFH	TFH	Promoter OCRs	immune	Capture-C	Bulk ATAC-seq	0.0064574	-0.168275	0.109963	-26.0592	17.0289	0.154451	-5.51102e-06	4.49185e-06	-1.22689	-0.399717	0.325796	0.219862	0.885328
AS	TFH	TFH	not_cREProm_OCRs	immune	Capture-C	Bulk ATAC-seq	0.00475881	0.235937	0.173464	49.5791	36.4512	0.0801306	5.52226e-06	4.75295e-06	1.16186	0.227518	0.195822	0.245292	0.885328
AS	TFH	TFH	Total OCRs	immune	Capture-C	Bulk ATAC-seq	0.0131927	0.0598545	0.190366	4.53695	14.4297	0.783067	-6.59165e-07	3.13339e-06	-0.210368	-0.0718143	0.341374	0.83338	0.95688
AS	Th1	Th1	cREs	immune	Capture-C	Bulk ATAC-seq	0.00640217	-0.0323605	0.129579	-5.05462	20.2399	0.764101	-2.02243e-06	3.73691e-06	-0.541204	-0.14756	0.272652	0.588367	0.95688
AS	Th1	Th1	not_cREProm_OCRs	immune	Capture-C	Bulk ATAC-seq	0.00777622	0.128292	0.156133	16.4979	20.0782	0.391694	1.51156e-07	3.58492e-06	0.0421646	0.00818594	0.194143	0.966368	0.996338
AS	Th1	Th1	Promoter OCRs	immune	Capture-C	Bulk ATAC-seq	0.0071367	-0.12539	0.11475	-17.5697	16.0789	0.281246	-3.96161e-06	3.9185e-06	-1.011	-0.301869	0.298585	0.312017	0.885328
AS	Th1	Th1	Total OCRs	immune	Capture-C	Bulk ATAC-seq	0.0164	0.111126	0.221669	6.77598	13.5164	0.652678	-5.32687e-07	3.10579e-06	-0.171514	-0.0649357	0.378602	0.863819	0.973077
AS	Th1	Th1	cREs ±500bps	immune	Capture-C	Bulk ATAC-seq	0.0134613	0.0292106	0.170138	2.16997	12.639	0.924364	2.23658e-07	2.1843e-06	0.102394	0.0315049	0.307684	0.918444	0.9905
AS	Th1_activated	Th1_act	cREs	immune	Capture-C	Bulk ATAC-seq	0.00645505	-0.0424501	0.129732	-6.57626	20.0978	0.705351	-2.30486e-06	3.72149e-06	-0.619337	-0.171688	0.277213	0.535695	0.95338
AS	Th1_activated	Th1_act	Total OCRs	immune	Capture-C	Bulk ATAC-seq	0.0161263	0.111797	0.22202	6.93257	13.7676	0.648119	-3.96327e-07	3.07391e-06	-0.128933	-0.048508	0.376228	0.897411	0.989972
AS	Th1_activated	Th1_act	cREs ±500bps	immune	Capture-C	Bulk ATAC-seq	0.0132968	0.00344362	0.170873	0.258981	12.8507	0.952354	-1.95481e-07	2.2393e-06	-0.0872956	-0.0274116	0.314008	0.930437	0.9905
AS	Th1_activated	Th1_act	not_cREProm_OCRs	immune	Capture-C	Bulk ATAC-seq	0.00743405	0.17005	0.167089	22.8745	22.4762	0.26078	1.30455e-06	3.67874e-06	0.35462	0.0689641	0.194473	0.722875	0.95688
AS	Th1_activated	Th1_act	Promoter OCRs	immune	Capture-C	Bulk ATAC-seq	0.00724399	-0.106235	0.124623	-14.6652	17.2036	0.385476	-3.36034e-06	3.53682e-06	-0.950102	-0.261474	0.275206	0.34206	0.885328
AS	Th17	Th17	cREs	immune	Capture-C	Bulk ATAC-seq	0.00569953	-0.0304511	0.103785	-5.34274	18.2094	0.729581	-1.87372e-06	3.53631e-06	-0.529852	-0.122183	0.230599	0.596214	0.95688
AS	Th17	Th17	not_cREProm_OCRs	immune	Capture-C	Bulk ATAC-seq	0.00672519	0.110754	0.181183	16.4685	26.941	0.535391	9.61833e-08	4.61016e-06	0.0208633	0.00467991	0.224313	0.983355	0.996338
AS	Th17	Th17	cREs ±500bps	immune	Capture-C	Bulk ATAC-seq	0.0122261	0.0478878	0.137633	3.91685	11.2573	0.791116	6.825e-07	2.09899e-06	0.325156	0.0878995	0.27033	0.745063	0.95688
AS	Th17	Th17	Total OCRs	immune	Capture-C	Bulk ATAC-seq	0.0142531	-0.107056	0.20501	-7.51107	14.3836	0.562583	-3.3316e-06	3.49683e-06	-0.952749	-0.359839	0.377685	0.340717	0.885328
AS	Th17	Th17	Promoter OCRs	immune	Capture-C	Bulk ATAC-seq	0.00631503	-0.236567	0.129853	-37.4609	20.5626	0.0722793	-7.88801e-06	4.77343e-06	-1.65248	-0.547325	0.331214	0.0984359	0.767485
AS	Th17_activated	Th17_act	cREs	immune	Capture-C	Bulk ATAC-seq	0.00548193	0.00169308	0.113051	0.308848	20.6225	0.972474	-6.13915e-07	3.77204e-06	-0.162754	-0.0391759	0.240706	0.870712	0.97698
AS	Th17_activated	Th17_act	cREs ±500bps	immune	Capture-C	Bulk ATAC-seq	0.0115359	0.0366504	0.141454	3.17708	12.2621	0.852965	6.14846e-07	2.02725e-06	0.303291	0.0751162	0.24767	0.761668	0.95688
AS	Th17_activated	Th17_act	not_cREProm_OCRs	immune	Capture-C	Bulk ATAC-seq	0.00561256	0.146665	0.178098	26.1316	31.7321	0.367554	1.66884e-06	5.15917e-06	0.32347	0.0701662	0.216918	0.74634	0.95688
AS	Th17_activated	Th17_act	Total OCRs	immune	Capture-C	Bulk ATAC-seq	0.0128629	-0.00205629	0.214286	-0.159862	16.6592	0.942079	-1.70106e-06	3.71818e-06	-0.457498	-0.17194	0.375827	0.647313	0.95688
AS	Th17_activated	Th17_act	Promoter OCRs	immune	Capture-C	Bulk ATAC-seq	0.0062017	-0.135082	0.102886	-21.7814	16.59	0.185316	-4.4492e-06	3.8577e-06	-1.15333	-0.306855	0.26606	0.248774	0.885328
AS	Th2	Th2	cREs	immune	Capture-C	Bulk ATAC-seq	0.00537096	-0.0268473	0.0983889	-4.9986	18.3187	0.749327	-1.55617e-06	3.65909e-06	-0.425288	-0.100983	0.237445	0.670627	0.95688
AS	Th2	Th2	Promoter OCRs	immune	Capture-C	Bulk ATAC-seq	0.005924	-0.131105	0.0994253	-22.1312	16.7835	0.21886	-4.44752e-06	3.91198e-06	-1.1369	-0.307835	0.270768	0.255582	0.885328
AS	Th2	Th2	cREs ±500bps	immune	Capture-C	Bulk ATAC-seq	0.010777	0.0936793	0.166618	8.69252	15.4605	0.602763	1.90875e-06	3.02536e-06	0.630916	0.225242	0.357008	0.528095	0.95338
AS	Th2	Th2	not_cREProm_OCRs	immune	Capture-C	Bulk ATAC-seq	0.00380987	0.19703	0.159978	51.7156	41.9905	0.136332	5.79335e-06	5.88923e-06	0.98372	0.199163	0.202459	0.325253	0.885328
AS	Th2	Th2	Total OCRs	immune	Capture-C	Bulk ATAC-seq	0.0106789	0.00537635	0.173586	0.503453	16.2549	0.974998	-1.17572e-06	3.58244e-06	-0.32819	-0.112741	0.343523	0.742768	0.95688
AS	Th2_activated	Th2_act	cREs	immune	Capture-C	Bulk ATAC-seq	0.00556857	-0.0234686	0.111055	-4.21448	19.9431	0.792674	-1.55337e-06	3.74773e-06	-0.414482	-0.101439	0.244736	0.678521	0.95688
AS	Th2_activated	Th2_act	Total OCRs	immune	Capture-C	Bulk ATAC-seq	0.0116197	-0.0876641	0.187719	-7.54446	16.1553	0.597484	-3.02994e-06	3.42389e-06	-0.884941	-0.300551	0.339628	0.376189	0.885328
AS	Th2_activated	Th2_act	not_cREProm_OCRs	immune	Capture-C	Bulk ATAC-seq	0.00443746	0.110529	0.128212	24.9082	28.893	0.336893	1.46293e-06	4.38289e-06	0.333782	0.0541318	0.162177	0.738544	0.95688
AS	Th2_activated	Th2_act	Promoter OCRs	immune	Capture-C	Bulk ATAC-seq	0.00614764	-0.170007	0.105836	-27.6541	17.2157	0.118058	-5.78211e-06	3.86375e-06	-1.4965	-0.405174	0.270747	0.134523	0.833045
AS	Th2_activated	Th2_act	cREs ±500bps	immune	Capture-C	Bulk ATAC-seq	0.0113277	0.0221396	0.146927	1.95446	12.9706	0.940179	3.46357e-07	2.51933e-06	0.13748	0.0417662	0.303798	0.890651	0.989972
AS	TR1	Tr1	cREs	immune	Capture-C	Bulk ATAC-seq	0.00463658	-0.0911335	0.116915	-19.6553	25.2158	0.424932	-4.15303e-06	4.67574e-06	-0.888207	-0.248494	0.279771	0.374429	0.885328
AS	TR1	Tr1	not_cREProm_OCRs	immune	Capture-C	Bulk ATAC-seq	0.00490337	0.0844754	0.148061	17.228	30.1957	0.549407	-3.94903e-08	5.24529e-06	-0.00752871	-0.00158473	0.210492	0.993993	0.99723
AS	TR1	Tr1	Promoter OCRs	immune	Capture-C	Bulk ATAC-seq	0.00611943	-0.0995963	0.129955	-16.2754	21.2365	0.437409	-3.2019e-06	4.42932e-06	-0.722887	-0.225622	0.312112	0.469749	0.912314
AS	TR1	Tr1	cREs ±500bps	immune	Capture-C	Bulk ATAC-seq	0.00912374	-0.0589114	0.137943	-6.45694	15.1192	0.614202	-1.15718e-06	2.5586e-06	-0.452271	-0.125285	0.277014	0.651074	0.95688
AS	TR1	Tr1	Total OCRs	immune	Capture-C	Bulk ATAC-seq	0.0116788	-0.049964	0.195758	-4.27819	16.7619	0.751062	-2.46778e-06	3.966e-06	-0.622235	-0.247861	0.398341	0.533788	0.95338
AS	TR1_activated	Tr1_act	cREs	immune	Capture-C	Bulk ATAC-seq	0.00465723	-0.0429118	0.103238	-9.21401	22.1671	0.646037	-2.09741e-06	4.13313e-06	-0.507463	-0.126387	0.249057	0.61183	0.95688
AS	TR1_activated	Tr1_act	Total OCRs	immune	Capture-C	Bulk ATAC-seq	0.0116175	0.0232889	0.174519	2.00464	15.0221	0.944546	-1.18784e-06	3.6248e-06	-0.327697	-0.119102	0.363452	0.743141	0.95688
AS	TR1_activated	Tr1_act	not_cREProm_OCRs	immune	Capture-C	Bulk ATAC-seq	0.00482815	0.106672	0.152974	22.0938	31.6837	0.456567	6.83257e-07	5.29618e-06	0.129009	0.027129	0.210287	0.89735	0.989972
AS	TR1_activated	Tr1_act	Promoter OCRs	immune	Capture-C	Bulk ATAC-seq	0.0061379	-0.147813	0.109967	-24.082	17.916	0.206442	-4.99707e-06	4.6185e-06	-1.08197	-0.353107	0.326356	0.279267	0.885328
AS	TR1_activated	Tr1_act	cREs ±500bps	immune	Capture-C	Bulk ATAC-seq	0.00911064	0.0299992	0.167096	3.29277	18.3407	0.89286	9.05169e-07	3.25656e-06	0.277953	0.0980688	0.352826	0.781049	0.95688
AS	Treg	Treg	cREs	immune	Capture-C	Bulk ATAC-seq	0.00515806	0.0506485	0.0996886	9.81929	19.3267	0.632096	1.30274e-06	3.6732e-06	0.35466	0.0811857	0.228911	0.722844	0.95688
AS	Treg	Treg	Total OCRs	immune	Capture-C	Bulk ATAC-seq	0.0110246	0.0862344	0.177396	7.82197	16.0909	0.656265	-6.98779e-08	3.62912e-06	-0.0192548	-0.00644603	0.334775	0.984638	0.996338
AS	Treg	Treg	not_cREProm_OCRs	immune	Capture-C	Bulk ATAC-seq	0.00435452	0.211453	0.139434	48.5594	32.0206	0.116427	4.96175e-06	5.28722e-06	0.938441	0.17653	0.18811	0.348018	0.885328
AS	Treg	Treg	cREs ±500bps	immune	Capture-C	Bulk ATAC-seq	0.0110607	0.0983192	0.143283	8.88903	12.9542	0.527317	1.75419e-06	2.28876e-06	0.766436	0.212272	0.276959	0.443417	0.909164
AS	Treg	Treg	Promoter OCRs	immune	Capture-C	Bulk ATAC-seq	0.00565789	-0.135712	0.103598	-23.9864	18.3103	0.217412	-4.71886e-06	4.18698e-06	-1.12703	-0.3056	0.271155	0.259729	0.885328
AS	Treg_activated	Treg_act	cREs	immune	Capture-C	Bulk ATAC-seq	0.0054403	0.032517	0.0992589	5.97706	18.2451	0.774193	3.86458e-07	3.32546e-06	0.116212	0.0248634	0.213949	0.907485	0.9905
AS	Treg_activated	Treg_act	Total OCRs	immune	Capture-C	Bulk ATAC-seq	0.0117877	-0.0410996	0.167503	-3.48665	14.2099	0.753109	-2.48343e-06	3.36273e-06	-0.738517	-0.243591	0.329839	0.4602	0.912314
AS	Treg_activated	Treg_act	cREs ±500bps	immune	Capture-C	Bulk ATAC-seq	0.0116887	0.0849132	0.144521	7.26457	12.3642	0.600919	1.36772e-06	2.16083e-06	0.632963	0.173247	0.273709	0.526758	0.95338
AS	Treg_activated	Treg_act	not_cREProm_OCRs	immune	Capture-C	Bulk ATAC-seq	0.00472406	0.127814	0.143011	27.0561	30.2728	0.379305	1.57846e-06	5.21999e-06	0.302388	0.0611939	0.202368	0.762356	0.95688
AS	Treg_activated	Treg_act	Promoter OCRs	immune	Capture-C	Bulk ATAC-seq	0.00594264	-0.189249	0.100366	-31.8459	16.8892	0.0638885	-6.69318e-06	3.81537e-06	-1.75427	-0.449072	0.255989	0.079385	0.767485
CEL	Acinar	Panc_Acinar	cREs	metabolic	Capture-C	Bulk ATAC-seq	0.00153775	-0.015391	0.0310639	-10.0088	20.2009	0.585403	-1.5989e-06	1.1971e-06	-1.33563	-1.47933	1.10758	0.181669	0.369825
CEL	Acinar	Panc_Acinar	not_cREProm_OCRs	metabolic	Capture-C	Bulk ATAC-seq	0.00565587	0.013731	0.0587607	2.42775	10.3893	0.890254	-2.94263e-07	6.15939e-07	-0.477746	-0.441145	0.923388	0.632831	0.791317
CEL	Acinar	Panc_Acinar	Total OCRs	metabolic	Capture-C	Bulk ATAC-seq	0.0101734	-0.00645957	0.086058	-0.634946	8.4591	0.845583	-7.59345e-07	5.57898e-07	-1.36108	-2.20482	1.6199	0.173488	0.35829
CEL	Acinar	Panc_Acinar	cREs ±500bps	metabolic	Capture-C	Bulk ATAC-seq	0.00360588	-0.0161388	0.0403335	-4.47569	11.1855	0.621078	-9.63437e-07	6.59104e-07	-1.46174	-1.83604	1.25606	0.143813	0.330538
CEL	Acinar	Panc_Acinar	Promoter OCRs	metabolic	Capture-C	Bulk ATAC-seq	0.00448917	-0.0483518	0.0561567	-10.7708	12.5094	0.352784	-1.81608e-06	9.17725e-07	-1.9789	-3.40511	1.72071	0.0478275	0.143483
CEL	Alpha	Panc_Alpha	cREs	metabolic	Capture-C	Bulk ATAC-seq	0.00854685	0.000679112	0.0719734	0.0794575	8.42104	0.912776	-7.60602e-07	5.30676e-07	-1.43327	-2.31701	1.61659	0.15178	0.337948
CEL	Alpha	Panc_Alpha	cREs ±500bps	metabolic	Capture-C	Bulk ATAC-seq	0.0187644	0.0495504	0.0791791	2.64066	4.21964	0.694326	-2.58707e-07	2.5499e-07	-1.01458	-1.60496	1.5819	0.310307	0.5112
CEL	Alpha	Panc_Alpha	Promoter OCRs	metabolic	Capture-C	Bulk ATAC-seq	0.00862308	-0.0253248	0.0752082	-2.93686	8.72173	0.652438	-1.1374e-06	6.40226e-07	-1.77656	-3.48692	1.96274	0.075641	0.204326
CEL	Alpha	Panc_Alpha	Total OCRs	metabolic	Capture-C	Bulk ATAC-seq	0.0263749	0.143466	0.129781	5.4395	4.92062	0.358985	-9.543e-08	2.99343e-07	-0.318798	-0.556976	1.74711	0.74988	0.838101
CEL	Alpha	Panc_Alpha	not_cREProm_OCRs	metabolic	Capture-C	Bulk ATAC-seq	0.0153174	0.12364	0.0878139	8.0719	5.73296	0.213695	2.4594e-07	3.41378e-07	0.720433	0.792279	1.09973	0.471259	0.678327
CEL	Astrocyte	Astrocytes	cREs	neural	Hi-C	Bulk ATAC-seq	0.00847902	-0.000984766	0.0750323	-0.116141	8.84917	0.899432	-9.38981e-07	6.69935e-07	-1.4016	-2.74148	1.95596	0.161035	0.350336
CEL	Astrocyte	Astrocytes	Promoter OCRs	neural	Hi-C	Bulk ATAC-seq	0.0165314	-0.0777766	0.1009	-4.70477	6.10354	0.341718	-9.45205e-07	3.9838e-07	-2.37262	-3.8547	1.62466	0.0176623	0.0653736
CEL	Astrocyte	Astrocytes	not_cREProm_OCRs	neural	Hi-C	Bulk ATAC-seq	0.0105927	-0.0111744	0.0745655	-1.05492	7.03936	0.769026	-2.56187e-07	4.20331e-07	-0.609488	-0.537677	0.882178	0.542201	0.74292
CEL	Astrocyte	Astrocytes	Total OCRs	neural	Hi-C	Bulk ATAC-seq	0.026223	-0.0975129	0.131057	-3.7186	4.9978	0.341644	-7.83054e-07	3.33854e-07	-2.3455	-3.95832	1.68763	0.0190018	0.0694295
CEL	Astrocyte	Astrocytes	cREs ±500bps	neural	Hi-C	Bulk ATAC-seq	0.0407543	-0.031631	0.109875	-0.77614	2.69604	0.504812	-3.68309e-07	1.7623e-07	-2.08993	-3.32498	1.59095	0.0366242	0.118612
CEL	CD1cPluscDC	cDC_CD1c	cREs	immune	Hi-C	Bulk ATAC-seq	0.0148577	0.438785	0.117285	29.5325	7.89392	2.88244e-05	1.24157e-06	4.70748e-07	2.63744	5.36381	2.03372	0.00835352	0.036072
CEL	CD1cPluscDC	cDC_CD1c	not_cREProm_OCRs	immune	Hi-C	Bulk ATAC-seq	0.00957017	-0.0233547	0.0775884	-2.44037	8.10731	0.662249	-4.54883e-07	4.66355e-07	-0.975402	-0.952059	0.976069	0.329361	0.536388
CEL	CD1cPluscDC	cDC_CD1c	Promoter OCRs	immune	Hi-C	Bulk ATAC-seq	0.00757441	0.0631995	0.0763376	8.34382	10.0784	0.460072	-4.04748e-07	7.56263e-07	-0.535194	-1.12388	2.09994	0.592516	0.77322
CEL	CD1cPluscDC	cDC_CD1c	cREs ±500bps	immune	Hi-C	Bulk ATAC-seq	0.0415681	0.629603	0.148494	15.1463	3.5723	1.76717e-06	6.68392e-07	1.90365e-07	3.5111	7.40734	2.10969	0.000446255	0.00334691
CEL	CD1cPluscDC	cDC_CD1c	Total OCRs	immune	Hi-C	Bulk ATAC-seq	0.0248812	0.35516	0.124003	14.2743	4.9838	0.00625029	3.41595e-07	3.34418e-07	1.02146	1.82726	1.78887	0.307036	0.5112
CEL	EndoC_BH1	EndoC_BH1	cREs	metabolic	Capture-C	Bulk ATAC-seq	0.0105649	0.0843398	0.0711249	7.98298	6.73216	0.283085	-7.87591e-08	4.16647e-07	-0.189031	-0.255098	1.34951	0.850069	0.915027
CEL	EndoC_BH1	EndoC_BH1	cREs ±500bps	metabolic	Capture-C	Bulk ATAC-seq	0.0190282	0.0958296	0.0760893	5.03619	3.99877	0.299113	-4.93516e-08	2.49414e-07	-0.19787	-0.272222	1.37576	0.843147	0.913676
CEL	EndoC_BH1	EndoC_BH1	Total OCRs	metabolic	Capture-C	Bulk ATAC-seq	0.0273576	0.0747885	0.106723	2.73373	3.90103	0.654391	-1.73998e-07	2.29903e-07	-0.756832	-0.913996	1.20766	0.44915	0.658759
CEL	EndoC_BH1	EndoC_BH1	not_cREProm_OCRs	metabolic	Capture-C	Bulk ATAC-seq	0.0153409	0.0401343	0.0673626	2.61617	4.39105	0.713334	2.68119e-08	2.58235e-07	0.103827	0.0964452	0.9289	0.917306	0.954132
CEL	EndoC_BH1	EndoC_BH1	Promoter OCRs	metabolic	Capture-C	Bulk ATAC-seq	0.00899396	-0.0326315	0.0705542	-3.62816	7.84462	0.559078	-1.12832e-06	5.61329e-07	-2.0101	-3.37642	1.67973	0.044421	0.137609
CEL	Enteroid	Enteroid	cREs	metabolic	Capture-C	Bulk ATAC-seq	0.00811285	0.0193461	0.06151	2.38463	7.5818	0.854864	-6.5886e-07	5.48237e-07	-1.20178	-1.83674	1.52835	0.229449	0.430217
CEL	Enteroid	Enteroid	Total OCRs	metabolic	Capture-C	Bulk ATAC-seq	0.0179328	0.085554	0.0942384	4.7708	5.25507	0.466071	-2.99707e-07	3.68867e-07	-0.812507	-1.31227	1.61509	0.416501	0.639624
CEL	Enteroid	Enteroid	not_cREProm_OCRs	metabolic	Capture-C	Bulk ATAC-seq	0.0084075	0.050483	0.0614303	6.00452	7.30661	0.490454	1.28881e-08	4.32519e-07	0.0297978	0.0255675	0.858031	0.976228	0.983127
CEL	Enteroid	Enteroid	Promoter OCRs	metabolic	Capture-C	Bulk ATAC-seq	0.00757508	0.0178044	0.0693587	2.35039	9.15617	0.882059	-7.77784e-07	7.12505e-07	-1.09162	-2.13914	1.9596	0.275	0.486802
CEL	Enteroid	Enteroid	cREs ±500bps	metabolic	Capture-C	Bulk ATAC-seq	0.0171212	0.0975592	0.0677097	5.69814	3.95472	0.223258	-8.88242e-08	2.68691e-07	-0.330581	-0.483551	1.46273	0.740961	0.836335
CEL	GCB	GCB	cREs	immune	Capture-C	Bulk ATAC-seq	0.00732962	0.284173	0.0878684	38.7706	11.9881	8.22402e-05	1.78991e-06	5.78852e-07	3.09217	4.9445	1.59904	0.001987	0.0111038
CEL	GCB	GCB	Total OCRs	immune	Capture-C	Bulk ATAC-seq	0.0183754	0.318941	0.114273	17.3569	6.21881	0.0026084	4.8102e-07	3.46564e-07	1.38797	2.22183	1.60078	0.165147	0.351245
CEL	GCB	GCB	Promoter OCRs	immune	Capture-C	Bulk ATAC-seq	0.00709003	0.128053	0.0779662	18.061	10.9966	0.0947336	2.89898e-07	8.01272e-07	0.361797	0.790638	2.1853	0.717503	0.831254
CEL	GCB	GCB	not_cREProm_OCRs	immune	Capture-C	Bulk ATAC-seq	0.00925789	0.0411509	0.0682103	4.44496	7.3678	0.640074	-2.07106e-07	4.4687e-07	-0.46346	-0.479212	1.03399	0.643035	0.792599
CEL	GCB	GCB	cREs ±500bps	immune	Capture-C	Bulk ATAC-seq	0.0157589	0.388788	0.11057	24.6709	7.01632	1.62471e-05	1.19672e-06	3.33797e-07	3.58516	6.56558	1.83132	0.000336871	0.00259481
CEL	HEPG2	HEPG2	cREs	metabolic	Capture-C	Bulk ATAC-seq	0.00446483	0.0189588	0.0456843	4.24626	10.232	0.748981	-7.09906e-07	6.79005e-07	-1.04551	-1.45877	1.39527	0.295788	0.495879
CEL	HEPG2	HEPG2	Total OCRs	metabolic	Capture-C	Bulk ATAC-seq	0.0126034	0.0315926	0.076995	2.50668	6.10908	0.804414	-5.15535e-07	4.00108e-07	-1.28849	-1.80504	1.4009	0.197576	0.390612
CEL	HEPG2	HEPG2	not_cREProm_OCRs	metabolic	Capture-C	Bulk ATAC-seq	0.00635448	0.011964	0.0481716	1.88277	7.58072	0.907049	-2.37728e-07	4.54768e-07	-0.522745	-0.441095	0.843805	0.601152	0.774183
CEL	HEPG2	HEPG2	cREs ±500bps	metabolic	Capture-C	Bulk ATAC-seq	0.00804502	0.0155627	0.0480711	1.93446	5.97527	0.875192	-5.71721e-07	4.02402e-07	-1.42077	-2.01415	1.41765	0.155384	0.343289
CEL	HEPG2	HEPG2	Promoter OCRs	metabolic	Capture-C	Bulk ATAC-seq	0.00567703	-0.00689481	0.0626829	-1.21451	11.0415	0.840741	-1.16332e-06	8.11249e-07	-1.43399	-2.70804	1.88847	0.151576	0.337948
CEL	hESC	hESC	cREs	other	Capture-C	Bulk ATAC-seq	0.00664847	0.0775136	0.0622698	11.6589	9.36604	0.24188	4.76535e-08	5.95275e-07	0.0800528	0.101206	1.26424	0.936195	0.959768
CEL	hESC	hESC	cREs ±500bps	other	Capture-C	Bulk ATAC-seq	0.0149866	0.229326	0.0830483	15.3021	5.54149	0.00456511	6.90137e-07	3.25145e-07	2.12255	2.96799	1.39831	0.0337918	0.113302
CEL	hESC	hESC	not_cREProm_OCRs	other	Capture-C	Bulk ATAC-seq	0.0116717	0.0386021	0.0719625	3.30732	6.16555	0.709699	2.22061e-08	3.85532e-07	0.0575985	0.0583097	1.01235	0.954068	0.967649
CEL	hESC	hESC	Total OCRs	other	Capture-C	Bulk ATAC-seq	0.0193228	0.0750937	0.0972687	3.88627	5.03387	0.564593	-1.70603e-07	3.31823e-07	-0.514138	-0.638838	1.24254	0.607156	0.774183
CEL	hESC	hESC	Promoter OCRs	other	Capture-C	Bulk ATAC-seq	0.00633047	-0.0172552	0.0660568	-2.72574	10.4347	0.721873	-1.142e-06	7.77274e-07	-1.46923	-2.46412	1.67715	0.14177	0.328491
CEL	hESC_HypothalamicNeuron	HNs_hESC	cREs	neural	Capture-C	Bulk ATAC-seq	0.00789441	0.030826	0.0669226	3.90479	8.47721	0.731435	-4.49355e-07	5.62264e-07	-0.799188	-1.17592	1.47139	0.424181	0.643041
CEL	hESC_HypothalamicNeuron	HNs_hESC	not_cREProm_OCRs	neural	Capture-C	Bulk ATAC-seq	0.0117369	0.103679	0.0715042	8.83364	6.09228	0.192858	3.28387e-07	3.54817e-07	0.925512	0.744689	0.804623	0.354699	0.567918
CEL	hESC_HypothalamicNeuron	HNs_hESC	cREs ±500bps	neural	Capture-C	Bulk ATAC-seq	0.0163936	0.0475502	0.0717211	2.90054	4.37495	0.66294	-2.31456e-07	2.87431e-07	-0.805259	-1.14569	1.42276	0.42067	0.641129
CEL	hESC_HypothalamicNeuron	HNs_hESC	Total OCRs	neural	Capture-C	Bulk ATAC-seq	0.0212889	0.154835	0.10701	7.27304	5.02657	0.201489	4.61912e-08	3.10894e-07	0.148575	0.188211	1.26677	0.881889	0.934343
CEL	hESC_HypothalamicNeuron	HNs_hESC	Promoter OCRs	neural	Capture-C	Bulk ATAC-seq	0.00781718	0.0292371	0.0710651	3.7401	9.09089	0.760764	-6.17391e-07	6.87209e-07	-0.898403	-1.64174	1.8274	0.368971	0.587468
CEL	hESC_HypothalamicNPC	NPC_hESC	cREs	neural	Capture-C	Bulk ATAC-seq	0.00602255	0.0288384	0.0592292	4.7884	9.83456	0.699638	-4.00782e-07	6.24067e-07	-0.642209	-0.875447	1.36318	0.520738	0.723952
CEL	hESC_HypothalamicNPC	NPC_hESC	Promoter OCRs	neural	Capture-C	Bulk ATAC-seq	0.00783095	0.00910679	0.0759136	1.16292	9.69405	0.986564	-8.15332e-07	7.57037e-07	-1.077	-2.18272	2.02666	0.281478	0.492155
CEL	hESC_HypothalamicNPC	NPC_hESC	cREs ±500bps	neural	Capture-C	Bulk ATAC-seq	0.0127825	0.0438813	0.0686096	3.43292	5.36746	0.648155	-2.00228e-07	3.19911e-07	-0.625886	-0.836253	1.33611	0.53139	0.731624
CEL	hESC_HypothalamicNPC	NPC_hESC	Total OCRs	neural	Capture-C	Bulk ATAC-seq	0.0220919	0.031141	0.115013	1.40961	5.20612	0.936998	-3.89959e-07	3.59969e-07	-1.08331	-1.64047	1.51431	0.278669	0.490251
CEL	hESC_HypothalamicNPC	NPC_hESC	not_cREProm_OCRs	neural	Capture-C	Bulk ATAC-seq	0.0131467	0.056109	0.0831674	4.26792	6.32612	0.601638	1.90943e-08	3.87126e-07	0.0493231	0.043553	0.883014	0.960662	0.970882
CEL	hFOB_Diff	hFOB_Diff	cREs	metabolic	Hi-C	Bulk ATAC-seq	0.0158669	-0.0344975	0.085334	-2.17418	5.37812	0.550285	-7.29988e-07	3.55589e-07	-2.0529	-3.00846	1.46547	0.0400826	0.125533
CEL	hFOB_Diff	hFOB_Diff	cREs ±500bps	metabolic	Hi-C	Bulk ATAC-seq	0.0395001	-0.00202916	0.100781	-0.0513709	2.5514	0.678488	-3.04991e-07	1.59892e-07	-1.90748	-2.79932	1.46755	0.0564584	0.167611
CEL	hFOB_Diff	hFOB_Diff	Total OCRs	metabolic	Hi-C	Bulk ATAC-seq	0.022533	-0.063593	0.100738	-2.82222	4.47069	0.392942	-6.66921e-07	2.9337e-07	-2.27331	-3.23442	1.42278	0.0230076	0.0790019
CEL	hFOB_Diff	hFOB_Diff	not_cREProm_OCRs	metabolic	Hi-C	Bulk ATAC-seq	0.00793991	-0.00635286	0.0588229	-0.800117	7.4085	0.807899	-1.58354e-07	4.31442e-07	-0.367034	-0.313717	0.854735	0.713594	0.830099
CEL	hFOB_Diff	hFOB_Diff	Promoter OCRs	metabolic	Hi-C	Bulk ATAC-seq	0.00710447	0.00646369	0.0654386	0.909806	9.2109	0.992183	-8.98576e-07	6.99187e-07	-1.28517	-2.32752	1.81106	0.198732	0.390612
CEL	hFOB_Perm	hFOB_Perm	cREs	metabolic	Hi-C	Bulk ATAC-seq	0.00483403	0.0503819	0.0522524	10.4223	10.8093	0.372398	-2.10422e-07	6.40287e-07	-0.328637	-0.380779	1.15866	0.74243	0.836335
CEL	hFOB_Perm	hFOB_Perm	Total OCRs	metabolic	Hi-C	Bulk ATAC-seq	0.010438	-0.0136392	0.076551	-1.30668	7.33386	0.752948	-8.24394e-07	4.71586e-07	-1.74813	-2.2361	1.27914	0.0804415	0.209178
CEL	hFOB_Perm	hFOB_Perm	Promoter OCRs	metabolic	Hi-C	Bulk ATAC-seq	0.00487248	-0.0229687	0.060182	-4.71396	12.3514	0.639979	-1.49558e-06	8.95463e-07	-1.67018	-2.93039	1.75454	0.0948838	0.237209
CEL	hFOB_Perm	hFOB_Perm	not_cREProm_OCRs	metabolic	Hi-C	Bulk ATAC-seq	0.00438205	-0.0527517	0.0445271	-12.0381	10.1612	0.196827	-1.03582e-06	5.97782e-07	-1.73278	-1.23038	0.710061	0.0831354	0.213456
CEL	hFOB_Perm	hFOB_Perm	cREs ±500bps	metabolic	Hi-C	Bulk ATAC-seq	0.0119717	0.12052	0.0669507	10.067	5.5924	0.0850772	1.79178e-07	3.08176e-07	0.581416	0.692887	1.19172	0.56096	0.75058
CEL	HMC3	Microglia	cREs	neural	Capture-C	Bulk ATAC-seq	0.00574603	-0.102075	0.0542592	-17.7644	9.44291	0.0417754	-2.20793e-06	5.95526e-07	-3.70752	-4.96525	1.33924	0.000209298	0.00186406
CEL	HMC3	Microglia	cREs ±500bps	neural	Capture-C	Bulk ATAC-seq	0.0131635	-0.0403351	0.0656167	-3.06417	4.98476	0.415493	-8.00338e-07	2.74499e-07	-2.91563	-3.64529	1.25026	0.0035497	0.0180654
CEL	HMC3	Microglia	Total OCRs	neural	Capture-C	Bulk ATAC-seq	0.0112651	-0.11054	0.0851733	-9.81266	7.56083	0.143994	-1.42747e-06	4.82502e-07	-2.95847	-4.29429	1.45152	0.00309172	0.0163174
CEL	HMC3	Microglia	not_cREProm_OCRs	neural	Capture-C	Bulk ATAC-seq	0.00488943	-0.0144778	0.050845	-2.96104	10.399	0.702057	-5.3318e-07	6.16531e-07	-0.864807	-0.679571	0.785807	0.387145	0.612979
CEL	HMC3	Microglia	Promoter OCRs	neural	Capture-C	Bulk ATAC-seq	0.00511173	-0.0691792	0.0567141	-13.5334	11.0949	0.178913	-2.17755e-06	8.06824e-07	-2.69891	-4.48083	1.66024	0.00695665	0.0319782
CEL	HMC3_activated	Microglia_act	cREs	neural	Capture-C	Bulk ATAC-seq	0.00563035	-0.0676944	0.0506653	-12.0231	8.9986	0.13184	-1.84347e-06	5.59018e-07	-3.2977	-4.24814	1.28821	0.000974787	0.00631396
CEL	HMC3_activated	Microglia_act	Promoter OCRs	neural	Capture-C	Bulk ATAC-seq	0.00554825	-0.0441893	0.0581997	-7.96455	10.4897	0.38527	-1.7633e-06	7.53614e-07	-2.33979	-3.90353	1.66832	0.0192946	0.0696071
CEL	HMC3_activated	Microglia_act	cREs ±500bps	neural	Capture-C	Bulk ATAC-seq	0.0120421	-0.0195775	0.0620757	-1.62575	5.15489	0.608357	-7.36378e-07	2.92995e-07	-2.51328	-3.28634	1.30759	0.0119615	0.0473475
CEL	HMC3_activated	Microglia_act	Total OCRs	neural	Capture-C	Bulk ATAC-seq	0.0126628	-0.0340317	0.0872697	-2.68754	6.89182	0.588617	-9.21586e-07	4.46113e-07	-2.06581	-3.05781	1.4802	0.0388463	0.124395
CEL	HMC3_activated	Microglia_act	not_cREProm_OCRs	neural	Capture-C	Bulk ATAC-seq	0.00591661	0.0381996	0.0587512	6.45633	9.92987	0.582872	3.61427e-08	5.89953e-07	0.0612636	0.0543946	0.887877	0.951149	0.967649
CEL	hMSC	hMSC	cREs	other	Capture-C	Bulk ATAC-seq	0.00732995	0.0483643	0.0584315	6.59817	7.9716	0.478807	-3.16128e-07	4.87479e-07	-0.648496	-0.815852	1.25807	0.516664	0.72181
CEL	hMSC	hMSC	Promoter OCRs	other	Capture-C	Bulk ATAC-seq	0.00756366	0.00322436	0.0652978	0.426296	8.6331	0.946868	-9.15387e-07	6.68906e-07	-1.36848	-2.53371	1.85147	0.171161	0.3574
CEL	hMSC	hMSC	cREs ±500bps	other	Capture-C	Bulk ATAC-seq	0.0151868	0.0736898	0.0665154	4.85224	4.37983	0.37313	-1.1845e-07	2.59439e-07	-0.456564	-0.581344	1.2733	0.647985	0.792599
CEL	hMSC	hMSC	not_cREProm_OCRs	other	Capture-C	Bulk ATAC-seq	0.00898472	0.0363693	0.0599449	4.0479	6.67187	0.646699	7.39537e-09	3.82354e-07	0.0193417	0.0149906	0.775041	0.984569	0.988035
CEL	hMSC	hMSC	Total OCRs	other	Capture-C	Bulk ATAC-seq	0.018181	0.0711554	0.0978649	3.91372	5.38282	0.585908	-2.70246e-07	3.33278e-07	-0.810872	-1.17583	1.45008	0.417439	0.639624
CEL	hMSC_Adipocyte	Adipo_hMSC	cREs	metabolic	Capture-C	Bulk ATAC-seq	0.00780358	0.0193004	0.0551723	2.47328	7.07012	0.83442	-6.11566e-07	4.38893e-07	-1.39343	-1.59037	1.14134	0.16349	0.350336
CEL	hMSC_Adipocyte	Adipo_hMSC	Total OCRs	metabolic	Capture-C	Bulk ATAC-seq	0.0170626	-0.0082844	0.0892929	-0.485528	5.23324	0.776184	-6.07982e-07	3.48127e-07	-1.74644	-2.46621	1.41214	0.0807352	0.209178
CEL	hMSC_Adipocyte	Adipo_hMSC	not_cREProm_OCRs	metabolic	Capture-C	Bulk ATAC-seq	0.00797148	-0.00899308	0.0566064	-1.12816	7.10111	0.763527	-3.16891e-07	4.1537e-07	-0.762913	-0.585595	0.767578	0.445515	0.657885
CEL	hMSC_Adipocyte	Adipo_hMSC	Promoter OCRs	metabolic	Capture-C	Bulk ATAC-seq	0.00685296	0.0219195	0.0633461	3.19854	9.24361	0.81071	-7.26458e-07	7.21542e-07	-1.00681	-1.85317	1.84063	0.314024	0.51435
CEL	hMSC_Adipocyte	Adipo_hMSC	cREs ±500bps	metabolic	Capture-C	Bulk ATAC-seq	0.0175814	0.0399996	0.0689504	2.2751	3.92177	0.744027	-2.93043e-07	2.38159e-07	-1.23045	-1.55082	1.26037	0.218527	0.415202
CEL	hMSC_BMP2	Osteo_hMSC	cREs	metabolic	Capture-C	Bulk ATAC-seq	0.00828964	0.0170907	0.0595807	2.06169	7.18737	0.882221	-5.70471e-07	4.61312e-07	-1.23663	-1.58091	1.27841	0.216225	0.413585
CEL	hMSC_BMP2	Osteo_hMSC	Promoter OCRs	metabolic	Capture-C	Bulk ATAC-seq	0.00778478	0.0134217	0.0642016	1.7241	8.24707	0.929907	-7.71758e-07	6.54349e-07	-1.17943	-2.14932	1.82234	0.238227	0.435223
CEL	hMSC_BMP2	Osteo_hMSC	Total OCRs	metabolic	Capture-C	Bulk ATAC-seq	0.0216559	-0.0154113	0.104157	-0.711645	4.80962	0.718305	-5.56017e-07	3.13353e-07	-1.77441	-2.64583	1.4911	0.075995	0.204326
CEL	hMSC_BMP2	Osteo_hMSC	not_cREProm_OCRs	metabolic	Capture-C	Bulk ATAC-seq	0.0115821	-0.0457794	0.0749968	-3.95261	6.47526	0.426834	-4.81262e-07	3.69028e-07	-1.30413	-1.15283	0.883983	0.192188	0.385729
CEL	hMSC_BMP2	Osteo_hMSC	cREs ±500bps	metabolic	Capture-C	Bulk ATAC-seq	0.0183294	0.0300068	0.0671844	1.63708	3.66539	0.861597	-2.94559e-07	2.28362e-07	-1.28988	-1.62849	1.26251	0.197093	0.390612
CEL	hTM	hTM	cREs	other	Capture-C	Bulk ATAC-seq	0.00744295	0.00514017	0.0606846	0.69061	8.15331	0.969736	-7.04063e-07	5.26555e-07	-1.33711	-1.93555	1.44756	0.181186	0.369825
CEL	hTM	hTM	cREs ±500bps	other	Capture-C	Bulk ATAC-seq	0.0177129	-0.000209676	0.0699013	-0.0118375	3.94635	0.797971	-4.39356e-07	2.46754e-07	-1.78055	-2.57738	1.44752	0.0749864	0.204326
CEL	hTM	hTM	Total OCRs	other	Capture-C	Bulk ATAC-seq	0.0202976	0.0183271	0.0953408	0.902917	4.69714	0.983475	-4.09272e-07	3.07449e-07	-1.33119	-1.99221	1.49657	0.183127	0.370151
CEL	hTM	hTM	Promoter OCRs	other	Capture-C	Bulk ATAC-seq	0.00603448	0.0420288	0.064506	6.96478	10.6896	0.57153	-4.59394e-07	7.65594e-07	-0.60005	-1.12515	1.87509	0.548473	0.744356
CEL	hTM	hTM	not_cREProm_OCRs	other	Capture-C	Bulk ATAC-seq	0.0118435	0.0311906	0.0662636	2.63357	5.59495	0.766243	-4.31099e-08	3.28545e-07	-0.131214	-0.114894	0.875623	0.895606	0.941873
CEL	Human_Hepatocytes	Hepatocytes	cREs	metabolic	Hi-C	Bulk ATAC-seq	0.0100334	0.104585	0.088862	10.4237	8.85663	0.26475	-1.2377e-07	5.92165e-07	-0.209013	-0.390106	1.86642	0.834438	0.90769
CEL	Human_Hepatocytes	Hepatocytes	not_cREProm_OCRs	metabolic	Hi-C	Bulk ATAC-seq	0.00488826	-0.0621242	0.0536827	-12.7089	10.982	0.205969	-1.12827e-06	6.42602e-07	-1.75578	-1.48297	0.844618	0.0791252	0.208803
CEL	Human_Hepatocytes	Hepatocytes	cREs ±500bps	metabolic	Hi-C	Bulk ATAC-seq	0.0266723	0.18506	0.116492	6.93829	4.36753	0.148211	6.47249e-08	2.71824e-07	0.238113	0.487375	2.04682	0.811793	0.88985
CEL	Human_Hepatocytes	Hepatocytes	Promoter OCRs	metabolic	Hi-C	Bulk ATAC-seq	0.00614613	-0.0402152	0.0632468	-6.54317	10.2905	0.462911	-1.62594e-06	8.64411e-07	-1.88099	-3.80879	2.02489	0.0599738	0.176212
CEL	Human_Hepatocytes	Hepatocytes	Total OCRs	metabolic	Hi-C	Bulk ATAC-seq	0.0147524	0.0339511	0.110093	2.30139	7.46269	0.860024	-6.0622e-07	5.25747e-07	-1.15306	-2.28823	1.98448	0.248885	0.446114
CEL	iPSC_Hepatocytes	Hepato_iPSC	cREs	metabolic	Capture-C	Bulk ATAC-seq	0.00584224	0.0626844	0.06447	10.7295	11.0352	0.363436	-2.00863e-07	6.92092e-07	-0.290225	-0.438876	1.51219	0.771644	0.855714
CEL	iPSC_Hepatocytes	Hepato_iPSC	Total OCRs	metabolic	Capture-C	Bulk ATAC-seq	0.0173269	0.102568	0.0955993	5.9196	5.51739	0.36561	-2.03788e-07	3.76819e-07	-0.540811	-0.748994	1.38495	0.588638	0.773096
CEL	iPSC_Hepatocytes	Hepato_iPSC	not_cREProm_OCRs	metabolic	Capture-C	Bulk ATAC-seq	0.00951292	0.056701	0.0687885	5.96043	7.23106	0.492046	4.01616e-08	4.39689e-07	0.091341	0.0801371	0.87734	0.927222	0.959768
CEL	iPSC_Hepatocytes	Hepato_iPSC	cREs ±500bps	metabolic	Capture-C	Bulk ATAC-seq	0.0123864	0.116736	0.0746597	9.42449	6.02754	0.140593	1.26917e-07	3.65239e-07	0.347491	0.530819	1.52758	0.728223	0.836335
CEL	iPSC_Hepatocytes	Hepato_iPSC	Promoter OCRs	metabolic	Capture-C	Bulk ATAC-seq	0.00686791	0.011316	0.0697775	1.64766	10.1599	0.948958	-8.91402e-07	8.11627e-07	-1.09829	-2.18447	1.98898	0.272078	0.484638
CEL	iPSC_Neurons	Neurons_iPSC	cREs	neural	Capture-C	Bulk ATAC-seq	0.00740164	0.00866469	0.0577526	1.17064	7.80268	0.98254	-6.65512e-07	5.60975e-07	-1.18635	-1.69908	1.43219	0.235484	0.435223
CEL	iPSC_Neurons	Neurons_iPSC	Promoter OCRs	neural	Capture-C	Bulk ATAC-seq	0.00832993	0.0209576	0.0729332	2.51594	8.75555	0.861403	-6.67389e-07	6.26642e-07	-1.06502	-1.83877	1.7265	0.286865	0.492816
CEL	iPSC_Neurons	Neurons_iPSC	cREs ±500bps	neural	Capture-C	Bulk ATAC-seq	0.0141329	0.0261861	0.0595556	1.85285	4.21397	0.839199	-3.40268e-07	2.91623e-07	-1.16681	-1.51413	1.29767	0.243287	0.441635
CEL	iPSC_Neurons	Neurons_iPSC	Total OCRs	neural	Capture-C	Bulk ATAC-seq	0.025359	0.0769324	0.104571	3.03373	4.12361	0.619313	-2.26035e-07	2.72131e-07	-0.830611	-1.01193	1.21829	0.406193	0.632596
CEL	iPSC_Neurons	Neurons_iPSC	not_cREProm_OCRs	neural	Capture-C	Bulk ATAC-seq	0.0154718	0.0310689	0.0711787	2.00809	4.60053	0.826866	-9.71788e-08	2.93615e-07	-0.330973	-0.254542	0.769071	0.740665	0.836335
CEL	iPSC_NPC	NPC_iPSC	cREs	neural	Capture-C	Bulk ATAC-seq	0.0111647	0.0291581	0.0781385	2.61164	6.99873	0.817098	-5.03223e-07	4.772e-07	-1.05453	-1.61042	1.52714	0.291639	0.495879
CEL	iPSC_NPC	NPC_iPSC	Total OCRs	neural	Capture-C	Bulk ATAC-seq	0.0255111	-0.00356558	0.110335	-0.139766	4.32496	0.791691	-4.38036e-07	2.81933e-07	-1.55369	-1.99844	1.28625	0.120259	0.288016
CEL	iPSC_NPC	NPC_iPSC	cREs ±500bps	neural	Capture-C	Bulk ATAC-seq	0.0230306	0.00878022	0.0828721	0.381241	3.59834	0.863556	-3.82573e-07	2.3481e-07	-1.62929	-2.29838	1.41066	0.103252	0.25368
CEL	iPSC_NPC	NPC_iPSC	not_cREProm_OCRs	neural	Capture-C	Bulk ATAC-seq	0.013966	0.0100412	0.0808493	0.718977	5.78901	0.961048	-1.41961e-07	3.45764e-07	-0.410572	-0.400351	0.975106	0.681386	0.812324
CEL	iPSC_NPC	NPC_iPSC	Promoter OCRs	neural	Capture-C	Bulk ATAC-seq	0.00791104	-0.00179652	0.0683324	-0.22709	8.6376	0.887043	-9.04089e-07	6.61641e-07	-1.36643	-2.43236	1.78008	0.171803	0.3574
CEL	klaus_pancreas_cells_Acinar	Panc_Acinar(sc)	cREs	metabolic	Hi-C	Single-cell ATAC-seq	0.00262856	0.0105997	0.0344333	4.03252	13.0997	0.817003	-6.11163e-07	8.10347e-07	-0.754199	-0.808983	1.07264	0.45073	0.658759
CEL	klaus_pancreas_cells_Acinar	Panc_Acinar(sc)	cREs ±500bps	metabolic	Hi-C	Single-cell ATAC-seq	0.00786923	0.0407375	0.041364	5.17681	5.25642	0.430148	-1.39352e-07	3.2673e-07	-0.426504	-0.476512	1.11725	0.669741	0.805385
CEL	klaus_pancreas_cells_Acinar	Panc_Acinar(sc)	Promoter OCRs	metabolic	Hi-C	Single-cell ATAC-seq	0.00463306	-0.0908214	0.0607278	-19.6029	13.1075	0.110833	-2.50967e-06	9.0683e-07	-2.76752	-4.79958	1.73425	0.00564848	0.0268303
CEL	klaus_pancreas_cells_Acinar	Panc_Acinar(sc)	Total OCRs	metabolic	Hi-C	Single-cell ATAC-seq	0.0107181	-0.067902	0.0951025	-6.33528	8.8731	0.399852	-1.2045e-06	5.7049e-07	-2.11134	-3.64324	1.72556	0.0347427	0.113812
CEL	klaus_pancreas_cells_Acinar	Panc_Acinar(sc)	not_cREProm_OCRs	metabolic	Hi-C	Single-cell ATAC-seq	0.00525595	-0.00572728	0.0638016	-1.08968	12.1389	0.862552	-5.21796e-07	7.04183e-07	-0.740995	-0.726387	0.980286	0.458697	0.663597
CEL	klaus_pancreas_cells_Alpha	Panc_Alpha(sc)	cREs	metabolic	Hi-C	Single-cell ATAC-seq	0.0101649	0.0957065	0.0733952	9.41543	7.22048	0.230404	4.9999e-08	4.17935e-07	0.119633	0.181261	1.51514	0.904774	0.944544
CEL	klaus_pancreas_cells_Alpha	Panc_Alpha(sc)	Total OCRs	metabolic	Hi-C	Single-cell ATAC-seq	0.0317474	0.171091	0.136062	5.38912	4.28576	0.293916	-7.08492e-08	2.64601e-07	-0.267758	-0.486355	1.8164	0.788886	0.871443
CEL	klaus_pancreas_cells_Alpha	Panc_Alpha(sc)	not_cREProm_OCRs	metabolic	Hi-C	Single-cell ATAC-seq	0.0176033	0.0665782	0.0807239	3.78215	4.58573	0.540116	-2.25513e-09	2.74102e-07	-0.00822732	-0.00852688	1.03641	0.993436	0.993436
CEL	klaus_pancreas_cells_Alpha	Panc_Alpha(sc)	Promoter OCRs	metabolic	Hi-C	Single-cell ATAC-seq	0.00989774	-0.0104455	0.0794698	-1.05534	8.02909	0.797918	-9.58615e-07	6.09314e-07	-1.57327	-3.27439	2.08127	0.115657	0.281728
CEL	klaus_pancreas_cells_Alpha	Panc_Alpha(sc)	cREs ±500bps	metabolic	Hi-C	Single-cell ATAC-seq	0.0236884	0.137361	0.0759562	5.79864	3.20646	0.121982	7.84972e-08	1.81838e-07	0.431686	0.639174	1.48064	0.665969	0.804243
CEL	klaus_pancreas_cells_Beta	Panc_Beta(sc)	cREs	metabolic	Hi-C	Single-cell ATAC-seq	0.0149692	0.0931984	0.0885175	6.22603	5.91332	0.365421	-1.21792e-07	3.50751e-07	-0.34723	-0.554126	1.59585	0.728418	0.836335
CEL	klaus_pancreas_cells_Beta	Panc_Beta(sc)	Promoter OCRs	metabolic	Hi-C	Single-cell ATAC-seq	0.0101081	-0.0461905	0.0791886	-4.56965	7.83417	0.47853	-1.23553e-06	5.83995e-07	-2.11565	-4.28168	2.02381	0.0343742	0.113812
CEL	klaus_pancreas_cells_Beta	Panc_Beta(sc)	cREs ±500bps	metabolic	Hi-C	Single-cell ATAC-seq	0.035249	0.1804	0.0947729	5.11787	2.68867	0.109869	7.35097e-08	1.53988e-07	0.477372	0.741704	1.55372	0.633097	0.791317
CEL	klaus_pancreas_cells_Beta	Panc_Beta(sc)	Total OCRs	metabolic	Hi-C	Single-cell ATAC-seq	0.0317031	0.0917675	0.140206	2.89459	4.42248	0.663926	-2.42426e-07	2.82571e-07	-0.857929	-1.63973	1.91127	0.390932	0.615556
CEL	klaus_pancreas_cells_Beta	Panc_Beta(sc)	not_cREProm_OCRs	metabolic	Hi-C	Single-cell ATAC-seq	0.0148172	0.000850453	0.0809911	0.0573962	5.46601	0.863703	-2.10086e-07	3.22566e-07	-0.651295	-0.678609	1.04194	0.514856	0.72181
CEL	ME_EUR	Melano_EUR	cREs	other	Capture-C	Bulk ATAC-seq	0.00551887	0.0376211	0.0591731	6.81682	10.722	0.579023	-3.69121e-07	6.12902e-07	-0.602252	-0.826193	1.37184	0.547006	0.744356
CEL	ME_EUR	Melano_EUR	not_cREProm_OCRs	other	Capture-C	Bulk ATAC-seq	0.00962843	0.00521723	0.0636971	0.541857	6.61552	0.944917	-2.19679e-07	4.00977e-07	-0.547858	-0.447227	0.816319	0.583789	0.770277
CEL	ME_EUR	Melano_EUR	cREs ±500bps	other	Capture-C	Bulk ATAC-seq	0.0117441	0.0711733	0.0676552	6.06036	5.7608	0.358049	-9.46713e-08	3.20741e-07	-0.295165	-0.413699	1.40159	0.767868	0.854853
CEL	ME_EUR	Melano_EUR	Promoter OCRs	other	Capture-C	Bulk ATAC-seq	0.00693557	0.0136405	0.0722119	1.96675	10.4118	0.925517	-7.96069e-07	7.45933e-07	-1.06721	-2.05809	1.92847	0.285876	0.492816
CEL	ME_EUR	Melano_EUR	Total OCRs	other	Capture-C	Bulk ATAC-seq	0.0176118	0.029786	0.0997751	1.69125	5.66523	0.902277	-4.13009e-07	3.58087e-07	-1.15338	-1.66912	1.44716	0.248756	0.446114
CEL	ME_YRI	Melano_YRI	cREs	other	Capture-C	Bulk ATAC-seq	0.00671999	-0.0174875	0.058094	-2.60231	8.64495	0.676987	-9.83824e-07	5.41072e-07	-1.81829	-2.4433	1.34374	0.0690203	0.198695
CEL	ME_YRI	Melano_YRI	Total OCRs	other	Capture-C	Bulk ATAC-seq	0.0187258	-0.00593592	0.0953368	-0.316991	5.0912	0.795948	-5.21428e-07	3.35531e-07	-1.55404	-2.17018	1.39648	0.120175	0.288016
CEL	ME_YRI	Melano_YRI	cREs ±500bps	other	Capture-C	Bulk ATAC-seq	0.0154804	0.0545091	0.0705822	3.52116	4.55946	0.573508	-2.26722e-07	2.67525e-07	-0.84748	-1.17182	1.38271	0.396728	0.62125
CEL	ME_YRI	Melano_YRI	not_cREProm_OCRs	other	Capture-C	Bulk ATAC-seq	0.0106848	-0.00495314	0.0667458	-0.463568	6.24679	0.815347	-2.57654e-07	3.81034e-07	-0.676197	-0.584865	0.864934	0.498916	0.714528
CEL	ME_YRI	Melano_YRI	Promoter OCRs	other	Capture-C	Bulk ATAC-seq	0.00642181	0.0184299	0.0676009	2.86989	10.5268	0.858679	-7.58727e-07	7.83396e-07	-0.96851	-1.85524	1.91556	0.33279	0.538893
CEL	MiaPaCa	MiaPaCa	cREs	metabolic	Capture-C	Bulk ATAC-seq	0.00655293	0.0552975	0.0538779	8.43859	8.22195	0.358402	-2.93225e-07	5.02988e-07	-0.582967	-0.774705	1.3289	0.559915	0.75058
CEL	MiaPaCa	MiaPaCa	Promoter OCRs	metabolic	Capture-C	Bulk ATAC-seq	0.00644246	0.0398589	0.0638546	6.18691	9.91153	0.595263	-5.28029e-07	7.07625e-07	-0.746199	-1.34392	1.80102	0.455547	0.662403
CEL	MiaPaCa	MiaPaCa	cREs ±500bps	metabolic	Capture-C	Bulk ATAC-seq	0.0128609	0.122582	0.0637467	9.53133	4.95662	0.0713131	1.32641e-07	2.86526e-07	0.46293	0.640212	1.38296	0.643415	0.792599
CEL	MiaPaCa	MiaPaCa	not_cREProm_OCRs	metabolic	Capture-C	Bulk ATAC-seq	0.00369822	0.00244281	0.0314808	0.660537	8.51243	0.968174	-2.21197e-07	5.07075e-07	-0.436221	-0.302563	0.6936	0.662676	0.803671
CEL	MiaPaCa	MiaPaCa	Total OCRs	metabolic	Capture-C	Bulk ATAC-seq	0.0113396	0.0765067	0.0695496	6.74685	6.13333	0.33592	-2.16325e-07	3.80491e-07	-0.568541	-0.769206	1.35295	0.569668	0.75867
CEL	Monocyte	Monocytes	cREs	immune	Capture-C	Bulk ATAC-seq	0.00458437	0.120266	0.0601317	26.2339	13.1167	0.0465828	6.91622e-07	8.37244e-07	0.826069	1.33553	1.61673	0.408765	0.633141
CEL	Monocyte	Monocytes	cREs ±500bps	immune	Capture-C	Bulk ATAC-seq	0.0106865	0.273897	0.0879766	25.6302	8.23249	0.000866225	1.09237e-06	4.73491e-07	2.30705	4.47306	1.93887	0.0210522	0.0740726
CEL	Monocyte	Monocytes	not_cREProm_OCRs	immune	Capture-C	Bulk ATAC-seq	0.00505985	0.0714044	0.0523172	14.112	10.3397	0.202173	2.02949e-07	6.10386e-07	0.332492	0.287914	0.865926	0.739518	0.836335
CEL	Monocyte	Monocytes	Promoter OCRs	immune	Capture-C	Bulk ATAC-seq	0.00531404	0.0270986	0.0601592	5.09944	11.3208	0.715672	-7.82662e-07	8.32393e-07	-0.940255	-1.68879	1.7961	0.347087	0.558869
CEL	Monocyte	Monocytes	Total OCRs	immune	Capture-C	Bulk ATAC-seq	0.0113554	0.188385	0.0904545	16.5899	7.96577	0.0426562	2.15162e-07	5.22785e-07	0.41157	0.700905	1.703	0.680655	0.812324
CEL	NaiveB	NaiveB	cREs	immune	Capture-C	Bulk ATAC-seq	0.00672066	0.266799	0.085265	39.6984	12.687	0.000314759	1.74032e-06	6.27883e-07	2.77173	4.54345	1.63921	0.005576	0.0268303
CEL	NaiveB	NaiveB	not_cREProm_OCRs	immune	Capture-C	Bulk ATAC-seq	0.00559577	0.0359444	0.0607903	6.42349	10.8636	0.617624	-2.08722e-07	6.51197e-07	-0.320521	-0.342854	1.06968	0.748574	0.838101
CEL	NaiveB	NaiveB	Total OCRs	immune	Capture-C	Bulk ATAC-seq	0.0134729	0.324063	0.10926	24.053	8.10963	0.000915161	7.84807e-07	4.44565e-07	1.76534	2.9795	1.68778	0.0775072	0.206444
CEL	NaiveB	NaiveB	cREs ±500bps	immune	Capture-C	Bulk ATAC-seq	0.0147005	0.422727	0.115733	28.7559	7.8727	7.24996e-06	1.42726e-06	3.58246e-07	3.98401	7.49056	1.88016	6.77614e-05	0.0009656
CEL	NaiveB	NaiveB	Promoter OCRs	immune	Capture-C	Bulk ATAC-seq	0.00595808	0.106728	0.07075	17.9131	11.8746	0.130934	1.44052e-07	8.57017e-07	0.168085	0.352861	2.0993	0.866516	0.921482
CEL	NaiveT	NaiveT	cREs	immune	Capture-C	Bulk ATAC-seq	0.00711756	0.293997	0.0933431	41.3058	13.1145	0.0001542	1.93734e-06	6.6426e-07	2.91653	5.62885	1.92998	0.00353948	0.0180654
CEL	NaiveT	NaiveT	Promoter OCRs	immune	Capture-C	Bulk ATAC-seq	0.00643356	0.129101	0.0699853	20.0668	10.8782	0.0585236	3.82223e-07	7.43484e-07	0.514096	1.01389	1.97218	0.607185	0.774183
CEL	NaiveT	NaiveT	not_cREProm_OCRs	immune	Capture-C	Bulk ATAC-seq	0.00529842	0.0548964	0.0657688	10.3609	12.4129	0.452895	4.85679e-08	7.3851e-07	0.0657647	0.0761742	1.15828	0.947565	0.967649
CEL	NaiveT	NaiveT	Total OCRs	immune	Capture-C	Bulk ATAC-seq	0.0136507	0.386691	0.122763	28.3276	8.99314	0.000439235	1.15608e-06	4.82315e-07	2.39693	4.69519	1.95884	0.0165332	0.0619995
CEL	NaiveT	NaiveT	cREs ±500bps	immune	Capture-C	Bulk ATAC-seq	0.0148978	0.395328	0.116691	26.536	7.83279	2.80524e-05	1.29794e-06	3.83524e-07	3.38424	7.19489	2.126	0.000713758	0.00484336
CEL	NCIH716	NCIH716	cREs	other	Capture-C	Bulk ATAC-seq	0.00365272	0.0287429	0.0599295	7.86889	16.4068	0.67476	-4.77306e-07	1.03803e-06	-0.459819	-0.812766	1.76758	0.645646	0.792599
CEL	NCIH716	NCIH716	Promoter OCRs	other	Capture-C	Bulk ATAC-seq	0.00400765	-0.0210455	0.0498406	-5.25132	12.4364	0.612436	-1.60868e-06	9.46289e-07	-1.69998	-2.75196	1.61881	0.0891338	0.226814
CEL	NCIH716	NCIH716	not_cREProm_OCRs	other	Capture-C	Bulk ATAC-seq	0.00270982	0.0117612	0.0339144	4.3402	12.5154	0.789017	-1.21233e-07	7.09215e-07	-0.17094	-0.12397	0.725225	0.864271	0.921482
CEL	NCIH716	NCIH716	Total OCRs	other	Capture-C	Bulk ATAC-seq	0.00736219	0.0356916	0.0769684	4.84797	10.4546	0.712324	-4.95877e-07	6.41406e-07	-0.773109	-1.18266	1.52975	0.439458	0.655907
CEL	NCIH716	NCIH716	cREs ±500bps	other	Capture-C	Bulk ATAC-seq	0.00756114	0.0549552	0.0621609	7.26811	8.2211	0.441124	-2.00831e-07	4.93532e-07	-0.406926	-0.655842	1.6117	0.684063	0.812324
CEL	NK	NK	cREs	immune	Hi-C	Bulk ATAC-seq	0.0122917	0.448181	0.129606	36.4619	10.5441	4.79573e-05	1.73061e-06	5.34853e-07	3.23568	6.93264	2.14256	0.00121353	0.00751862
CEL	NK	NK	Promoter OCRs	immune	Hi-C	Bulk ATAC-seq	0.00679924	0.209262	0.076325	30.7772	11.2255	0.00268004	1.26065e-06	7.09605e-07	1.77656	3.36056	1.89161	0.0756409	0.204326
CEL	NK	NK	Total OCRs	immune	Hi-C	Bulk ATAC-seq	0.0177774	0.462857	0.142434	26.0363	8.0121	0.00034695	1.12783e-06	4.29306e-07	2.62709	5.06137	1.92661	0.00861176	0.0366321
CEL	NK	NK	not_cREProm_OCRs	immune	Hi-C	Bulk ATAC-seq	0.00356877	-0.000144942	0.0482589	-0.0406139	13.5226	0.938587	-3.9873e-07	7.78398e-07	-0.512244	-0.425108	0.829894	0.60848	0.774183
CEL	NK	NK	cREs ±500bps	immune	Hi-C	Bulk ATAC-seq	0.0324208	0.634585	0.157938	19.5734	4.87151	1.53503e-06	9.56209e-07	2.30017e-07	4.15712	9.12187	2.19428	3.22282e-05	0.000595585
CEL	NTERA2	NTERA2	cREs	other	Capture-C	Bulk ATAC-seq	0.00672805	0.0681173	0.0597927	10.1244	8.88708	0.288787	-7.74618e-08	5.79198e-07	-0.13374	-0.175989	1.3159	0.893608	0.941873
CEL	NTERA2	NTERA2	Total OCRs	other	Capture-C	Bulk ATAC-seq	0.0190356	0.149043	0.100957	7.8297	5.3036	0.170664	7.66578e-08	3.13337e-07	0.24465	0.298506	1.22013	0.806728	0.887712
CEL	NTERA2	NTERA2	Promoter OCRs	other	Capture-C	Bulk ATAC-seq	0.00637665	0.0151216	0.0630737	2.3714	9.89137	0.888992	-7.72739e-07	7.36067e-07	-1.04982	-1.72547	1.64359	0.2938	0.495879
CEL	NTERA2	NTERA2	not_cREProm_OCRs	other	Capture-C	Bulk ATAC-seq	0.0112139	0.108042	0.0731577	9.6347	6.52386	0.166435	3.90088e-07	3.7201e-07	1.0486	0.993329	0.947294	0.294364	0.495879
CEL	NTERA2	NTERA2	cREs ±500bps	other	Capture-C	Bulk ATAC-seq	0.0148014	0.110453	0.0676626	7.46232	4.57136	0.137814	9.50952e-08	2.8616e-07	0.332315	0.435062	1.30919	0.739652	0.836335
CEL	Panc1	Panc1	cREs	metabolic	Capture-C	Bulk ATAC-seq	0.0045753	-0.0033411	0.041716	-0.730248	9.11765	0.849316	-1.06936e-06	5.96879e-07	-1.79158	-2.26361	1.26347	0.0731996	0.204326
CEL	Panc1	Panc1	Total OCRs	metabolic	Capture-C	Bulk ATAC-seq	0.00805475	-0.0502152	0.0577716	-6.23423	7.17236	0.308334	-1.31228e-06	4.91393e-07	-2.67054	-3.7489	1.4038	0.00757292	0.0337231
CEL	Panc1	Panc1	cREs ±500bps	metabolic	Capture-C	Bulk ATAC-seq	0.0102842	0.0623222	0.0540531	6.05998	5.25593	0.323386	-2.23371e-07	2.88999e-07	-0.772915	-0.944976	1.22261	0.439573	0.655907
CEL	Panc1	Panc1	Promoter OCRs	metabolic	Capture-C	Bulk ATAC-seq	0.0045617	-0.0841442	0.0591394	-18.4458	12.9643	0.122634	-2.50638e-06	9.38057e-07	-2.67189	-4.96839	1.85951	0.00754262	0.0337231
CEL	Panc1	Panc1	not_cREProm_OCRs	metabolic	Capture-C	Bulk ATAC-seq	0.00264468	0.0140169	0.0347542	5.30005	13.1412	0.742928	-1.31937e-07	7.8351e-07	-0.168392	-0.130264	0.773577	0.866275	0.921482
CEL	PBMC_naiveTCD4_24hr	NaiveT_24h	cREs	immune	Hi-C	Bulk ATAC-seq	0.00883765	0.498829	0.116059	56.4436	13.1323	2.6556e-09	2.99989e-06	5.32466e-07	5.63395	9.68254	1.71861	1.76131e-08	1.67324e-06
CEL	PBMC_naiveTCD4_24hr	NaiveT_24h	not_cREProm_OCRs	immune	Hi-C	Bulk ATAC-seq	0.0139316	0.171067	0.082129	12.2791	5.89517	0.0435638	4.70905e-07	3.2396e-07	1.45359	2.10969	1.45137	0.14606	0.333017
CEL	PBMC_naiveTCD4_24hr	NaiveT_24h	Total OCRs	immune	Hi-C	Bulk ATAC-seq	0.0304277	0.614541	0.166555	20.1967	5.47378	8.45877e-06	9.06382e-07	2.47967e-07	3.65525	6.87944	1.88207	0.000256928	0.00214382
CEL	PBMC_naiveTCD4_24hr	NaiveT_24h	Promoter OCRs	immune	Hi-C	Bulk ATAC-seq	0.00835294	0.178674	0.0794542	21.3906	9.51213	0.0144885	6.8639e-07	6.75303e-07	1.01642	2.03681	2.00391	0.309431	0.5112
CEL	PBMC_naiveTCD4_24hr	NaiveT_24h	cREs ±500bps	immune	Hi-C	Bulk ATAC-seq	0.0228879	0.630471	0.139731	27.546	6.10499	2.71439e-10	1.47064e-06	2.36614e-07	6.21537	10.9805	1.76668	5.12045e-10	1.45933e-07
CEL	PBMC_naiveTCD4_8hr	NaiveT_8h	cREs	immune	Hi-C	Bulk ATAC-seq	0.0121418	0.587694	0.136516	48.4025	11.2435	4.80339e-09	2.55207e-06	4.6965e-07	5.43397	10.7865	1.98501	5.51128e-08	3.92678e-06
CEL	PBMC_naiveTCD4_8hr	NaiveT_8h	cREs ±500bps	immune	Hi-C	Bulk ATAC-seq	0.03083	0.695893	0.157729	22.5719	5.1161	1.34753e-09	1.13813e-06	2.00487e-07	5.67684	11.3545	2.00015	1.37209e-08	1.67324e-06
CEL	PBMC_naiveTCD4_8hr	NaiveT_8h	Total OCRs	immune	Hi-C	Bulk ATAC-seq	0.0283935	0.542873	0.151825	19.1196	5.34717	1.36439e-05	7.94711e-07	2.30462e-07	3.44833	6.10701	1.771	0.00056406	0.00405501
CEL	PBMC_naiveTCD4_8hr	NaiveT_8h	Promoter OCRs	immune	Hi-C	Bulk ATAC-seq	0.00840465	0.145642	0.0776297	17.3287	9.23652	0.0538206	3.33415e-07	6.68655e-07	0.498635	1.04522	2.09617	0.618036	0.782846
CEL	PBMC_naiveTCD4_8hr	NaiveT_8h	not_cREProm_OCRs	immune	Hi-C	Bulk ATAC-seq	0.0147838	0.0914093	0.0595002	6.18307	4.02469	0.181312	1.72051e-07	2.21361e-07	0.777243	1.01252	1.30271	0.437016	0.655907
CEL	PBMC_naiveTCD4_unstim	NaiveT_unsti	cREs	immune	Hi-C	Bulk ATAC-seq	0.0106912	0.484478	0.138207	45.3155	12.9272	9.0634e-06	2.27345e-06	5.76792e-07	3.94153	8.3606	2.12115	8.09624e-05	0.00104883
CEL	PBMC_naiveTCD4_unstim	NaiveT_unsti	Promoter OCRs	immune	Hi-C	Bulk ATAC-seq	0.00713788	0.106701	0.0734135	14.9486	10.2851	0.146562	5.81263e-08	7.06082e-07	0.0823224	0.160636	1.9513	0.93439	0.959768
CEL	PBMC_naiveTCD4_unstim	NaiveT_unsti	Total OCRs	immune	Hi-C	Bulk ATAC-seq	0.0245328	0.357644	0.133245	14.5782	5.4313	0.00344998	4.56553e-07	2.52184e-07	1.8104	3.23636	1.78765	0.070234	0.200167
CEL	PBMC_naiveTCD4_unstim	NaiveT_unsti	not_cREProm_OCRs	immune	Hi-C	Bulk ATAC-seq	0.0131475	-0.00585182	0.0569053	-0.44509	4.32822	0.7378	-1.92997e-07	2.52803e-07	-0.763428	-1.12442	1.47286	0.445208	0.657885
CEL	PBMC_naiveTCD4_unstim	NaiveT_unsti	cREs ±500bps	immune	Hi-C	Bulk ATAC-seq	0.0277847	0.61901	0.158877	22.2788	5.71814	8.6824e-07	1.08518e-06	2.52151e-07	4.30371	9.62786	2.2371	1.67959e-05	0.000398901
CEL	pDC	pDC	cREs	immune	Hi-C	Bulk ATAC-seq	0.019847	0.475607	0.134482	23.9637	6.77594	0.000121215	1.00237e-06	3.58667e-07	2.7947	5.21745	1.86691	0.0051948	0.025974
CEL	pDC	pDC	Promoter OCRs	immune	Hi-C	Bulk ATAC-seq	0.00773172	0.120067	0.0768115	15.5292	9.93459	0.119877	1.55329e-07	6.75288e-07	0.230018	0.43715	1.9005	0.818078	0.893303
CEL	pDC	pDC	not_cREProm_OCRs	immune	Hi-C	Bulk ATAC-seq	0.00722032	-0.111864	0.0673709	-15.493	9.33074	0.0556078	-1.17128e-06	5.02571e-07	-2.33058	-2.14591	0.920762	0.0197753	0.0704496
CEL	pDC	pDC	cREs ±500bps	immune	Hi-C	Bulk ATAC-seq	0.056182	0.716193	0.166311	12.7477	2.96023	1.55142e-06	5.86892e-07	1.45386e-07	4.03678	7.86677	1.94877	5.41888e-05	0.000812832
CEL	pDC	pDC	Total OCRs	immune	Hi-C	Bulk ATAC-seq	0.0242727	0.349927	0.134011	14.4165	5.52103	0.0108086	3.82611e-07	3.2147e-07	1.19019	1.99835	1.67901	0.233971	0.435223
CEL	PGF	PGF	cREs	immune	Capture-C	Bulk ATAC-seq	0.00506404	0.228848	0.0795068	45.1907	15.7003	0.000990243	2.09634e-06	8.15996e-07	2.56905	4.72314	1.83847	0.0101977	0.0415191
CEL	PGF	PGF	cREs ±500bps	immune	Capture-C	Bulk ATAC-seq	0.0108416	0.33548	0.101103	30.9437	9.32545	9.6144e-05	1.55428e-06	4.96773e-07	3.12876	6.76086	2.16087	0.00175545	0.0100061
CEL	PGF	PGF	not_cREProm_OCRs	immune	Capture-C	Bulk ATAC-seq	0.00954113	0.116041	0.0722073	12.1622	7.56801	0.13698	2.22919e-07	4.59603e-07	0.485026	0.500448	1.0318	0.627658	0.791317
CEL	PGF	PGF	Promoter OCRs	immune	Capture-C	Bulk ATAC-seq	0.00633434	0.127928	0.0737719	20.196	11.6463	0.0737732	3.44402e-07	7.78227e-07	0.442547	0.890462	2.01213	0.658093	0.801524
CEL	PGF	PGF	Total OCRs	immune	Capture-C	Bulk ATAC-seq	0.0169152	0.342495	0.118456	20.2477	7.00291	0.00175516	6.28156e-07	3.83732e-07	1.63697	2.70695	1.65364	0.101637	0.251884
CEL	PHSM_myotubes	Myotubes	cREs	metabolic	Hi-C	Bulk ATAC-seq	0.0335503	0.0380646	0.10843	1.13455	3.23187	0.966838	-2.52398e-07	2.13634e-07	-1.18145	-1.80095	1.52436	0.237424	0.435223
CEL	PHSM_myotubes	Myotubes	Promoter OCRs	metabolic	Hi-C	Bulk ATAC-seq	0.0127214	0.0571948	0.0920968	4.49595	7.23952	0.626081	-2.93623e-07	5.33655e-07	-0.55021	-1.16456	2.11657	0.582175	0.770277
CEL	PHSM_myotubes	Myotubes	not_cREProm_OCRs	metabolic	Hi-C	Bulk ATAC-seq	0.011872	-0.0542938	0.0580922	-4.57326	4.89321	0.260565	-3.52865e-07	2.89362e-07	-1.21946	-0.926288	0.759589	0.22267	0.420272
CEL	PHSM_myotubes	Myotubes	cREs ±500bps	metabolic	Hi-C	Bulk ATAC-seq	0.0907772	0.160192	0.120103	1.76467	1.32306	0.563936	-3.38945e-08	9.19498e-08	-0.36862	-0.601779	1.63252	0.712411	0.830099
CEL	PHSM_myotubes	Myotubes	Total OCRs	metabolic	Hi-C	Bulk ATAC-seq	0.0539911	-0.00355552	0.156904	-0.0658537	2.9061	0.713702	-3.07744e-07	2.05841e-07	-1.49506	-2.93154	1.96082	0.1349	0.317739
CEL	Seale_Adipocytes_Diff	Adipocytes	cREs	metabolic	Hi-C	Bulk ATAC-seq	0.011417	-0.0125636	0.0648058	-1.10043	5.67625	0.709987	-5.1966e-07	3.67471e-07	-1.41415	-1.80934	1.27945	0.157317	0.344888
CEL	Seale_Adipocytes_Diff	Adipocytes	not_cREProm_OCRs	metabolic	Hi-C	Bulk ATAC-seq	0.022557	-0.0844645	0.0978932	-3.74449	4.33982	0.267473	-3.64757e-07	2.6101e-07	-1.39748	-1.54361	1.10457	0.162269	0.350336
CEL	Seale_Adipocytes_Diff	Adipocytes	cREs ±500bps	metabolic	Hi-C	Bulk ATAC-seq	0.0313824	0.00372845	0.0671643	0.118807	2.14019	0.678054	-2.15503e-07	1.44615e-07	-1.49019	-1.91465	1.28484	0.136174	0.318112
CEL	Seale_Adipocytes_Diff	Adipocytes	Total OCRs	metabolic	Hi-C	Bulk ATAC-seq	0.0440961	-0.124868	0.156876	-2.83173	3.55761	0.273172	-5.77607e-07	2.51117e-07	-2.30015	-4.54461	1.97579	0.0214397	0.0745159
CEL	Seale_Adipocytes_Diff	Adipocytes	Promoter OCRs	metabolic	Hi-C	Bulk ATAC-seq	0.0102253	0.0118746	0.0854731	1.1613	8.35898	0.984561	-6.69922e-07	6.29254e-07	-1.06463	-2.21237	2.07807	0.287044	0.492816
CEL	Seale_Adipocytes_PreDiff	PreAdipocytes	cREs	metabolic	Hi-C	Bulk ATAC-seq	0.0123169	0.0380826	0.071505	3.09189	5.80543	0.717687	-2.47167e-07	3.77448e-07	-0.654837	-0.871673	1.33113	0.512573	0.72181
CEL	Seale_Adipocytes_PreDiff	PreAdipocytes	Promoter OCRs	metabolic	Hi-C	Bulk ATAC-seq	0.0095831	0.10846	0.0932369	11.3178	9.7293	0.275624	8.66467e-08	6.9377e-07	0.124893	0.272864	2.18479	0.900609	0.943652
CEL	Seale_Adipocytes_PreDiff	PreAdipocytes	Total OCRs	metabolic	Hi-C	Bulk ATAC-seq	0.0373766	-0.0186375	0.134264	-0.498642	3.5922	0.677099	-4.26782e-07	2.54214e-07	-1.67883	-2.87072	1.70995	0.0931846	0.235023
CEL	Seale_Adipocytes_PreDiff	PreAdipocytes	cREs ±500bps	metabolic	Hi-C	Bulk ATAC-seq	0.0350949	0.0695805	0.0770632	1.98264	2.19585	0.654507	-7.86566e-08	1.50853e-07	-0.521413	-0.716782	1.37469	0.602079	0.774183
CEL	Seale_Adipocytes_PreDiff	PreAdipocytes	not_cREProm_OCRs	metabolic	Hi-C	Bulk ATAC-seq	0.0160764	-0.131019	0.0835031	-8.14973	5.19413	0.0653845	-6.35402e-07	2.91909e-07	-2.17671	-1.89297	0.869645	0.029502	0.100096
CEL	SGBS_Diff	Adipo_SGBS	cREs	metabolic	Capture-C	Bulk ATAC-seq	0.008612	-0.0569602	0.0624176	-6.61406	7.24775	0.291331	-1.17993e-06	4.55375e-07	-2.59113	-3.45855	1.33477	0.00956627	0.0400939
CEL	SGBS_Diff	Adipo_SGBS	Promoter OCRs	metabolic	Capture-C	Bulk ATAC-seq	0.00698006	0.00209206	0.065732	0.29972	9.41712	0.940621	-9.28207e-07	6.46627e-07	-1.43546	-2.44004	1.69983	0.151156	0.337948
CEL	SGBS_Diff	Adipo_SGBS	not_cREProm_OCRs	metabolic	Capture-C	Bulk ATAC-seq	0.0122546	-0.0451463	0.0680973	-3.68402	5.55686	0.384478	-4.03718e-07	3.21614e-07	-1.25529	-1.02944	0.820087	0.209375	0.403187
CEL	SGBS_Diff	Adipo_SGBS	Total OCRs	metabolic	Capture-C	Bulk ATAC-seq	0.0218295	-0.101146	0.103691	-4.63347	4.75002	0.223882	-7.70481e-07	2.82841e-07	-2.72408	-3.66557	1.34562	0.00644807	0.0301262
CEL	SGBS_Diff	Adipo_SGBS	cREs ±500bps	metabolic	Capture-C	Bulk ATAC-seq	0.0181165	0.000992375	0.07234	0.0547773	3.99304	0.812711	-4.39576e-07	2.47612e-07	-1.77526	-2.49779	1.407	0.0758548	0.204326
CEL	SGBS_Undiff	PreAdipo_SGBS	cREs	metabolic	Capture-C	Bulk ATAC-seq	0.00838215	0.116597	0.0623951	13.9101	7.44381	0.0555707	2.29027e-07	4.2984e-07	0.53282	0.698648	1.31123	0.594158	0.77322
CEL	SGBS_Undiff	PreAdipo_SGBS	Promoter OCRs	metabolic	Capture-C	Bulk ATAC-seq	0.00806768	0.0552142	0.0714357	6.84387	8.85455	0.50482	-4.16662e-07	6.33818e-07	-0.657384	-1.24019	1.88656	0.510934	0.72181
CEL	SGBS_Undiff	PreAdipo_SGBS	cREs ±500bps	metabolic	Capture-C	Bulk ATAC-seq	0.0164641	0.098904	0.066735	6.00725	4.05337	0.196002	-4.61482e-08	2.45366e-07	-0.188079	-0.253679	1.34879	0.850814	0.915027
CEL	SGBS_Undiff	PreAdipo_SGBS	Total OCRs	metabolic	Capture-C	Bulk ATAC-seq	0.0245687	0.119797	0.0985928	4.876	4.01294	0.318024	-1.01282e-07	2.57086e-07	-0.393963	-0.554782	1.40821	0.693608	0.820091
CEL	SGBS_Undiff	PreAdipo_SGBS	not_cREProm_OCRs	metabolic	Capture-C	Bulk ATAC-seq	0.0143263	0.0349546	0.0678982	2.43989	4.73941	0.759232	-2.42727e-08	2.80446e-07	-0.0865504	-0.07399	0.854878	0.931029	0.959768
CEL	TFH	TFH	cREs	immune	Capture-C	Bulk ATAC-seq	0.0071995	0.3835	0.109804	53.2676	15.2516	7.23929e-06	2.83649e-06	7.17771e-07	3.95181	8.09248	2.04779	7.75625e-05	0.00104883
CEL	TFH	TFH	cREs ±500bps	immune	Capture-C	Bulk ATAC-seq	0.0146547	0.447112	0.124289	30.5098	8.48114	8.17031e-06	1.62023e-06	4.31871e-07	3.75166	8.72935	2.32679	0.000175665	0.00161498
CEL	TFH	TFH	not_cREProm_OCRs	immune	Capture-C	Bulk ATAC-seq	0.00475881	0.180488	0.0629697	37.9272	13.2322	0.00145877	1.71862e-06	6.80162e-07	2.52679	2.55773	1.01224	0.0115111	0.0462065
CEL	TFH	TFH	Promoter OCRs	immune	Capture-C	Bulk ATAC-seq	0.0064574	0.189712	0.0800068	29.379	12.3899	0.0102214	1.12516e-06	8.19533e-07	1.37292	2.94786	2.14714	0.169776	0.3574
CEL	TFH	TFH	Total OCRs	immune	Capture-C	Bulk ATAC-seq	0.0131927	0.592746	0.16008	44.9299	12.134	1.03441e-06	2.37105e-06	5.62574e-07	4.21465	9.33108	2.21396	2.50169e-05	0.000548447
CEL	Th1	Th1	cREs	immune	Capture-C	Bulk ATAC-seq	0.00640217	0.405707	0.108273	63.3702	16.9119	4.68121e-06	3.58775e-06	8.74234e-07	4.10388	9.45568	2.30408	4.0628e-05	0.000681116
CEL	Th1	Th1	Total OCRs	immune	Capture-C	Bulk ATAC-seq	0.0164	0.74424	0.173457	45.3806	10.5767	1.14374e-07	2.53091e-06	5.32103e-07	4.75644	11.1446	2.34305	1.97042e-06	9.35947e-05
CEL	Th1	Th1	not_cREProm_OCRs	immune	Capture-C	Bulk ATAC-seq	0.00777622	0.300369	0.0816491	38.6266	10.4998	0.000115547	1.87277e-06	5.6575e-07	3.31024	3.66354	1.10673	0.000932157	0.00617825
CEL	Th1	Th1	Promoter OCRs	immune	Capture-C	Bulk ATAC-seq	0.0071367	0.187284	0.0800665	26.2424	11.219	0.0121098	9.69881e-07	7.58139e-07	1.27929	2.66956	2.08675	0.200794	0.391961
CEL	Th1	Th1	cREs ±500bps	immune	Capture-C	Bulk ATAC-seq	0.0134613	0.517218	0.135031	38.4226	10.0311	3.04664e-06	2.23741e-06	5.37751e-07	4.16067	11.3845	2.73621	3.17315e-05	0.000595585
CEL	Th1_activated	Th1_act	cREs	immune	Capture-C	Bulk ATAC-seq	0.00645505	0.411299	0.110462	63.7173	17.1125	4.77915e-06	3.63141e-06	8.75311e-07	4.1487	9.77113	2.35523	3.34363e-05	0.000595585
CEL	Th1_activated	Th1_act	Promoter OCRs	immune	Capture-C	Bulk ATAC-seq	0.00724399	0.225807	0.083605	31.1717	11.5413	0.0023539	1.37901e-06	7.4898e-07	1.84119	3.87603	2.10518	0.0655941	0.190758
CEL	Th1_activated	Th1_act	Total OCRs	immune	Capture-C	Bulk ATAC-seq	0.0161263	0.672704	0.161559	41.7147	10.0183	6.31156e-07	2.26225e-06	5.19003e-07	4.35884	10.0017	2.29458	1.30752e-05	0.000338765
CEL	Th1_activated	Th1_act	not_cREProm_OCRs	immune	Capture-C	Bulk ATAC-seq	0.00743405	0.228167	0.0726869	30.6922	9.77757	0.00169219	1.37537e-06	5.51942e-07	2.49188	2.62637	1.05397	0.012707	0.0496094
CEL	Th1_activated	Th1_act	cREs ±500bps	immune	Capture-C	Bulk ATAC-seq	0.0132968	0.530212	0.136419	39.8753	10.2596	9.90672e-07	2.35685e-06	5.35408e-07	4.40196	11.9381	2.71199	1.07278e-05	0.000305741
CEL	Th17	Th17	cREs	immune	Capture-C	Bulk ATAC-seq	0.00569953	0.314173	0.0941435	55.1226	16.5178	0.000296091	2.8721e-06	9.4867e-07	3.0275	6.7652	2.23458	0.00246583	0.0132597
CEL	Th17	Th17	Total OCRs	immune	Capture-C	Bulk ATAC-seq	0.0142531	0.586662	0.151587	41.1603	10.6354	6.12087e-06	2.12157e-06	5.63218e-07	3.76687	8.27725	2.19738	0.000165307	0.00157041
CEL	Th17	Th17	Promoter OCRs	immune	Capture-C	Bulk ATAC-seq	0.00631503	0.196492	0.0794641	31.115	12.5833	0.00929009	1.26719e-06	8.28492e-07	1.52951	3.17609	2.07654	0.126138	0.299577
CEL	Th17	Th17	cREs ±500bps	immune	Capture-C	Bulk ATAC-seq	0.0122261	0.48417	0.127644	39.6013	10.4403	1.02687e-05	2.23483e-06	5.7744e-07	3.87024	10.3969	2.68637	0.000108729	0.00120965
CEL	Th17	Th17	not_cREProm_OCRs	immune	Capture-C	Bulk ATAC-seq	0.00672519	0.210153	0.0702905	31.2486	10.4518	0.00126669	1.36952e-06	5.30991e-07	2.57918	2.40702	0.933251	0.00990351	0.0409058
CEL	Th17_activated	Th17_act	cREs	immune	Capture-C	Bulk ATAC-seq	0.00548193	0.301619	0.0879654	55.0206	16.0464	0.000141142	2.87813e-06	8.89374e-07	3.23613	6.63431	2.05007	0.00121161	0.00751862
CEL	Th17_activated	Th17_act	Promoter OCRs	immune	Capture-C	Bulk ATAC-seq	0.0062017	0.127204	0.076345	20.5111	12.3103	0.0980752	4.24697e-07	8.9686e-07	0.473537	1.05805	2.23435	0.63583	0.791317
CEL	Th17_activated	Th17_act	Total OCRs	immune	Capture-C	Bulk ATAC-seq	0.0128629	0.482409	0.131108	37.5039	10.1927	4.54505e-05	1.83491e-06	5.76857e-07	3.18088	6.69957	2.1062	0.00146828	0.00853997
CEL	Th17_activated	Th17_act	not_cREProm_OCRs	immune	Capture-C	Bulk ATAC-seq	0.00561256	0.164547	0.0615483	29.3176	10.9662	0.00791897	1.21326e-06	6.11468e-07	1.98418	1.84265	0.928672	0.0472356	0.143214
CEL	Th17_activated	Th17_act	cREs ±500bps	immune	Capture-C	Bulk ATAC-seq	0.0115359	0.450585	0.120312	39.0594	10.4294	1.40334e-05	2.18949e-06	5.79912e-07	3.77554	9.66238	2.5592	0.000159658	0.00156906
CEL	Th2	Th2	cREs	immune	Capture-C	Bulk ATAC-seq	0.00537096	0.269025	0.078825	50.0888	14.6762	5.39711e-05	2.53606e-06	7.37389e-07	3.43924	5.94463	1.72847	0.000583352	0.00405501
CEL	Th2	Th2	Promoter OCRs	immune	Capture-C	Bulk ATAC-seq	0.005924	0.139729	0.0755353	23.587	12.7507	0.0638233	6.37252e-07	9.54728e-07	0.66747	1.59326	2.38701	0.504472	0.718873
CEL	Th2	Th2	Total OCRs	immune	Capture-C	Bulk ATAC-seq	0.0106789	0.442671	0.119522	41.4527	11.1923	2.50255e-05	2.04443e-06	6.38096e-07	3.20396	7.08147	2.21023	0.00135552	0.00804843
CEL	Th2	Th2	cREs ±500bps	immune	Capture-C	Bulk ATAC-seq	0.010777	0.413226	0.105508	38.3433	9.79007	8.26633e-07	2.1457e-06	4.8639e-07	4.41148	9.14626	2.07329	1.02668e-05	0.000305741
CEL	Th2	Th2	not_cREProm_OCRs	immune	Capture-C	Bulk ATAC-seq	0.00380987	0.144768	0.0543323	37.9982	14.2609	0.00771591	1.63963e-06	7.96899e-07	2.05751	2.0361	0.989592	0.0396371	0.125517
CEL	Th2_activated	Th2_act	cREs	immune	Capture-C	Bulk ATAC-seq	0.00556857	0.315203	0.0854043	56.604	15.3369	1.11337e-05	3.04147e-06	7.86596e-07	3.86662	7.17442	1.85548	0.000110354	0.00120965
CEL	Th2_activated	Th2_act	Promoter OCRs	immune	Capture-C	Bulk ATAC-seq	0.00614764	0.185394	0.081388	30.1569	13.2389	0.0166597	1.19882e-06	9.43924e-07	1.27004	3.03448	2.38928	0.20407	0.395647
CEL	Th2_activated	Th2_act	Total OCRs	immune	Capture-C	Bulk ATAC-seq	0.0116197	0.525061	0.132075	45.1873	11.3665	2.8835e-06	2.37623e-06	6.10435e-07	3.89269	8.51424	2.18724	9.91407e-05	0.00120965
CEL	Th2_activated	Th2_act	not_cREProm_OCRs	immune	Capture-C	Bulk ATAC-seq	0.00443746	0.174319	0.0580403	39.2835	13.0796	0.0020653	1.77419e-06	7.14153e-07	2.48433	2.37139	0.95454	0.0129795	0.0499885
CEL	Th2_activated	Th2_act	cREs ±500bps	immune	Capture-C	Bulk ATAC-seq	0.0113277	0.475658	0.112441	41.9908	9.92621	1.35959e-07	2.47345e-06	4.9392e-07	5.00781	10.774	2.15145	5.50534e-07	3.13804e-05
CEL	TR1	Tr1	cREs	immune	Capture-C	Bulk ATAC-seq	0.00463658	0.278701	0.0903861	60.1092	19.4941	0.000397311	3.21502e-06	1.0492e-06	3.06425	6.94881	2.2677	0.00218216	0.0119599
CEL	TR1	Tr1	Promoter OCRs	immune	Capture-C	Bulk ATAC-seq	0.00611943	0.137147	0.0745911	22.4117	12.1892	0.0658458	5.49594e-07	8.74368e-07	0.628561	1.39891	2.22557	0.529636	0.731624
CEL	TR1	Tr1	cREs ±500bps	immune	Capture-C	Bulk ATAC-seq	0.00912374	0.386565	0.111947	42.3691	12.2698	4.39921e-05	2.4243e-06	6.72427e-07	3.60531	9.48113	2.62977	0.000311786	0.0024683
CEL	TR1	Tr1	Total OCRs	immune	Capture-C	Bulk ATAC-seq	0.0116788	0.525291	0.137546	44.9783	11.7775	1.1059e-05	2.33179e-06	6.34902e-07	3.67267	8.4599	2.30347	0.000240027	0.00207296
CEL	TR1	Tr1	not_cREProm_OCRs	immune	Capture-C	Bulk ATAC-seq	0.00490337	0.201287	0.0610094	41.0509	12.4423	0.000975506	1.8548e-06	7.00324e-07	2.64849	2.68867	1.01517	0.00808527	0.0354508
CEL	TR1_activated	Tr1_act	cREs	immune	Capture-C	Bulk ATAC-seq	0.00465723	0.276099	0.087211	59.2838	18.7259	0.000280988	3.17263e-06	9.88415e-07	3.20982	6.90579	2.15146	0.0013282	0.00804843
CEL	TR1_activated	Tr1_act	not_cREProm_OCRs	immune	Capture-C	Bulk ATAC-seq	0.00482815	0.199448	0.0653201	41.3094	13.529	0.00217048	1.8665e-06	7.74003e-07	2.41149	2.67703	1.11011	0.0158873	0.0603719
CEL	TR1_activated	Tr1_act	cREs ±500bps	immune	Capture-C	Bulk ATAC-seq	0.00911064	0.413909	0.117717	45.4314	12.9208	3.82538e-05	2.65182e-06	7.26728e-07	3.64899	10.3781	2.84411	0.000263277	0.00214382
CEL	TR1_activated	Tr1_act	Total OCRs	immune	Capture-C	Bulk ATAC-seq	0.0116175	0.511837	0.136115	44.0575	11.7164	1.60923e-05	2.26769e-06	6.58295e-07	3.44479	8.21335	2.38428	0.000571503	0.00405501
CEL	TR1_activated	Tr1_act	Promoter OCRs	immune	Capture-C	Bulk ATAC-seq	0.0061379	0.13488	0.0746781	21.9749	12.1667	0.0697372	5.13167e-07	8.76165e-07	0.585696	1.30985	2.23641	0.55808	0.75058
CEL	Treg	Treg	cREs	immune	Capture-C	Bulk ATAC-seq	0.00515806	0.31756	0.0918834	61.5657	17.8135	1.98722e-05	3.2937e-06	8.545e-07	3.85454	7.41449	1.92357	0.000115949	0.00122391
CEL	Treg	Treg	not_cREProm_OCRs	immune	Capture-C	Bulk ATAC-seq	0.00435452	0.219705	0.0689337	50.4544	15.8304	0.000891701	2.38693e-06	8.57547e-07	2.78344	3.0676	1.10209	0.00537859	0.0264293
CEL	Treg	Treg	Total OCRs	immune	Capture-C	Bulk ATAC-seq	0.0110246	0.564113	0.150154	51.1683	13.6198	5.74704e-06	2.69844e-06	7.04241e-07	3.83171	8.99165	2.34664	0.000127258	0.0012953
CEL	Treg	Treg	cREs ±500bps	immune	Capture-C	Bulk ATAC-seq	0.0110607	0.49193	0.129785	44.4753	11.7339	9.93661e-07	2.57961e-06	5.71446e-07	4.51418	11.2757	2.49784	6.35622e-06	0.000250409
CEL	Treg	Treg	Promoter OCRs	immune	Capture-C	Bulk ATAC-seq	0.00565789	0.114233	0.0737413	20.19	13.0334	0.126581	3.46233e-07	9.41121e-07	0.367895	0.809953	2.20159	0.712952	0.830099
CEL	Treg_activated	Treg_act	cREs	immune	Capture-C	Bulk ATAC-seq	0.0054403	0.341015	0.0957885	62.6832	17.6072	7.04012e-06	3.40978e-06	8.37707e-07	4.07037	7.92427	1.94682	4.69376e-05	0.000743179
CEL	Treg_activated	Treg_act	Promoter OCRs	immune	Capture-C	Bulk ATAC-seq	0.00594264	0.116635	0.0681934	19.6268	11.4753	0.0921255	3.33765e-07	8.55279e-07	0.390242	0.808908	2.07284	0.696358	0.820091
CEL	Treg_activated	Treg_act	Total OCRs	immune	Capture-C	Bulk ATAC-seq	0.0117877	0.531852	0.136086	45.1191	11.5447	2.57817e-06	2.33159e-06	6.0191e-07	3.87366	8.26107	2.13263	0.000107214	0.00120965
CEL	Treg_activated	Treg_act	not_cREProm_OCRs	immune	Capture-C	Bulk ATAC-seq	0.00472406	0.16015	0.0589238	33.901	12.4731	0.00742729	1.43125e-06	7.1753e-07	1.99469	2.0043	1.00482	0.0460766	0.141203
CEL	Treg_activated	Treg_act	cREs ±500bps	immune	Capture-C	Bulk ATAC-seq	0.0116887	0.456381	0.122363	39.0448	10.4685	1.29129e-06	2.20596e-06	4.90997e-07	4.49281	10.0934	2.24658	7.02903e-06	0.000250409
CRO	Acinar	Panc_Acinar	cREs	metabolic	Capture-C	Bulk ATAC-seq	0.00153775	-0.0104494	0.0163229	-6.79523	10.6148	0.460804	-1.18012e-06	7.67618e-07	-1.53738	-2.11123	1.37326	0.124199	0.219856
CRO	Acinar	Panc_Acinar	Total OCRs	metabolic	Capture-C	Bulk ATAC-seq	0.0101734	0.0061654	0.0420282	0.60603	4.13118	0.923771	-3.87008e-07	3.14864e-07	-1.22913	-2.17279	1.76775	0.219025	0.337416
CRO	Acinar	Panc_Acinar	not_cREProm_OCRs	metabolic	Capture-C	Bulk ATAC-seq	0.00565587	0.0172231	0.0289132	3.04517	5.11207	0.689095	-2.54216e-08	3.58491e-07	-0.0709129	-0.073691	1.03918	0.943467	0.963757
CRO	Acinar	Panc_Acinar	cREs ±500bps	metabolic	Capture-C	Bulk ATAC-seq	0.00360588	0.00567705	0.0202052	1.57439	5.6034	0.918105	-4.05744e-07	4.19944e-07	-0.966186	-1.49512	1.54744	0.333951	0.457461
CRO	Acinar	Panc_Acinar	Promoter OCRs	metabolic	Capture-C	Bulk ATAC-seq	0.00448917	-0.0160634	0.0335607	-3.57826	7.47593	0.536668	-9.77942e-07	5.81854e-07	-1.68073	-3.54546	2.10947	0.0928145	0.179947
CRO	Alpha	Panc_Alpha	cREs	metabolic	Capture-C	Bulk ATAC-seq	0.00854685	-0.0526844	0.0340334	-6.16418	3.98198	0.0669329	-1.08488e-06	2.91367e-07	-3.7234	-6.39022	1.71623	0.00019656	0.00280098
CRO	Alpha	Panc_Alpha	cREs ±500bps	metabolic	Capture-C	Bulk ATAC-seq	0.0187644	-0.0201205	0.0361271	-1.07227	1.9253	0.277007	-5.26407e-07	1.35931e-07	-3.8726	-6.31453	1.63057	0.000107679	0.00170492
CRO	Alpha	Panc_Alpha	Promoter OCRs	metabolic	Capture-C	Bulk ATAC-seq	0.00862308	-0.0408484	0.0416212	-4.7371	4.82673	0.225061	-1.06605e-06	4.16748e-07	-2.55801	-6.31932	2.4704	0.0105272	0.0357172
CRO	Alpha	Panc_Alpha	Total OCRs	metabolic	Capture-C	Bulk ATAC-seq	0.0263749	-0.0445902	0.0613089	-1.69063	2.32451	0.237941	-4.61107e-07	1.6115e-07	-2.86135	-5.20377	1.81864	0.00421844	0.0197656
CRO	Alpha	Panc_Alpha	not_cREProm_OCRs	metabolic	Capture-C	Bulk ATAC-seq	0.0153174	-0.0105516	0.0403935	-0.688866	2.6371	0.517582	-2.05687e-07	1.78279e-07	-1.15374	-1.28121	1.11049	0.248607	0.363348
CRO	Astrocyte	Astrocytes	cREs	neural	Hi-C	Bulk ATAC-seq	0.00847902	-0.0544087	0.0377594	-6.41686	4.45327	0.0860371	-1.25372e-06	3.70483e-07	-3.38401	-7.0777	2.09151	0.000714346	0.0059879
CRO	Astrocyte	Astrocytes	Promoter OCRs	neural	Hi-C	Bulk ATAC-seq	0.0165314	0.0275033	0.0518671	1.6637	3.13749	0.832578	-2.91542e-07	2.52093e-07	-1.15649	-2.29895	1.98788	0.247483	0.363348
CRO	Astrocyte	Astrocytes	Total OCRs	neural	Hi-C	Bulk ATAC-seq	0.026223	-0.0597652	0.0658166	-2.27911	2.50988	0.184683	-5.70783e-07	2.03139e-07	-2.80981	-5.57899	1.98554	0.00495703	0.0214054
CRO	Astrocyte	Astrocytes	cREs ±500bps	neural	Hi-C	Bulk ATAC-seq	0.0407543	0.0616588	0.0614627	1.51294	1.50813	0.734204	-1.63725e-07	1.2013e-07	-1.3629	-2.85796	2.09697	0.172914	0.283822
CRO	Astrocyte	Astrocytes	not_cREProm_OCRs	neural	Hi-C	Bulk ATAC-seq	0.0105927	-0.0356449	0.0366367	-3.36506	3.45869	0.202128	-4.02861e-07	2.42665e-07	-1.66015	-1.63488	0.984776	0.0968841	0.182924
CRO	CD1cPluscDC	cDC_CD1c	cREs	immune	Hi-C	Bulk ATAC-seq	0.0148577	0.316793	0.055338	21.3218	3.72454	3.3708e-07	1.24682e-06	2.86828e-07	4.34693	10.4153	2.39601	1.38055e-05	0.000474546
CRO	CD1cPluscDC	cDC_CD1c	Promoter OCRs	immune	Hi-C	Bulk ATAC-seq	0.00757441	0.0717687	0.0395924	9.47516	5.22713	0.105169	2.21117e-07	4.29697e-07	0.514588	1.18719	2.30707	0.606841	0.697858
CRO	CD1cPluscDC	cDC_CD1c	cREs ±500bps	immune	Hi-C	Bulk ATAC-seq	0.0415681	0.473423	0.0617433	11.3891	1.48535	1.22045e-10	6.41626e-07	1.17738e-07	5.44959	13.7492	2.52298	5.04869e-08	4.79625e-06
CRO	CD1cPluscDC	cDC_CD1c	Total OCRs	immune	Hi-C	Bulk ATAC-seq	0.0248812	0.327603	0.0659339	13.1667	2.64995	2.43056e-05	6.68391e-07	1.96894e-07	3.39467	6.91326	2.0365	0.000687108	0.00593411
CRO	CD1cPluscDC	cDC_CD1c	not_cREProm_OCRs	immune	Hi-C	Bulk ATAC-seq	0.00957017	0.0196627	0.0355886	2.05458	3.7187	0.77775	-9.18423e-08	2.59552e-07	-0.353849	-0.371682	1.0504	0.723452	0.786961
CRO	EndoC_BH1	EndoC_BH1	cREs	metabolic	Capture-C	Bulk ATAC-seq	0.0105649	0.00551107	0.0376468	0.521637	3.56337	0.892728	-4.31576e-07	2.79567e-07	-1.54373	-2.70289	1.75088	0.122654	0.219852
CRO	EndoC_BH1	EndoC_BH1	cREs ±500bps	metabolic	Capture-C	Bulk ATAC-seq	0.0190282	0.0416383	0.0397938	2.18824	2.09131	0.570963	-2.04281e-07	1.70228e-07	-1.20004	-2.17879	1.81559	0.230122	0.348856
CRO	EndoC_BH1	EndoC_BH1	Total OCRs	metabolic	Capture-C	Bulk ATAC-seq	0.0273576	-0.0290312	0.052044	-1.06118	1.90236	0.265576	-3.35383e-07	1.35157e-07	-2.48143	-3.40648	1.37279	0.0130855	0.0409319
CRO	EndoC_BH1	EndoC_BH1	not_cREProm_OCRs	metabolic	Capture-C	Bulk ATAC-seq	0.0153409	-0.0427055	0.0309159	-2.78377	2.01526	0.0525126	-2.82182e-07	1.32362e-07	-2.1319	-1.96267	0.92062	0.0330153	0.0827512
CRO	EndoC_BH1	EndoC_BH1	Promoter OCRs	metabolic	Capture-C	Bulk ATAC-seq	0.00899396	0.0269382	0.0352558	2.99515	3.91995	0.613106	-3.13559e-07	3.61733e-07	-0.866824	-1.81428	2.09303	0.386039	0.509357
CRO	Enteroid	Enteroid	cREs	metabolic	Capture-C	Bulk ATAC-seq	0.00811285	0.0167276	0.0365339	2.06187	4.50322	0.813447	-4.34283e-07	3.57213e-07	-1.21575	-2.34094	1.92551	0.224079	0.34151
CRO	Enteroid	Enteroid	Promoter OCRs	metabolic	Capture-C	Bulk ATAC-seq	0.00757508	0.0176213	0.0358222	2.32623	4.72895	0.779414	-4.42128e-07	3.99542e-07	-1.10659	-2.35122	2.12475	0.268472	0.384495
CRO	Enteroid	Enteroid	not_cREProm_OCRs	metabolic	Capture-C	Bulk ATAC-seq	0.0084075	0.0059898	0.0257355	0.712435	3.06102	0.925108	-1.74755e-07	2.15384e-07	-0.811365	-0.670335	0.826182	0.417156	0.530757
CRO	Enteroid	Enteroid	Total OCRs	metabolic	Capture-C	Bulk ATAC-seq	0.0179328	0.0233566	0.0484798	1.30245	2.70341	0.910975	-3.20893e-07	2.12191e-07	-1.51229	-2.71676	1.79646	0.130461	0.229515
CRO	Enteroid	Enteroid	cREs ±500bps	metabolic	Capture-C	Bulk ATAC-seq	0.0171212	0.0556119	0.0442927	3.24812	2.587	0.387356	-2.03031e-07	2.11875e-07	-0.958259	-2.13716	2.23026	0.337932	0.458622
CRO	GCB	GCB	cREs	immune	Capture-C	Bulk ATAC-seq	0.00732962	0.119498	0.0372466	16.3034	5.08166	0.00353363	7.30741e-07	3.91629e-07	1.8659	3.90319	2.09185	0.062055	0.133982
CRO	GCB	GCB	Total OCRs	immune	Capture-C	Bulk ATAC-seq	0.0183754	0.195122	0.0503097	10.6186	2.73788	0.00121984	4.65193e-07	2.04211e-07	2.278	4.15475	1.82386	0.0227268	0.0620659
CRO	GCB	GCB	cREs ±500bps	immune	Capture-C	Bulk ATAC-seq	0.0157589	0.188858	0.0447745	11.9842	2.84121	0.000208459	5.41707e-07	2.20216e-07	2.45989	5.7466	2.33612	0.0138979	0.0421373
CRO	GCB	GCB	not_cREProm_OCRs	immune	Capture-C	Bulk ATAC-seq	0.00925789	0.0991144	0.0370938	10.7059	4.00672	0.0211624	5.40876e-07	2.87435e-07	1.88173	2.4199	1.286	0.0598725	0.131141
CRO	GCB	GCB	Promoter OCRs	immune	Capture-C	Bulk ATAC-seq	0.00709003	0.0408856	0.0329181	5.76663	4.64287	0.308299	-1.53819e-07	3.95453e-07	-0.388969	-0.811158	2.08541	0.697299	0.77327
CRO	HEPG2	HEPG2	cREs	metabolic	Capture-C	Bulk ATAC-seq	0.00446483	0.00296574	0.0264276	0.664246	5.91907	0.954639	-6.89669e-07	4.63636e-07	-1.48752	-2.74026	1.84216	0.136877	0.239325
CRO	HEPG2	HEPG2	Total OCRs	metabolic	Capture-C	Bulk ATAC-seq	0.0126034	-0.000962193	0.0380982	-0.0763442	3.02286	0.719103	-4.54883e-07	2.45305e-07	-1.85435	-3.07959	1.66073	0.0636886	0.135457
CRO	HEPG2	HEPG2	Promoter OCRs	metabolic	Capture-C	Bulk ATAC-seq	0.00567703	-0.0095458	0.030811	-1.68148	5.42731	0.617284	-9.10033e-07	4.43716e-07	-2.05094	-4.09616	1.99721	0.0402731	0.0970054
CRO	HEPG2	HEPG2	not_cREProm_OCRs	metabolic	Capture-C	Bulk ATAC-seq	0.00635448	0.00809676	0.0234615	1.27418	3.69213	0.94071	-9.81658e-08	2.71882e-07	-0.361061	-0.35219	0.975431	0.718054	0.784082
CRO	HEPG2	HEPG2	cREs ±500bps	metabolic	Capture-C	Bulk ATAC-seq	0.00804502	0.0236729	0.0282723	2.94256	3.51426	0.580269	-3.73424e-07	2.68839e-07	-1.38902	-2.54375	1.83133	0.164826	0.276326
CRO	hESC	hESC	cREs	other	Capture-C	Bulk ATAC-seq	0.00664847	0.023916	0.0342631	3.59722	5.15353	0.61621	-2.0947e-07	3.99908e-07	-0.523795	-0.860199	1.64224	0.600421	0.69561
CRO	hESC	hESC	cREs ±500bps	other	Capture-C	Bulk ATAC-seq	0.0149866	0.0684112	0.0420391	4.56481	2.8051	0.209256	3.32063e-08	2.22694e-07	0.149112	0.276129	1.85182	0.881465	0.927002
CRO	hESC	hESC	Promoter OCRs	other	Capture-C	Bulk ATAC-seq	0.00633047	0.00630897	0.0352739	0.996603	5.57207	0.999512	-5.26613e-07	4.61606e-07	-1.14083	-2.19712	1.9259	0.253942	0.366944
CRO	hESC	hESC	Total OCRs	other	Capture-C	Bulk ATAC-seq	0.0193228	-0.00679892	0.0525156	-0.351859	2.7178	0.614972	-2.86157e-07	1.9491e-07	-1.46815	-2.07192	1.41125	0.142063	0.246878
CRO	hESC	hESC	not_cREProm_OCRs	other	Capture-C	Bulk ATAC-seq	0.0116717	-0.0199411	0.0306186	-1.7085	2.62332	0.295202	-2.07559e-07	1.82316e-07	-1.13846	-1.05384	0.925675	0.254929	0.366944
CRO	hESC_HypothalamicNeuron	HNs_hESC	cREs	neural	Capture-C	Bulk ATAC-seq	0.00789441	-0.0337205	0.0313655	-4.27144	3.97312	0.180429	-9.21687e-07	3.13176e-07	-2.94303	-4.66376	1.58468	0.00325014	0.0165409
CRO	hESC_HypothalamicNeuron	HNs_hESC	Total OCRs	neural	Capture-C	Bulk ATAC-seq	0.0212889	-0.111403	0.0535521	-5.23292	2.5155	0.0100128	-7.64932e-07	1.79682e-07	-4.25713	-6.0266	1.41565	2.07068e-05	0.000506998
CRO	hESC_HypothalamicNeuron	HNs_hESC	Promoter OCRs	neural	Capture-C	Bulk ATAC-seq	0.00781718	-0.0458286	0.0356118	-5.86255	4.55558	0.118977	-1.22346e-06	3.44656e-07	-3.5498	-6.29068	1.77212	0.00038552	0.00439493
CRO	hESC_HypothalamicNeuron	HNs_hESC	cREs ±500bps	neural	Capture-C	Bulk ATAC-seq	0.0163936	0.00154882	0.0357377	0.0944775	2.17998	0.67642	-4.17824e-07	1.68682e-07	-2.47699	-3.99903	1.61447	0.0132496	0.0409319
CRO	hESC_HypothalamicNeuron	HNs_hESC	not_cREProm_OCRs	neural	Capture-C	Bulk ATAC-seq	0.0117369	-0.035195	0.0330329	-2.99867	2.81446	0.15168	-3.47016e-07	1.97474e-07	-1.75727	-1.52161	0.865891	0.0788716	0.158299
CRO	hESC_HypothalamicNPC	NPC_hESC	cREs	neural	Capture-C	Bulk ATAC-seq	0.00602255	0.0136588	0.0305565	2.26794	5.07367	0.802262	-3.42855e-07	3.80267e-07	-0.901617	-1.4481	1.60611	0.36726	0.496063
CRO	hESC_HypothalamicNPC	NPC_hESC	Promoter OCRs	neural	Capture-C	Bulk ATAC-seq	0.00783095	-0.0396784	0.0374298	-5.06687	4.77973	0.192358	-1.11146e-06	3.84829e-07	-2.8882	-5.75338	1.99203	0.00387456	0.0190388
CRO	hESC_HypothalamicNPC	NPC_hESC	Total OCRs	neural	Capture-C	Bulk ATAC-seq	0.0220919	-0.129422	0.0583842	-5.85835	2.64278	0.00643821	-8.1383e-07	2.0253e-07	-4.01832	-6.61985	1.64742	5.86139e-05	0.00104406
CRO	hESC_HypothalamicNPC	NPC_hESC	not_cREProm_OCRs	neural	Capture-C	Bulk ATAC-seq	0.0131467	-0.0695409	0.0385546	-5.28962	2.93265	0.0287413	-5.18616e-07	2.11386e-07	-2.4534	-2.28731	0.932302	0.0141511	0.0424534
CRO	hESC_HypothalamicNPC	NPC_hESC	cREs ±500bps	neural	Capture-C	Bulk ATAC-seq	0.0127825	0.0593494	0.0371962	4.64302	2.90993	0.212364	-1.58696e-08	2.20585e-07	-0.0719434	-0.128158	1.78137	0.942647	0.963757
CRO	hFOB_Diff	hFOB_Diff	cREs	metabolic	Hi-C	Bulk ATAC-seq	0.0158669	0.0543454	0.0513856	3.42508	3.23854	0.45787	-1.70163e-07	2.3472e-07	-0.724961	-1.35599	1.87044	0.468476	0.57799
CRO	hFOB_Diff	hFOB_Diff	Promoter OCRs	metabolic	Hi-C	Bulk ATAC-seq	0.00710447	-0.0188589	0.0358874	-2.65452	5.05139	0.464458	-9.04431e-07	3.7563e-07	-2.40777	-4.52979	1.88132	0.0160501	0.0471574
CRO	hFOB_Diff	hFOB_Diff	not_cREProm_OCRs	metabolic	Hi-C	Bulk ATAC-seq	0.00793991	0.00932955	0.0257793	1.17502	3.2468	0.956981	-8.2254e-08	2.25606e-07	-0.364591	-0.315088	0.864222	0.715417	0.784082
CRO	hFOB_Diff	hFOB_Diff	cREs ±500bps	metabolic	Hi-C	Bulk ATAC-seq	0.0395001	0.122825	0.0675861	3.10949	1.71104	0.227979	-3.20804e-08	1.25959e-07	-0.254689	-0.569338	2.23542	0.798963	0.852826
CRO	hFOB_Diff	hFOB_Diff	Total OCRs	metabolic	Hi-C	Bulk ATAC-seq	0.022533	0.0444091	0.0558271	1.97085	2.47757	0.695995	-2.18426e-07	1.7562e-07	-1.24374	-2.04829	1.64688	0.213595	0.330841
CRO	hFOB_Perm	hFOB_Perm	cREs	metabolic	Hi-C	Bulk ATAC-seq	0.00483403	0.0031972	0.0283146	0.661394	5.85735	0.953773	-6.3345e-07	4.41011e-07	-1.43636	-2.21645	1.54311	0.150901	0.257526
CRO	hFOB_Perm	hFOB_Perm	Promoter OCRs	metabolic	Hi-C	Bulk ATAC-seq	0.00487248	-0.0109692	0.0336193	-2.25126	6.89984	0.633923	-9.86533e-07	5.6776e-07	-1.73759	-3.73759	2.15102	0.0822833	0.161729
CRO	hFOB_Perm	hFOB_Perm	Total OCRs	metabolic	Hi-C	Bulk ATAC-seq	0.010438	0.0219721	0.0398582	2.10501	3.81856	0.773087	-3.93553e-07	2.74755e-07	-1.43238	-2.06406	1.44101	0.152036	0.257919
CRO	hFOB_Perm	hFOB_Perm	not_cREProm_OCRs	metabolic	Hi-C	Bulk ATAC-seq	0.00438205	0.0308194	0.0229436	7.0331	5.2358	0.257881	1.76826e-07	3.51295e-07	0.503356	0.406129	0.806843	0.614714	0.703589
CRO	hFOB_Perm	hFOB_Perm	cREs ±500bps	metabolic	Hi-C	Bulk ATAC-seq	0.0119717	0.0365667	0.0334934	3.05442	2.79771	0.46687	-2.22934e-07	2.06885e-07	-1.07757	-1.66693	1.54693	0.281225	0.396778
CRO	HMC3	Microglia	cREs	neural	Capture-C	Bulk ATAC-seq	0.00574603	-0.00903124	0.0332	-1.57173	5.77789	0.65301	-8.43996e-07	4.18055e-07	-2.01886	-3.66996	1.81783	0.0435013	0.102462
CRO	HMC3	Microglia	Total OCRs	neural	Capture-C	Bulk ATAC-seq	0.0112651	-0.00736118	0.0415863	-0.653451	3.69161	0.650319	-5.93452e-07	2.65579e-07	-2.23456	-3.45204	1.54484	0.025446	0.0665331
CRO	HMC3	Microglia	not_cREProm_OCRs	neural	Capture-C	Bulk ATAC-seq	0.00488943	0.00941142	0.0233382	1.92485	4.7732	0.846262	-1.49228e-07	3.31615e-07	-0.450004	-0.367769	0.817259	0.652708	0.735264
CRO	HMC3	Microglia	Promoter OCRs	neural	Capture-C	Bulk ATAC-seq	0.00511173	-0.00356957	0.0299991	-0.698311	5.86869	0.770688	-8.56609e-07	4.61286e-07	-1.857	-3.4083	1.83538	0.063311	0.135457
CRO	HMC3	Microglia	cREs ±500bps	neural	Capture-C	Bulk ATAC-seq	0.0131635	0.0167929	0.0445752	1.27572	3.38628	0.934982	-4.00699e-07	2.43457e-07	-1.64587	-3.52892	2.14411	0.0997902	0.185884
CRO	HMC3_activated	Microglia_act	cREs	neural	Capture-C	Bulk ATAC-seq	0.00563035	0.00257599	0.0390189	0.457519	6.93009	0.937168	-6.95851e-07	5.11002e-07	-1.36174	-3.10058	2.27693	0.173281	0.283822
CRO	HMC3_activated	Microglia_act	Total OCRs	neural	Capture-C	Bulk ATAC-seq	0.0126628	0.0312312	0.0506731	2.46638	4.00173	0.715155	-3.29376e-07	2.88742e-07	-1.14073	-2.11315	1.85246	0.253984	0.366944
CRO	HMC3_activated	Microglia_act	not_cREProm_OCRs	neural	Capture-C	Bulk ATAC-seq	0.00591661	0.0289005	0.0293953	4.88463	4.96827	0.437981	4.60368e-08	3.32027e-07	0.138654	0.133969	0.966213	0.889724	0.928832
CRO	HMC3_activated	Microglia_act	Promoter OCRs	neural	Capture-C	Bulk ATAC-seq	0.00554825	-0.00173704	0.0348012	-0.313079	6.27246	0.832846	-8.08375e-07	4.8565e-07	-1.66452	-3.46026	2.07883	0.0960082	0.182924
CRO	HMC3_activated	Microglia_act	cREs ±500bps	neural	Capture-C	Bulk ATAC-seq	0.0120421	0.0275832	0.047454	2.29056	3.94068	0.743222	-3.48915e-07	2.93974e-07	-1.18689	-3.0109	2.5368	0.235271	0.351059
CRO	hMSC	hMSC	cREs	other	Capture-C	Bulk ATAC-seq	0.00732995	0.0143094	0.0351708	1.95219	4.79824	0.842565	-4.56609e-07	3.6067e-07	-1.266	-2.27854	1.79979	0.205512	0.322211
CRO	hMSC	hMSC	not_cREProm_OCRs	other	Capture-C	Bulk ATAC-seq	0.00898472	0.0551807	0.0310489	6.14161	3.45575	0.137927	2.13204e-07	2.55336e-07	0.834991	0.835638	1.00077	0.403723	0.520638
CRO	hMSC	hMSC	Promoter OCRs	other	Capture-C	Bulk ATAC-seq	0.00756366	-0.00598925	0.0378421	-0.791845	5.00315	0.718653	-7.5404e-07	4.1927e-07	-1.79846	-4.03563	2.24394	0.0721046	0.148912
CRO	hMSC	hMSC	Total OCRs	other	Capture-C	Bulk ATAC-seq	0.018181	0.0452137	0.049415	2.48687	2.71795	0.58668	-2.23642e-07	2.17491e-07	-1.02828	-1.8815	1.82975	0.303817	0.42238
CRO	hMSC	hMSC	cREs ±500bps	other	Capture-C	Bulk ATAC-seq	0.0151868	0.0580771	0.0443016	3.82419	2.91712	0.335421	-1.33229e-07	2.11361e-07	-0.630339	-1.26433	2.00579	0.528473	0.635505
CRO	hMSC_Adipocyte	Adipo_hMSC	cREs	metabolic	Capture-C	Bulk ATAC-seq	0.00780358	0.0265183	0.0397413	3.39822	5.09269	0.637404	-3.32943e-07	3.76252e-07	-0.884893	-1.67413	1.8919	0.376214	0.503385
CRO	hMSC_Adipocyte	Adipo_hMSC	not_cREProm_OCRs	metabolic	Capture-C	Bulk ATAC-seq	0.00797148	0.0115949	0.0307948	1.45455	3.86312	0.906208	-1.3582e-07	2.5609e-07	-0.530362	-0.485307	0.915048	0.595861	0.693144
CRO	hMSC_Adipocyte	Adipo_hMSC	cREs ±500bps	metabolic	Capture-C	Bulk ATAC-seq	0.0175814	0.0675787	0.0491899	3.84375	2.79783	0.310865	-1.13274e-07	2.03752e-07	-0.555942	-1.15911	2.08495	0.578251	0.678901
CRO	hMSC_Adipocyte	Adipo_hMSC	Promoter OCRs	metabolic	Capture-C	Bulk ATAC-seq	0.00685296	0.0230489	0.034414	3.36335	5.02176	0.637955	-3.78718e-07	4.30572e-07	-0.879571	-1.86804	2.12381	0.379092	0.503682
CRO	hMSC_Adipocyte	Adipo_hMSC	Total OCRs	metabolic	Capture-C	Bulk ATAC-seq	0.0170626	0.0339955	0.049543	1.9924	2.9036	0.732859	-2.83179e-07	2.17205e-07	-1.30374	-2.22109	1.70363	0.192321	0.30621
CRO	hMSC_BMP2	Osteo_hMSC	cREs	metabolic	Capture-C	Bulk ATAC-seq	0.00828964	-0.0234348	0.0362554	-2.827	4.37358	0.378034	-8.04547e-07	3.13982e-07	-2.5624	-4.31112	1.68245	0.0103951	0.0356941
CRO	hMSC_BMP2	Osteo_hMSC	Total OCRs	metabolic	Capture-C	Bulk ATAC-seq	0.0216559	-0.0204275	0.0534633	-0.943275	2.46876	0.427737	-4.87974e-07	1.90113e-07	-2.56676	-4.48988	1.74924	0.0102654	0.0356786
CRO	hMSC_BMP2	Osteo_hMSC	Promoter OCRs	metabolic	Capture-C	Bulk ATAC-seq	0.00778478	-0.039836	0.0363198	-5.11717	4.66549	0.184373	-1.13131e-06	3.95762e-07	-2.85857	-6.09211	2.13118	0.0042556	0.0197656
CRO	hMSC_BMP2	Osteo_hMSC	cREs ±500bps	metabolic	Capture-C	Bulk ATAC-seq	0.0183294	0.0228341	0.0437074	1.24576	2.38455	0.917785	-3.02578e-07	1.70825e-07	-1.77128	-3.23456	1.82612	0.0765142	0.155591
CRO	hMSC_BMP2	Osteo_hMSC	not_cREProm_OCRs	metabolic	Capture-C	Bulk ATAC-seq	0.0115821	0.0353341	0.0347162	3.05076	2.99741	0.495352	-1.35642e-09	2.08397e-07	-0.00650883	-0.00628265	0.96525	0.994807	0.994807
CRO	hTM	hTM	cREs	other	Capture-C	Bulk ATAC-seq	0.00744295	-0.0285499	0.0345026	-3.83583	4.63561	0.298867	-8.61537e-07	3.42963e-07	-2.51204	-4.57964	1.82307	0.0120034	0.0388747
CRO	hTM	hTM	not_cREProm_OCRs	other	Capture-C	Bulk ATAC-seq	0.0118435	0.042106	0.0365503	3.55521	3.08611	0.408282	5.56845e-08	2.16278e-07	0.257467	0.286959	1.11455	0.796818	0.852826
CRO	hTM	hTM	Total OCRs	other	Capture-C	Bulk ATAC-seq	0.0202976	0.0231302	0.0531803	1.13955	2.62002	0.957474	-2.67937e-07	1.94491e-07	-1.37763	-2.52186	1.83057	0.168317	0.280528
CRO	hTM	hTM	Promoter OCRs	other	Capture-C	Bulk ATAC-seq	0.00603448	-0.0198705	0.0306888	-3.29284	5.08558	0.396704	-8.87143e-07	3.94845e-07	-2.24681	-4.20127	1.86988	0.024652	0.0655445
CRO	hTM	hTM	cREs ±500bps	other	Capture-C	Bulk ATAC-seq	0.0177129	0.0193671	0.0425463	1.09339	2.402	0.96894	-3.13902e-07	1.76326e-07	-1.78023	-3.56057	2.00006	0.0750377	0.153854
CRO	Human_Hepatocytes	Hepatocytes	cREs	metabolic	Hi-C	Bulk ATAC-seq	0.0100334	0.0110412	0.048991	1.10045	4.8828	0.983472	-5.27485e-07	4.0013e-07	-1.31828	-3.2147	2.43855	0.187409	0.30176
CRO	Human_Hepatocytes	Hepatocytes	Total OCRs	metabolic	Hi-C	Bulk ATAC-seq	0.0147524	-0.0416891	0.0552504	-2.82592	3.74518	0.300359	-7.75628e-07	3.10155e-07	-2.50078	-5.66093	2.26367	0.0123921	0.0396826
CRO	Human_Hepatocytes	Hepatocytes	not_cREProm_OCRs	metabolic	Hi-C	Bulk ATAC-seq	0.00488826	-0.0498358	0.0223693	-10.195	4.57612	0.0140661	-9.82517e-07	3.29565e-07	-2.98125	-2.49703	0.837576	0.00287071	0.015151
CRO	Human_Hepatocytes	Hepatocytes	Promoter OCRs	metabolic	Hi-C	Bulk ATAC-seq	0.00614613	-0.00348618	0.0360024	-0.567217	5.85774	0.787802	-8.4314e-07	5.05458e-07	-1.66807	-3.81897	2.28945	0.0953017	0.182924
CRO	Human_Hepatocytes	Hepatocytes	cREs ±500bps	metabolic	Hi-C	Bulk ATAC-seq	0.0266723	0.0941293	0.0567581	3.52911	2.12798	0.236849	-1.06061e-07	1.90504e-07	-0.556739	-1.54424	2.77371	0.577706	0.678901
CRO	iPSC_Hepatocytes	Hepato_iPSC	cREs	metabolic	Capture-C	Bulk ATAC-seq	0.00584224	0.00327159	0.0370162	0.55999	6.33597	0.944359	-6.42242e-07	5.0758e-07	-1.2653	-2.71335	2.14443	0.205763	0.322211
CRO	iPSC_Hepatocytes	Hepato_iPSC	Total OCRs	metabolic	Capture-C	Bulk ATAC-seq	0.0173269	-0.0384152	0.0504873	-2.21708	2.91381	0.262192	-5.72213e-07	2.38084e-07	-2.40341	-4.06652	1.69198	0.0162429	0.0472372
CRO	iPSC_Hepatocytes	Hepato_iPSC	cREs ±500bps	metabolic	Capture-C	Bulk ATAC-seq	0.0123864	0.0197362	0.0438288	1.59337	3.53845	0.866322	-3.96592e-07	2.91207e-07	-1.36189	-3.20726	2.355	0.173232	0.283822
CRO	iPSC_Hepatocytes	Hepato_iPSC	Promoter OCRs	metabolic	Capture-C	Bulk ATAC-seq	0.00686791	0.00319438	0.0350966	0.465118	5.11023	0.916376	-6.13975e-07	4.37983e-07	-1.40182	-2.9093	2.07537	0.160969	0.271456
CRO	iPSC_Hepatocytes	Hepato_iPSC	not_cREProm_OCRs	metabolic	Capture-C	Bulk ATAC-seq	0.00951292	-0.0198287	0.0326395	-2.08439	3.43107	0.364393	-3.26677e-07	2.49941e-07	-1.30702	-1.26039	0.964326	0.191206	0.306145
CRO	iPSC_Neurons	Neurons_iPSC	cREs	neural	Capture-C	Bulk ATAC-seq	0.00740164	-0.0590127	0.0282952	-7.97291	3.82283	0.0168881	-1.24636e-06	3.02585e-07	-4.11904	-6.15269	1.49372	3.80449e-05	0.000763556
CRO	iPSC_Neurons	Neurons_iPSC	cREs ±500bps	neural	Capture-C	Bulk ATAC-seq	0.0141329	-0.0222056	0.0319644	-1.5712	2.2617	0.250755	-5.93104e-07	1.70223e-07	-3.48428	-5.10314	1.46462	0.000493456	0.00500568
CRO	iPSC_Neurons	Neurons_iPSC	Total OCRs	neural	Capture-C	Bulk ATAC-seq	0.025359	-0.0968412	0.0461447	-3.81881	1.81966	0.00778525	-6.10822e-07	1.7332e-07	-3.52425	-5.28754	1.50033	0.000424684	0.00448278
CRO	iPSC_Neurons	Neurons_iPSC	not_cREProm_OCRs	neural	Capture-C	Bulk ATAC-seq	0.0154718	-0.0716473	0.0347077	-4.63082	2.24328	0.0141684	-4.64105e-07	1.76783e-07	-2.62529	-2.35055	0.895348	0.00865755	0.0316333
CRO	iPSC_Neurons	Neurons_iPSC	Promoter OCRs	neural	Capture-C	Bulk ATAC-seq	0.00832993	-0.00331773	0.0354375	-0.398291	4.25424	0.739777	-6.40494e-07	3.6935e-07	-1.73411	-3.41215	1.96766	0.0828981	0.161822
CRO	iPSC_NPC	NPC_iPSC	cREs	neural	Capture-C	Bulk ATAC-seq	0.0111647	-0.00910141	0.0372488	-0.815197	3.33631	0.583491	-5.34832e-07	2.7597e-07	-1.93801	-3.30947	1.70767	0.0526223	0.119979
CRO	iPSC_NPC	NPC_iPSC	cREs ±500bps	neural	Capture-C	Bulk ATAC-seq	0.0230306	0.0444748	0.042669	1.93112	1.85271	0.614922	-1.86258e-07	1.56485e-07	-1.19026	-2.16365	1.81779	0.233943	0.350915
CRO	iPSC_NPC	NPC_iPSC	Promoter OCRs	neural	Capture-C	Bulk ATAC-seq	0.00791104	0.0142029	0.0354909	1.79532	4.48626	0.859014	-4.21352e-07	3.93919e-07	-1.06964	-2.19192	2.04921	0.284781	0.399816
CRO	iPSC_NPC	NPC_iPSC	not_cREProm_OCRs	neural	Capture-C	Bulk ATAC-seq	0.013966	-0.0639187	0.0286207	-4.57674	2.04931	0.00800998	-4.35427e-07	1.58741e-07	-2.743	-2.37439	0.865615	0.006088	0.0247869
CRO	iPSC_NPC	NPC_iPSC	Total OCRs	neural	Capture-C	Bulk ATAC-seq	0.0255111	-0.0489834	0.0416887	-1.92008	1.63414	0.0734533	-4.24311e-07	1.49362e-07	-2.84082	-3.74308	1.31761	0.00449981	0.0199676
CRO	klaus_pancreas_cells_Acinar	Panc_Acinar(sc)	cREs	metabolic	Hi-C	Single-cell ATAC-seq	0.00262856	0.0365123	0.0208144	13.8906	7.91856	0.109184	4.88107e-07	5.9358e-07	0.82231	1.24929	1.51924	0.4109	0.526032
CRO	klaus_pancreas_cells_Acinar	Panc_Acinar(sc)	Total OCRs	metabolic	Hi-C	Single-cell ATAC-seq	0.0107181	0.0198809	0.0396629	1.85489	3.70056	0.817302	-3.30266e-07	2.85571e-07	-1.15651	-1.93156	1.67017	0.247472	0.363348
CRO	klaus_pancreas_cells_Acinar	Panc_Acinar(sc)	Promoter OCRs	metabolic	Hi-C	Single-cell ATAC-seq	0.00463306	-0.00103722	0.0270358	-0.223875	5.83541	0.833454	-7.17151e-07	4.91185e-07	-1.46004	-2.65193	1.81633	0.144278	0.249207
CRO	klaus_pancreas_cells_Acinar	Panc_Acinar(sc)	cREs ±500bps	metabolic	Hi-C	Single-cell ATAC-seq	0.00786923	0.0520273	0.0271047	6.61149	3.44439	0.110375	1.2709e-07	2.74226e-07	0.463451	0.840308	1.81315	0.643041	0.730147
CRO	klaus_pancreas_cells_Acinar	Panc_Acinar(sc)	not_cREProm_OCRs	metabolic	Hi-C	Single-cell ATAC-seq	0.00525595	0.00347125	0.0296224	0.660442	5.63598	0.951903	-2.39559e-07	3.86445e-07	-0.619906	-0.64483	1.04021	0.53532	0.641034
CRO	klaus_pancreas_cells_Alpha	Panc_Alpha(sc)	cREs	metabolic	Hi-C	Single-cell ATAC-seq	0.0101649	0.0286841	0.0350745	2.82189	3.45056	0.598651	-2.05474e-07	2.39569e-07	-0.857684	-1.44034	1.67934	0.391067	0.511257
CRO	klaus_pancreas_cells_Alpha	Panc_Alpha(sc)	Total OCRs	metabolic	Hi-C	Single-cell ATAC-seq	0.0317474	-0.0135472	0.0609039	-0.426718	1.91839	0.449881	-3.59904e-07	1.35002e-07	-2.66592	-4.77716	1.79194	0.00767784	0.0295701
CRO	klaus_pancreas_cells_Alpha	Panc_Alpha(sc)	cREs ±500bps	metabolic	Hi-C	Single-cell ATAC-seq	0.0236884	0.0729623	0.0370536	3.08008	1.56421	0.1864	-6.783e-08	1.12948e-07	-0.600543	-1.06795	1.77831	0.548145	0.653645
CRO	klaus_pancreas_cells_Alpha	Panc_Alpha(sc)	not_cREProm_OCRs	metabolic	Hi-C	Single-cell ATAC-seq	0.0176033	-0.0352927	0.0358142	-2.0049	2.03452	0.130218	-3.16054e-07	1.36712e-07	-2.31182	-2.3107	0.999517	0.0207875	0.0580829
CRO	klaus_pancreas_cells_Alpha	Panc_Alpha(sc)	Promoter OCRs	metabolic	Hi-C	Single-cell ATAC-seq	0.00989774	0.00355288	0.0393204	0.358959	3.97266	0.870963	-5.68004e-07	3.43159e-07	-1.65522	-3.75148	2.26645	0.0978796	0.183524
CRO	klaus_pancreas_cells_Beta	Panc_Beta(sc)	cREs	metabolic	Hi-C	Single-cell ATAC-seq	0.0149692	0.0133983	0.0394434	0.895062	2.63497	0.968183	-3.25437e-07	2.01321e-07	-1.61651	-2.86301	1.77111	0.105984	0.193624
CRO	klaus_pancreas_cells_Beta	Panc_Beta(sc)	Promoter OCRs	metabolic	Hi-C	Single-cell ATAC-seq	0.0101081	-0.00693842	0.0391147	-0.686421	3.86963	0.660291	-6.72788e-07	3.48131e-07	-1.93257	-4.5082	2.33275	0.0532888	0.120534
CRO	klaus_pancreas_cells_Beta	Panc_Beta(sc)	cREs ±500bps	metabolic	Hi-C	Single-cell ATAC-seq	0.035249	0.0903603	0.0421622	2.56349	1.19612	0.192145	-6.65953e-08	9.02087e-08	-0.738236	-1.29925	1.75994	0.460371	0.570459
CRO	klaus_pancreas_cells_Beta	Panc_Beta(sc)	not_cREProm_OCRs	metabolic	Hi-C	Single-cell ATAC-seq	0.0148172	-0.0578322	0.0369859	-3.90304	2.49614	0.0412649	-4.38375e-07	1.66725e-07	-2.62934	-2.73799	1.04132	0.00855518	0.0316333
CRO	klaus_pancreas_cells_Beta	Panc_Beta(sc)	Total OCRs	metabolic	Hi-C	Single-cell ATAC-seq	0.0317031	-0.060834	0.0649777	-1.91887	2.04957	0.143169	-4.8661e-07	1.49834e-07	-3.24767	-6.36413	1.9596	0.00116355	0.00815063
CRO	ME_EUR	Melano_EUR	cREs	other	Capture-C	Bulk ATAC-seq	0.00551887	-0.0268397	0.03375	-4.86326	6.11537	0.333358	-1.04504e-06	4.59225e-07	-2.27566	-4.52283	1.98748	0.0228664	0.0620659
CRO	ME_EUR	Melano_EUR	not_cREProm_OCRs	other	Capture-C	Bulk ATAC-seq	0.00962843	-0.0481048	0.0318824	-4.99612	3.31128	0.0700288	-5.46536e-07	2.34381e-07	-2.33183	-2.15141	0.922629	0.0197097	0.0556165
CRO	ME_EUR	Melano_EUR	cREs ±500bps	other	Capture-C	Bulk ATAC-seq	0.0117441	-0.00803449	0.038759	-0.684131	3.3003	0.607332	-5.48073e-07	2.45784e-07	-2.2299	-4.63093	2.07674	0.0257541	0.0667265
CRO	ME_EUR	Melano_EUR	Total OCRs	other	Capture-C	Bulk ATAC-seq	0.0176118	-0.0556095	0.0521474	-3.15751	2.96093	0.152769	-6.39928e-07	2.11988e-07	-3.0187	-5.0006	1.65654	0.00253864	0.0144703
CRO	ME_EUR	Melano_EUR	Promoter OCRs	other	Capture-C	Bulk ATAC-seq	0.00693557	0.00310061	0.0381008	0.44706	5.49354	0.919324	-6.13141e-07	4.2147e-07	-1.45477	-3.06506	2.10691	0.145734	0.250206
CRO	ME_YRI	Melano_YRI	cREs	other	Capture-C	Bulk ATAC-seq	0.00671999	-0.023608	0.0338486	-3.51309	5.037	0.367082	-8.58354e-07	3.72033e-07	-2.3072	-4.12183	1.78651	0.0210439	0.0582282
CRO	ME_YRI	Melano_YRI	Promoter OCRs	other	Capture-C	Bulk ATAC-seq	0.00642181	-0.0139842	0.0359423	-2.17762	5.59692	0.56545	-8.44074e-07	4.40708e-07	-1.91527	-3.99079	2.08367	0.0554584	0.123482
CRO	ME_YRI	Melano_YRI	not_cREProm_OCRs	other	Capture-C	Bulk ATAC-seq	0.0106848	-0.0403276	0.0322178	-3.77429	3.01528	0.108542	-4.35026e-07	2.11035e-07	-2.0614	-1.90941	0.92627	0.0392653	0.0956462
CRO	ME_YRI	Melano_YRI	Total OCRs	other	Capture-C	Bulk ATAC-seq	0.0187258	-0.0643497	0.0518308	-3.43641	2.76788	0.100739	-6.2002e-07	1.91446e-07	-3.23861	-4.98966	1.54068	0.00120115	0.00815063
CRO	ME_YRI	Melano_YRI	cREs ±500bps	other	Capture-C	Bulk ATAC-seq	0.0154804	0.0194497	0.0428552	1.25641	2.76835	0.92604	-3.11228e-07	1.93949e-07	-1.60469	-3.11036	1.93829	0.108562	0.197071
CRO	MiaPaCa	MiaPaCa	cREs	metabolic	Capture-C	Bulk ATAC-seq	0.00655293	0.0401374	0.03369	6.12511	5.1412	0.318949	-1.2151e-07	3.98837e-07	-0.30466	-0.620742	2.03749	0.760625	0.821129
CRO	MiaPaCa	MiaPaCa	Promoter OCRs	metabolic	Capture-C	Bulk ATAC-seq	0.00644246	0.0242093	0.0349515	3.75778	5.42518	0.611906	-3.82081e-07	4.35197e-07	-0.87795	-1.88033	2.14173	0.379971	0.503682
CRO	MiaPaCa	MiaPaCa	Total OCRs	metabolic	Capture-C	Bulk ATAC-seq	0.0113396	0.0257269	0.037406	2.26876	3.2987	0.700332	-2.77185e-07	2.56016e-07	-1.08269	-1.90578	1.76023	0.278947	0.395521
CRO	MiaPaCa	MiaPaCa	not_cREProm_OCRs	metabolic	Capture-C	Bulk ATAC-seq	0.00369822	-0.0128744	0.0150182	-3.48124	4.06093	0.271444	-3.7774e-07	2.83678e-07	-1.33158	-0.999067	0.750286	0.182997	0.296331
CRO	MiaPaCa	MiaPaCa	cREs ±500bps	metabolic	Capture-C	Bulk ATAC-seq	0.0128609	0.0706866	0.0402876	5.49624	3.13256	0.153155	-5.25828e-09	2.46467e-07	-0.0213346	-0.0490742	2.30022	0.982979	0.989926
CRO	Monocyte	Monocytes	cREs	immune	Capture-C	Bulk ATAC-seq	0.00458437	0.117592	0.0385981	25.6507	8.4195	0.00319282	1.28154e-06	6.47256e-07	1.97996	4.78501	2.41672	0.0477078	0.110542
CRO	Monocyte	Monocytes	Total OCRs	immune	Capture-C	Bulk ATAC-seq	0.0113554	0.166216	0.0513069	14.6376	4.51828	0.00304443	5.31509e-07	3.2662e-07	1.6273	3.34787	2.05731	0.103673	0.190624
CRO	Monocyte	Monocytes	not_cREProm_OCRs	immune	Capture-C	Bulk ATAC-seq	0.00505985	0.0861012	0.0300152	17.0166	5.93204	0.00897126	6.89732e-07	3.96296e-07	1.74045	1.892	1.08708	0.0817807	0.161729
CRO	Monocyte	Monocytes	Promoter OCRs	immune	Capture-C	Bulk ATAC-seq	0.00531404	0.017209	0.0365798	3.2384	6.88362	0.744601	-4.87564e-07	5.64594e-07	-0.863565	-2.03422	2.35561	0.387827	0.509358
CRO	Monocyte	Monocytes	cREs ±500bps	immune	Capture-C	Bulk ATAC-seq	0.0106865	0.178729	0.0441711	16.7247	4.13335	0.000113228	7.89375e-07	3.18994e-07	2.47457	6.25006	2.52571	0.0133395	0.0409319
CRO	NaiveB	NaiveB	cREs	immune	Capture-C	Bulk ATAC-seq	0.00672066	0.123505	0.0403136	18.3769	5.99846	0.00380316	8.30854e-07	4.54884e-07	1.82652	4.19417	2.29626	0.0677719	0.142022
CRO	NaiveB	NaiveB	cREs ±500bps	immune	Capture-C	Bulk ATAC-seq	0.0147005	0.203135	0.0446342	13.8182	3.03623	3.45338e-05	6.45993e-07	2.26414e-07	2.85315	6.55549	2.29764	0.00432886	0.0197656
CRO	NaiveB	NaiveB	not_cREProm_OCRs	immune	Capture-C	Bulk ATAC-seq	0.00559577	0.096196	0.0272161	17.1909	4.8637	0.00182685	8.93047e-07	3.42029e-07	2.61103	2.83648	1.08635	0.00902703	0.0325659
CRO	NaiveB	NaiveB	Promoter OCRs	immune	Capture-C	Bulk ATAC-seq	0.00595808	0.0478304	0.0352126	8.02782	5.91005	0.234792	-2.28978e-08	5.00807e-07	-0.0457218	-0.108453	2.37203	0.963532	0.973782
CRO	NaiveB	NaiveB	Total OCRs	immune	Capture-C	Bulk ATAC-seq	0.0134729	0.212662	0.0472669	15.7844	3.5083	7.98903e-05	7.86034e-07	2.54056e-07	3.09393	5.77013	1.86498	0.00197521	0.0117278
CRO	NaiveT	NaiveT	cREs	immune	Capture-C	Bulk ATAC-seq	0.00711756	0.118112	0.038914	16.5944	5.46732	0.00459742	7.39683e-07	4.53595e-07	1.63071	4.15551	2.54828	0.102951	0.190526
CRO	NaiveT	NaiveT	Promoter OCRs	immune	Capture-C	Bulk ATAC-seq	0.00643356	0.0543598	0.0359206	8.44941	5.58331	0.187851	6.78005e-08	4.68838e-07	0.144614	0.347754	2.40471	0.885016	0.927314
CRO	NaiveT	NaiveT	Total OCRs	immune	Capture-C	Bulk ATAC-seq	0.0136507	0.210095	0.0500406	15.3908	3.66579	0.000278206	8.05527e-07	2.98535e-07	2.69827	6.32575	2.34438	0.00697018	0.0275903
CRO	NaiveT	NaiveT	not_cREProm_OCRs	immune	Capture-C	Bulk ATAC-seq	0.00529842	0.0958469	0.027831	18.0897	5.25269	0.00236647	9.89331e-07	3.89457e-07	2.54028	3.0003	1.18109	0.0110762	0.037138
CRO	NaiveT	NaiveT	cREs ±500bps	immune	Capture-C	Bulk ATAC-seq	0.0148978	0.15995	0.0415773	10.7364	2.79083	0.000546949	3.78386e-07	2.27945e-07	1.65998	4.05573	2.44323	0.0969175	0.182924
CRO	NCIH716	NCIH716	cREs	other	Capture-C	Bulk ATAC-seq	0.00365272	0.0235487	0.03039	6.44689	8.31983	0.513159	-2.34397e-07	6.39027e-07	-0.366803	-0.771766	2.10403	0.713766	0.784082
CRO	NCIH716	NCIH716	Total OCRs	other	Capture-C	Bulk ATAC-seq	0.00736219	-0.00270509	0.0528661	-0.36743	7.18076	0.845809	-6.06502e-07	5.50114e-07	-1.1025	-2.79695	2.53691	0.270244	0.385097
CRO	NCIH716	NCIH716	not_cREProm_OCRs	other	Capture-C	Bulk ATAC-seq	0.00270982	-0.0179145	0.0151296	-6.61095	5.58323	0.163299	-7.12306e-07	3.79139e-07	-1.87875	-1.4084	0.749648	0.0602789	0.131141
CRO	NCIH716	NCIH716	Promoter OCRs	other	Capture-C	Bulk ATAC-seq	0.00400765	-0.0116877	0.0290697	-2.91636	7.25355	0.582935	-1.13944e-06	5.81612e-07	-1.9591	-3.76901	1.92385	0.0501014	0.115152
CRO	NCIH716	NCIH716	cREs ±500bps	other	Capture-C	Bulk ATAC-seq	0.00756114	0.0504374	0.0344101	6.67061	4.55091	0.219692	-3.8617e-08	3.67445e-07	-0.105096	-0.243844	2.3202	0.9163	0.946179
CRO	NK	NK	cREs	immune	Hi-C	Bulk ATAC-seq	0.0122917	0.255321	0.0524561	20.7717	4.26759	1.4807e-05	1.22647e-06	3.35847e-07	3.65189	9.49995	2.60138	0.00026032	0.0030913
CRO	NK	NK	Total OCRs	immune	Hi-C	Bulk ATAC-seq	0.0177774	0.31222	0.0605365	17.5628	3.40525	8.06753e-06	1.03577e-06	2.59233e-07	3.99551	8.98781	2.24948	6.45543e-05	0.00108223
CRO	NK	NK	Promoter OCRs	immune	Hi-C	Bulk ATAC-seq	0.00679924	0.0761243	0.0464707	11.196	6.8347	0.139257	3.54181e-07	5.52485e-07	0.641069	1.8256	2.84774	0.521478	0.629751
CRO	NK	NK	cREs ±500bps	immune	Hi-C	Bulk ATAC-seq	0.0324208	0.371511	0.0583466	11.459	1.79966	8.02281e-08	6.32643e-07	1.48142e-07	4.27052	11.6696	2.73259	1.95021e-05	0.000506998
CRO	NK	NK	not_cREProm_OCRs	immune	Hi-C	Bulk ATAC-seq	0.00356877	0.0456837	0.0238953	12.801	6.69566	0.0845616	6.3634e-07	4.70262e-07	1.35316	1.31182	0.96945	0.176004	0.286635
CRO	NTERA2	NTERA2	cREs	other	Capture-C	Bulk ATAC-seq	0.00672805	-0.0152006	0.0311487	-2.25928	4.62968	0.478227	-7.3339e-07	3.80292e-07	-1.92849	-3.22178	1.67062	0.0537938	0.120718
CRO	NTERA2	NTERA2	Total OCRs	other	Capture-C	Bulk ATAC-seq	0.0190356	-0.0310222	0.049683	-1.62969	2.61001	0.308693	-4.34122e-07	2.03731e-07	-2.13086	-3.26868	1.53397	0.0331005	0.0827512
CRO	NTERA2	NTERA2	Promoter OCRs	other	Capture-C	Bulk ATAC-seq	0.00637665	-0.0202246	0.0331578	-3.17167	5.19988	0.41973	-9.15596e-07	4.58879e-07	-1.99529	-3.95315	1.98124	0.0460114	0.107486
CRO	NTERA2	NTERA2	cREs ±500bps	other	Capture-C	Bulk ATAC-seq	0.0148014	0.0197995	0.0393276	1.33767	2.65701	0.89842	-2.79422e-07	2.15301e-07	-1.29782	-2.47182	1.9046	0.19435	0.30772
CRO	NTERA2	NTERA2	not_cREProm_OCRs	other	Capture-C	Bulk ATAC-seq	0.0112139	-0.00471463	0.0289406	-0.420429	2.58079	0.581106	-1.62332e-07	1.83191e-07	-0.886137	-0.79928	0.901983	0.375544	0.503385
CRO	Panc1	Panc1	cREs	metabolic	Capture-C	Bulk ATAC-seq	0.0045753	-0.0142141	0.0248519	-3.10671	5.43176	0.444129	-9.82788e-07	3.70278e-07	-2.65419	-4.02255	1.51555	0.00794994	0.0298576
CRO	Panc1	Panc1	Promoter OCRs	metabolic	Capture-C	Bulk ATAC-seq	0.0045617	-0.0349379	0.0294066	-7.65895	6.4464	0.171722	-1.45215e-06	5.11863e-07	-2.837	-5.56603	1.96194	0.00455402	0.0199676
CRO	Panc1	Panc1	Total OCRs	metabolic	Capture-C	Bulk ATAC-seq	0.00805475	-0.0299508	0.0355931	-3.7184	4.41889	0.275386	-8.93364e-07	3.20371e-07	-2.78853	-4.93479	1.76967	0.00529474	0.0221912
CRO	Panc1	Panc1	not_cREProm_OCRs	metabolic	Capture-C	Bulk ATAC-seq	0.00264468	0.0122241	0.0217982	4.62216	8.24229	0.662116	5.21989e-08	5.72959e-07	0.0911042	0.0996519	1.09382	0.92741	0.954194
CRO	Panc1	Panc1	cREs ±500bps	metabolic	Capture-C	Bulk ATAC-seq	0.0102842	0.0182932	0.0339201	1.77876	3.29826	0.813648	-4.12395e-07	2.25513e-07	-1.8287	-3.37343	1.84471	0.0674442	0.142022
CRO	PBMC_naiveTCD4_24hr	NaiveT_24h	cREs	immune	Hi-C	Bulk ATAC-seq	0.00883765	0.267905	0.0468407	30.3141	5.30013	1.97488e-07	1.93739e-06	4.12954e-07	4.69154	12.0911	2.57721	2.71159e-06	0.000128801
CRO	PBMC_naiveTCD4_24hr	NaiveT_24h	Total OCRs	immune	Hi-C	Bulk ATAC-seq	0.0304277	0.281063	0.05321	9.23708	1.74873	1.33622e-05	4.251e-07	1.26439e-07	3.3621	6.23875	1.85561	0.000773524	0.0062987
CRO	PBMC_naiveTCD4_24hr	NaiveT_24h	not_cREProm_OCRs	immune	Hi-C	Bulk ATAC-seq	0.0139316	0.054514	0.035089	3.91298	2.51867	0.251821	7.12544e-08	1.76603e-07	0.403473	0.617252	1.52985	0.686601	0.76438
CRO	PBMC_naiveTCD4_24hr	NaiveT_24h	Promoter OCRs	immune	Hi-C	Bulk ATAC-seq	0.00835294	0.078699	0.0436488	9.42171	5.22557	0.111973	2.46885e-07	4.47996e-07	0.551087	1.41657	2.5705	0.581574	0.679297
CRO	PBMC_naiveTCD4_24hr	NaiveT_24h	cREs ±500bps	immune	Hi-C	Bulk ATAC-seq	0.0228879	0.340712	0.0468895	14.8861	2.04866	2.91067e-10	8.75447e-07	1.63695e-07	5.34803	12.6389	2.36329	8.89179e-08	6.3354e-06
CRO	PBMC_naiveTCD4_8hr	NaiveT_8h	cREs	immune	Hi-C	Bulk ATAC-seq	0.0121418	0.349867	0.0516947	28.815	4.25757	4.50771e-09	1.87966e-06	3.39532e-07	5.53605	15.3615	2.77481	3.09365e-08	4.40846e-06
CRO	PBMC_naiveTCD4_8hr	NaiveT_8h	cREs ±500bps	immune	Hi-C	Bulk ATAC-seq	0.03083	0.424329	0.049587	13.7635	1.6084	1.13531e-12	7.9799e-07	1.3096e-07	6.09338	15.3935	2.52626	1.10548e-09	3.15063e-07
CRO	PBMC_naiveTCD4_8hr	NaiveT_8h	Total OCRs	immune	Hi-C	Bulk ATAC-seq	0.0283935	0.258462	0.0488304	9.10285	1.71977	2.15119e-05	3.86224e-07	1.25317e-07	3.08196	5.73882	1.86206	0.00205639	0.0119606
CRO	PBMC_naiveTCD4_8hr	NaiveT_8h	Promoter OCRs	immune	Hi-C	Bulk ATAC-seq	0.00840465	0.104734	0.0438603	12.4615	5.21857	0.0306911	5.33889e-07	4.6e-07	1.16063	3.23624	2.78835	0.245793	0.363348
CRO	PBMC_naiveTCD4_8hr	NaiveT_8h	not_cREProm_OCRs	immune	Hi-C	Bulk ATAC-seq	0.0147838	0.00741793	0.0278119	0.501761	1.88124	0.790896	-1.34038e-07	1.32695e-07	-1.01013	-1.52525	1.50996	0.312434	0.432251
CRO	PBMC_naiveTCD4_unstim	NaiveT_unsti	cREs	immune	Hi-C	Bulk ATAC-seq	0.0106912	0.211223	0.0486056	19.7567	4.54632	6.76469e-05	1.06896e-06	3.57956e-07	2.98629	7.60114	2.54535	0.00282385	0.015151
CRO	PBMC_naiveTCD4_unstim	NaiveT_unsti	Total OCRs	immune	Hi-C	Bulk ATAC-seq	0.0245328	0.198729	0.0468274	8.10056	1.90877	0.000409155	2.96243e-07	1.32021e-07	2.24391	4.06049	1.80956	0.0248379	0.0655445
CRO	PBMC_naiveTCD4_unstim	NaiveT_unsti	cREs ±500bps	immune	Hi-C	Bulk ATAC-seq	0.0277847	0.30182	0.0503362	10.8628	1.81165	2.52456e-07	5.0679e-07	1.35344e-07	3.74446	8.69398	2.32182	0.000180781	0.00271172
CRO	PBMC_naiveTCD4_unstim	NaiveT_unsti	Promoter OCRs	immune	Hi-C	Bulk ATAC-seq	0.00713788	0.0824264	0.0423157	11.5477	5.92834	0.0766956	3.93517e-07	5.05879e-07	0.777888	2.1028	2.70322	0.436635	0.548198
CRO	PBMC_naiveTCD4_unstim	NaiveT_unsti	not_cREProm_OCRs	immune	Hi-C	Bulk ATAC-seq	0.0131475	0.0220792	0.0261467	1.67935	1.98872	0.733154	-2.37089e-08	1.40514e-07	-0.16873	-0.267089	1.58294	0.866009	0.914121
CRO	pDC	pDC	cREs	immune	Hi-C	Bulk ATAC-seq	0.019847	0.248174	0.059955	12.5043	3.02086	0.000365637	6.09371e-07	2.26856e-07	2.68616	6.13307	2.28321	0.00722786	0.0282184
CRO	pDC	pDC	cREs ±500bps	immune	Hi-C	Bulk ATAC-seq	0.056182	0.397528	0.0639879	7.07573	1.13894	4.61464e-07	3.16132e-07	8.60681e-08	3.67305	8.19353	2.23072	0.000239674	0.0030913
CRO	pDC	pDC	Promoter OCRs	immune	Hi-C	Bulk ATAC-seq	0.00773172	0.0677008	0.0384438	8.75624	4.97221	0.122433	1.73708e-07	4.23548e-07	0.410126	0.945284	2.30486	0.681714	0.761915
CRO	pDC	pDC	not_cREProm_OCRs	immune	Hi-C	Bulk ATAC-seq	0.00722032	-0.0282798	0.0274524	-3.9167	3.8021	0.185188	-4.55341e-07	2.57473e-07	-1.7685	-1.61307	0.912108	0.0769768	0.155591
CRO	pDC	pDC	Total OCRs	immune	Hi-C	Bulk ATAC-seq	0.0242727	0.227086	0.0626648	9.35562	2.5817	0.00249471	3.92316e-07	1.91819e-07	2.04524	3.962	1.93718	0.0408315	0.0970054
CRO	PGF	PGF	cREs	immune	Capture-C	Bulk ATAC-seq	0.00506404	0.135856	0.0389009	26.8276	7.68179	0.000737667	1.55028e-06	5.95543e-07	2.60314	6.75375	2.59446	0.00923734	0.032908
CRO	PGF	PGF	Promoter OCRs	immune	Capture-C	Bulk ATAC-seq	0.00633434	0.0701451	0.0395736	11.0738	6.24748	0.10798	2.94504e-07	5.72976e-07	0.51399	1.47233	2.86451	0.607259	0.697858
CRO	PGF	PGF	Total OCRs	immune	Capture-C	Bulk ATAC-seq	0.0169152	0.220667	0.0507078	13.0454	2.99776	0.000221589	6.1542e-07	2.31912e-07	2.65368	5.12801	1.93242	0.00796202	0.0298576
CRO	PGF	PGF	cREs ±500bps	immune	Capture-C	Bulk ATAC-seq	0.0108416	0.197271	0.0470828	18.1957	4.34278	8.6626e-05	1.03841e-06	3.35315e-07	3.09683	8.73387	2.82026	0.001956	0.0117278
CRO	PGF	PGF	not_cREProm_OCRs	immune	Capture-C	Bulk ATAC-seq	0.00954113	0.10625	0.0384688	11.136	4.03189	0.0181482	4.93833e-07	2.82946e-07	1.74532	2.14366	1.22823	0.0809286	0.161291
CRO	PHSM_myotubes	Myotubes	cREs	metabolic	Hi-C	Bulk ATAC-seq	0.0335503	0.130179	0.067543	3.88012	2.01319	0.149508	2.46205e-08	1.87737e-07	0.131143	0.339686	2.59019	0.895662	0.931619
CRO	PHSM_myotubes	Myotubes	Promoter OCRs	metabolic	Hi-C	Bulk ATAC-seq	0.0127214	0.0619467	0.0532907	4.86949	4.18906	0.355815	-2.44999e-08	3.81541e-07	-0.064213	-0.187888	2.92602	0.948801	0.965743
CRO	PHSM_myotubes	Myotubes	Total OCRs	metabolic	Hi-C	Bulk ATAC-seq	0.0539911	0.171511	0.0814952	3.17666	1.50942	0.149136	7.28507e-09	1.5794e-07	0.0461257	0.134185	2.90912	0.96321	0.973782
CRO	PHSM_myotubes	Myotubes	cREs ±500bps	metabolic	Hi-C	Bulk ATAC-seq	0.0907772	0.261314	0.0739929	2.87863	0.815104	0.0219826	5.58548e-08	7.3852e-08	0.756307	1.91749	2.53533	0.449465	0.559378
CRO	PHSM_myotubes	Myotubes	not_cREProm_OCRs	metabolic	Hi-C	Bulk ATAC-seq	0.011872	0.0144133	0.0290372	1.21405	2.44585	0.930148	-4.46054e-08	1.73459e-07	-0.257152	-0.226407	0.88044	0.797061	0.852826
CRO	Seale_Adipocytes_Diff	Adipocytes	cREs	metabolic	Hi-C	Bulk ATAC-seq	0.011417	0.0560049	0.0340202	4.90539	2.97978	0.185712	4.348e-08	2.31912e-07	0.187485	0.292722	1.5613	0.85128	0.901914
CRO	Seale_Adipocytes_Diff	Adipocytes	cREs ±500bps	metabolic	Hi-C	Bulk ATAC-seq	0.0313824	0.104875	0.0401369	3.34185	1.27896	0.0645396	2.96239e-08	9.5583e-08	0.309928	0.508911	1.64203	0.756615	0.819906
CRO	Seale_Adipocytes_Diff	Adipocytes	Total OCRs	metabolic	Hi-C	Bulk ATAC-seq	0.0440961	0.0559715	0.0806709	1.26931	1.82944	0.882658	-1.70942e-07	1.62011e-07	-1.05513	-2.60063	2.46474	0.291366	0.407055
CRO	Seale_Adipocytes_Diff	Adipocytes	Promoter OCRs	metabolic	Hi-C	Bulk ATAC-seq	0.0102253	-0.0297174	0.0425952	-2.90626	4.16567	0.348421	-8.00144e-07	3.87266e-07	-2.06613	-5.10936	2.47291	0.0388158	0.0953663
CRO	Seale_Adipocytes_Diff	Adipocytes	not_cREProm_OCRs	metabolic	Hi-C	Bulk ATAC-seq	0.022557	0.00827318	0.0478772	0.366768	2.1225	0.764207	-1.15186e-07	1.61372e-07	-0.71379	-0.942533	1.32046	0.475357	0.581445
CRO	Seale_Adipocytes_PreDiff	PreAdipocytes	cREs	metabolic	Hi-C	Bulk ATAC-seq	0.0123169	0.0396003	0.0411833	3.21511	3.34364	0.507419	-1.15985e-07	2.5353e-07	-0.457481	-0.790916	1.72885	0.647325	0.732094
CRO	Seale_Adipocytes_PreDiff	PreAdipocytes	cREs ±500bps	metabolic	Hi-C	Bulk ATAC-seq	0.0350949	0.0876196	0.0413011	2.49665	1.17684	0.201798	-3.90917e-08	9.15929e-08	-0.426798	-0.688812	1.6139	0.669526	0.75124
CRO	Seale_Adipocytes_PreDiff	PreAdipocytes	Promoter OCRs	metabolic	Hi-C	Bulk ATAC-seq	0.0095831	0.00611742	0.0425729	0.638355	4.4425	0.934873	-4.85192e-07	3.84884e-07	-1.26062	-2.95442	2.34362	0.207446	0.323072
CRO	Seale_Adipocytes_PreDiff	PreAdipocytes	not_cREProm_OCRs	metabolic	Hi-C	Bulk ATAC-seq	0.0160764	0.0667533	0.0385877	4.15225	2.40026	0.196901	1.43878e-07	1.75229e-07	0.821086	0.828809	1.00941	0.411597	0.526032
CRO	Seale_Adipocytes_PreDiff	PreAdipocytes	Total OCRs	metabolic	Hi-C	Bulk ATAC-seq	0.0373766	0.0838772	0.0769631	2.24411	2.05913	0.54687	-1.30423e-07	1.69813e-07	-0.768036	-1.6963	2.20862	0.442466	0.553082
CRO	SGBS_Diff	Adipo_SGBS	cREs	metabolic	Capture-C	Bulk ATAC-seq	0.008612	-0.00805629	0.039051	-0.935473	4.53449	0.668784	-6.36502e-07	3.5352e-07	-1.80047	-3.60745	2.00362	0.0717863	0.148912
CRO	SGBS_Diff	Adipo_SGBS	Total OCRs	metabolic	Capture-C	Bulk ATAC-seq	0.0218295	-0.0100837	0.0497049	-0.461927	2.27696	0.518977	-3.84393e-07	1.70384e-07	-2.25604	-3.53605	1.56737	0.024068	0.0647111
CRO	SGBS_Diff	Adipo_SGBS	cREs ±500bps	metabolic	Capture-C	Bulk ATAC-seq	0.0181165	0.0629492	0.0454347	3.47469	2.50792	0.321647	-1.29199e-07	1.92403e-07	-0.6715	-1.41953	2.11397	0.501902	0.60869
CRO	SGBS_Diff	Adipo_SGBS	not_cREProm_OCRs	metabolic	Capture-C	Bulk ATAC-seq	0.0122546	-0.0049616	0.0347541	-0.404875	2.83599	0.618031	-1.96957e-07	1.96778e-07	-1.00091	-0.971091	0.970211	0.316871	0.436272
CRO	SGBS_Diff	Adipo_SGBS	Promoter OCRs	metabolic	Capture-C	Bulk ATAC-seq	0.00698006	-0.0129129	0.0371727	-1.84996	5.32555	0.590292	-8.25992e-07	4.36683e-07	-1.89152	-4.19848	2.21964	0.0585555	0.129367
CRO	SGBS_Undiff	PreAdipo_SGBS	cREs	metabolic	Capture-C	Bulk ATAC-seq	0.00838215	0.0329293	0.0410363	3.9285	4.89568	0.549551	-2.64902e-07	3.67541e-07	-0.720742	-1.56251	2.16791	0.471068	0.578683
CRO	SGBS_Undiff	PreAdipo_SGBS	not_cREProm_OCRs	metabolic	Capture-C	Bulk ATAC-seq	0.0143263	0.0396585	0.0352946	2.76823	2.46363	0.476587	-2.44267e-09	1.70795e-07	-0.0143017	-0.0143974	1.00669	0.988589	0.99207
CRO	SGBS_Undiff	PreAdipo_SGBS	cREs ±500bps	metabolic	Capture-C	Bulk ATAC-seq	0.0164641	0.0596469	0.0447079	3.62285	2.71548	0.335536	-1.59941e-07	2.0441e-07	-0.782451	-1.70002	2.17268	0.433949	0.547519
CRO	SGBS_Undiff	PreAdipo_SGBS	Total OCRs	metabolic	Capture-C	Bulk ATAC-seq	0.0245687	0.0167459	0.058085	0.681596	2.36419	0.892517	-3.31037e-07	1.61868e-07	-2.04511	-3.50614	1.7144	0.0408444	0.0970054
CRO	SGBS_Undiff	PreAdipo_SGBS	Promoter OCRs	metabolic	Capture-C	Bulk ATAC-seq	0.00806768	-0.0220413	0.0427662	-2.73205	5.30092	0.475381	-9.206e-07	4.20116e-07	-2.1913	-5.29836	2.41791	0.0284301	0.0723444
CRO	TFH	TFH	cREs	immune	Capture-C	Bulk ATAC-seq	0.0071995	0.155052	0.0366184	21.5365	5.08625	5.45593e-05	1.1688e-06	4.18439e-07	2.79324	6.4477	2.30832	0.00521829	0.0221912
CRO	TFH	TFH	Total OCRs	immune	Capture-C	Bulk ATAC-seq	0.0131927	0.294502	0.0529468	22.3232	4.01335	1.91044e-06	1.41166e-06	3.32131e-07	4.25031	10.742	2.52735	2.13473e-05	0.000506998
CRO	TFH	TFH	cREs ±500bps	immune	Capture-C	Bulk ATAC-seq	0.0146547	0.196499	0.039513	13.4086	2.69627	6.22437e-06	6.27136e-07	2.20032e-07	2.8502	6.53326	2.29221	0.00436923	0.0197656
CRO	TFH	TFH	Promoter OCRs	immune	Capture-C	Bulk ATAC-seq	0.0064574	0.0969698	0.042103	15.0168	6.52011	0.0345764	6.87364e-07	5.62915e-07	1.22108	3.48213	2.85169	0.222056	0.340247
CRO	TFH	TFH	not_cREProm_OCRs	immune	Capture-C	Bulk ATAC-seq	0.00475881	0.130903	0.0345167	27.5076	7.25322	0.000800873	1.66993e-06	5.38085e-07	3.10347	4.80547	1.54842	0.00191269	0.0117278
CRO	Th1	Th1	cREs	immune	Capture-C	Bulk ATAC-seq	0.00640217	0.156988	0.0440863	24.5211	6.88615	0.000655723	1.4234e-06	5.48269e-07	2.59617	7.25375	2.79401	0.00942682	0.0331685
CRO	Th1	Th1	not_cREProm_OCRs	immune	Capture-C	Bulk ATAC-seq	0.00777622	0.186595	0.0360809	23.9956	4.63991	8.20666e-06	1.44132e-06	3.45771e-07	4.16843	5.45182	1.30788	3.06711e-05	0.000672405
CRO	Th1	Th1	Promoter OCRs	immune	Capture-C	Bulk ATAC-seq	0.0071367	0.0871832	0.0474059	12.2162	6.64254	0.0938939	4.63323e-07	5.9243e-07	0.782071	2.46587	3.15299	0.434173	0.547519
CRO	Th1	Th1	Total OCRs	immune	Capture-C	Bulk ATAC-seq	0.0164	0.370963	0.0584169	22.6198	3.56202	3.96646e-08	1.49008e-06	3.10201e-07	4.80359	12.687	2.64115	1.55846e-06	8.88324e-05
CRO	Th1	Th1	cREs ±500bps	immune	Capture-C	Bulk ATAC-seq	0.0134613	0.199744	0.0436019	14.8384	3.23906	2.56899e-05	7.65064e-07	2.45524e-07	3.11604	7.52712	2.4156	0.00183295	0.0116087
CRO	Th1_activated	Th1_act	cREs	immune	Capture-C	Bulk ATAC-seq	0.00645505	0.146397	0.0439059	22.6795	6.80179	0.00152145	1.26829e-06	5.29571e-07	2.39494	6.59861	2.75523	0.0166233	0.047855
CRO	Th1_activated	Th1_act	Total OCRs	immune	Capture-C	Bulk ATAC-seq	0.0161263	0.326741	0.0544534	20.2613	3.37668	2.76775e-07	1.27479e-06	2.78889e-07	4.57095	10.8977	2.38413	4.85511e-06	0.000197672
CRO	Th1_activated	Th1_act	Promoter OCRs	immune	Capture-C	Bulk ATAC-seq	0.00724399	0.0585508	0.0424637	8.08268	5.86192	0.231899	5.96395e-08	4.8776e-07	0.122272	0.324129	2.65088	0.902683	0.935508
CRO	Th1_activated	Th1_act	cREs ±500bps	immune	Capture-C	Bulk ATAC-seq	0.0132968	0.194327	0.0447118	14.6146	3.36261	7.77939e-05	7.4014e-07	2.53971e-07	2.91427	7.24905	2.48744	0.00356524	0.0178262
CRO	Th1_activated	Th1_act	not_cREProm_OCRs	immune	Capture-C	Bulk ATAC-seq	0.00743405	0.159249	0.0366869	21.4216	4.93498	0.000116935	1.24269e-06	3.58913e-07	3.46237	4.5884	1.32522	0.000535446	0.00500568
CRO	Th17	Th17	cREs	immune	Capture-C	Bulk ATAC-seq	0.00569953	0.156139	0.0402701	27.3951	7.06551	0.000154317	1.63499e-06	5.47844e-07	2.9844	7.44662	2.49518	0.00284135	0.015151
CRO	Th17	Th17	Promoter OCRs	immune	Capture-C	Bulk ATAC-seq	0.00631503	0.0810612	0.0446375	12.8362	7.06845	0.0993269	4.83466e-07	5.78566e-07	0.835628	2.34306	2.80394	0.403364	0.520638
CRO	Th17	Th17	cREs ±500bps	immune	Capture-C	Bulk ATAC-seq	0.0122261	0.20026	0.0405015	16.3797	3.31271	3.27109e-06	8.86468e-07	2.55562e-07	3.4687	7.97417	2.2989	0.00052299	0.00500568
CRO	Th17	Th17	not_cREProm_OCRs	immune	Capture-C	Bulk ATAC-seq	0.00672519	0.147444	0.0343906	21.9242	5.1137	0.000249399	1.25581e-06	3.8515e-07	3.26058	4.26777	1.3089	0.00111186	0.00812511
CRO	Th17	Th17	Total OCRs	immune	Capture-C	Bulk ATAC-seq	0.0142531	0.299388	0.0518453	21.0051	3.63748	1.12765e-06	1.2877e-06	2.97465e-07	4.3289	9.71419	2.24403	1.49857e-05	0.000474546
CRO	Th17_activated	Th17_act	cREs	immune	Capture-C	Bulk ATAC-seq	0.00548193	0.133623	0.0399244	24.3751	7.28291	0.00123383	1.37558e-06	5.83252e-07	2.35847	6.13107	2.59959	0.0183503	0.0522985
CRO	Th17_activated	Th17_act	Total OCRs	immune	Capture-C	Bulk ATAC-seq	0.0128629	0.245908	0.0519654	19.1176	4.03993	4.28311e-05	1.11552e-06	3.37604e-07	3.30421	7.87538	2.38344	0.000952429	0.00733628
CRO	Th17_activated	Th17_act	Promoter OCRs	immune	Capture-C	Bulk ATAC-seq	0.0062017	0.0720095	0.0443039	11.6113	7.14384	0.142455	3.52017e-07	5.9302e-07	0.5936	1.69572	2.85667	0.552779	0.656425
CRO	Th17_activated	Th17_act	cREs ±500bps	immune	Capture-C	Bulk ATAC-seq	0.0115359	0.185117	0.0398248	16.0471	3.45226	1.47712e-05	8.48634e-07	2.66575e-07	3.18348	7.24148	2.27471	0.00145518	0.00942557
CRO	Th17_activated	Th17_act	not_cREProm_OCRs	immune	Capture-C	Bulk ATAC-seq	0.00561256	0.116214	0.0320308	20.706	5.70699	0.00155707	1.15643e-06	4.19475e-07	2.75685	3.39604	1.23186	0.00583615	0.0241058
CRO	Th2	Th2	cREs	immune	Capture-C	Bulk ATAC-seq	0.00537096	0.122471	0.0393235	22.8024	7.3215	0.00319398	1.21431e-06	5.86323e-07	2.07106	5.50375	2.65746	0.0383534	0.0950498
CRO	Th2	Th2	not_cREProm_OCRs	immune	Capture-C	Bulk ATAC-seq	0.00380987	0.0775902	0.0252209	20.3656	6.61989	0.00646626	1.04995e-06	4.74481e-07	2.21284	2.52108	1.1393	0.0269087	0.06909
CRO	Th2	Th2	Promoter OCRs	immune	Capture-C	Bulk ATAC-seq	0.005924	0.0639414	0.0430753	10.7936	7.27132	0.181392	2.35023e-07	6.1174e-07	0.384187	1.13619	2.95737	0.70084	0.774183
CRO	Th2	Th2	Total OCRs	immune	Capture-C	Bulk ATAC-seq	0.0106789	0.203563	0.0451912	19.0621	4.23181	9.03044e-05	1.04775e-06	3.5038e-07	2.99033	7.01736	2.34668	0.00278673	0.015151
CRO	Th2	Th2	cREs ±500bps	immune	Capture-C	Bulk ATAC-seq	0.010777	0.172915	0.0428745	16.0448	3.97833	0.000219388	8.29809e-07	3.27838e-07	2.53115	6.83939	2.70208	0.0113688	0.0374219
CRO	Th2_activated	Th2_act	cREs	immune	Capture-C	Bulk ATAC-seq	0.00556857	0.147975	0.0406785	26.5733	7.30503	0.000581546	1.57789e-06	5.78853e-07	2.72589	7.19689	2.64019	0.00641279	0.0257415
CRO	Th2_activated	Th2_act	Total OCRs	immune	Capture-C	Bulk ATAC-seq	0.0116197	0.241262	0.0481228	20.7632	4.14149	1.29046e-05	1.24055e-06	3.38006e-07	3.6702	8.59481	2.34179	0.000242365	0.0030913
CRO	Th2_activated	Th2_act	Promoter OCRs	immune	Capture-C	Bulk ATAC-seq	0.00614764	0.0758102	0.043971	12.3316	7.15251	0.117157	4.15738e-07	6.00558e-07	0.692252	2.03476	2.93933	0.488779	0.595308
CRO	Th2_activated	Th2_act	cREs ±500bps	immune	Capture-C	Bulk ATAC-seq	0.0113277	0.211055	0.0442514	18.6317	3.90648	1.62323e-05	1.10253e-06	3.19639e-07	3.4493	9.28602	2.69215	0.000562042	0.00500568
CRO	Th2_activated	Th2_act	not_cREProm_OCRs	immune	Capture-C	Bulk ATAC-seq	0.00443746	0.0870649	0.0262472	19.6204	5.91492	0.00327251	1.03424e-06	4.2954e-07	2.40779	2.67294	1.11012	0.0160496	0.0471574
CRO	TR1	Tr1	cREs	immune	Capture-C	Bulk ATAC-seq	0.00463658	0.0750901	0.0344131	16.1951	7.42209	0.0399848	5.8821e-07	6.10713e-07	0.963152	2.45823	2.55228	0.335471	0.457461
CRO	TR1	Tr1	not_cREProm_OCRs	immune	Capture-C	Bulk ATAC-seq	0.00490337	0.172307	0.0338909	35.1406	6.91176	1.67335e-05	2.1914e-06	5.33655e-07	4.1064	6.14223	1.49577	4.01872e-05	0.000763556
CRO	TR1	Tr1	cREs ±500bps	immune	Capture-C	Bulk ATAC-seq	0.00912374	0.117683	0.0363806	12.8985	3.98747	0.00306706	4.99098e-07	3.24134e-07	1.53979	3.77419	2.45111	0.123613	0.219856
CRO	TR1	Tr1	Total OCRs	immune	Capture-C	Bulk ATAC-seq	0.0116788	0.249021	0.0523086	21.3226	4.47895	4.10543e-05	1.28589e-06	3.72578e-07	3.45134	9.02082	2.61371	0.000557806	0.00500568
CRO	TR1	Tr1	Promoter OCRs	immune	Capture-C	Bulk ATAC-seq	0.00611943	0.0438766	0.0419732	7.17004	6.85901	0.370869	-1.08093e-07	5.66053e-07	-0.19096	-0.531999	2.78592	0.848557	0.901914
CRO	TR1_activated	Tr1_act	cREs	immune	Capture-C	Bulk ATAC-seq	0.00465723	0.0839572	0.0360378	18.0273	7.73802	0.0276001	7.53925e-07	6.32563e-07	1.19186	3.17312	2.66233	0.233317	0.350915
CRO	TR1_activated	Tr1_act	not_cREProm_OCRs	immune	Capture-C	Bulk ATAC-seq	0.00482815	0.152512	0.0361559	31.588	7.48855	0.000216831	1.90013e-06	5.69543e-07	3.33623	5.26951	1.57948	0.000849226	0.00672304
CRO	TR1_activated	Tr1_act	cREs ±500bps	immune	Capture-C	Bulk ATAC-seq	0.00911064	0.119645	0.0370537	13.1324	4.06708	0.00293846	5.19034e-07	3.30614e-07	1.56991	3.92768	2.50185	0.116436	0.210028
CRO	TR1_activated	Tr1_act	Total OCRs	immune	Capture-C	Bulk ATAC-seq	0.0116175	0.252349	0.0552338	21.7215	4.75437	6.53082e-05	1.30856e-06	4.10259e-07	3.18959	9.16421	2.87316	0.00142476	0.00942557
CRO	TR1_activated	Tr1_act	Promoter OCRs	immune	Capture-C	Bulk ATAC-seq	0.0061379	0.070576	0.0462792	11.4984	7.53991	0.16731	3.15011e-07	6.43143e-07	0.489799	1.55473	3.17422	0.624276	0.711675
CRO	Treg	Treg	cREs	immune	Capture-C	Bulk ATAC-seq	0.00515806	0.13834	0.0372766	26.8202	7.22685	0.000347247	1.53604e-06	5.38199e-07	2.85403	6.68595	2.34263	0.00431681	0.0197656
CRO	Treg	Treg	cREs ±500bps	immune	Capture-C	Bulk ATAC-seq	0.0110607	0.197795	0.0419683	17.8826	3.79435	1.19957e-05	9.84375e-07	2.7843e-07	3.53545	8.31983	2.35326	0.000407077	0.00446219
CRO	Treg	Treg	Total OCRs	immune	Capture-C	Bulk ATAC-seq	0.0110246	0.252241	0.0503956	22.8797	4.57117	8.45991e-06	1.35788e-06	3.7151e-07	3.65502	8.74886	2.39366	0.000257163	0.0030913
CRO	Treg	Treg	not_cREProm_OCRs	immune	Capture-C	Bulk ATAC-seq	0.00435452	0.126799	0.0308509	29.119	7.08481	0.00024625	1.68058e-06	5.13817e-07	3.27077	4.1762	1.27682	0.00107256	0.00804418
CRO	Treg	Treg	Promoter OCRs	immune	Capture-C	Bulk ATAC-seq	0.00565789	0.0684314	0.0421333	12.0949	7.44683	0.139143	3.52763e-07	6.35539e-07	0.555062	1.59566	2.87473	0.578852	0.678901
CRO	Treg_activated	Treg_act	cREs	immune	Capture-C	Bulk ATAC-seq	0.0054403	0.127221	0.037204	23.3849	6.8386	0.00129684	1.25723e-06	5.08155e-07	2.47411	5.64954	2.28346	0.0133567	0.0409319
CRO	Treg_activated	Treg_act	Promoter OCRs	immune	Capture-C	Bulk ATAC-seq	0.00594264	0.0790749	0.0418698	13.3064	7.04566	0.0862069	4.9073e-07	5.8708e-07	0.835882	2.29967	2.75119	0.403222	0.520638
CRO	Treg_activated	Treg_act	not_cREProm_OCRs	immune	Capture-C	Bulk ATAC-seq	0.00472406	0.0921384	0.0261359	19.5041	5.5325	0.00171344	1.00864e-06	3.98755e-07	2.52947	2.73116	1.07974	0.0114235	0.0374219
CRO	Treg_activated	Treg_act	Total OCRs	immune	Capture-C	Bulk ATAC-seq	0.0117877	0.212485	0.0478846	18.026	4.06224	0.00010437	9.63431e-07	3.26568e-07	2.95017	6.60038	2.23729	0.00317602	0.0164575
CRO	Treg_activated	Treg_act	cREs ±500bps	immune	Capture-C	Bulk ATAC-seq	0.0116887	0.187943	0.0414938	16.079	3.54992	3.8498e-05	8.34483e-07	2.57384e-07	3.24217	7.38286	2.27713	0.00118623	0.00815063
ECZ	Acinar	Panc_Acinar	cREs	metabolic	Capture-C	Bulk ATAC-seq	0.00153775	-0.0397147	0.0296712	-25.8265	19.2952	0.161691	-3.30971e-07	1.5802e-07	-2.09449	-5.56348	2.65624	0.0362162	0.210645
ECZ	Acinar	Panc_Acinar	Total OCRs	metabolic	Capture-C	Bulk ATAC-seq	0.0101734	-0.0742674	0.0824921	-7.30014	8.1086	0.288091	-1.31341e-07	6.98167e-08	-1.88123	-6.92862	3.68303	0.0599407	0.271032
ECZ	Acinar	Panc_Acinar	not_cREProm_OCRs	metabolic	Capture-C	Bulk ATAC-seq	0.00565587	-0.0574556	0.0578132	-10.1586	10.2218	0.262928	-1.11494e-07	8.19185e-08	-1.36103	-3.03676	2.23121	0.173503	0.468677
ECZ	Acinar	Panc_Acinar	cREs ±500bps	metabolic	Capture-C	Bulk ATAC-seq	0.00360588	-0.0360826	0.0345343	-10.0066	9.57724	0.239643	-1.80383e-07	7.83688e-08	-2.30172	-6.2455	2.7134	0.0213507	0.17061
ECZ	Acinar	Panc_Acinar	Promoter OCRs	metabolic	Capture-C	Bulk ATAC-seq	0.00448917	-0.0141639	0.0559032	-3.15512	12.4529	0.733597	-1.42193e-07	1.09893e-07	-1.29392	-4.84378	3.74349	0.195693	0.468677
ECZ	Alpha	Panc_Alpha	cREs	metabolic	Capture-C	Bulk ATAC-seq	0.00854685	0.0595628	0.0626639	6.96897	7.33181	0.408307	-1.97054e-08	5.86735e-08	-0.335849	-1.09061	3.24732	0.736985	0.843537
ECZ	Alpha	Panc_Alpha	Total OCRs	metabolic	Capture-C	Bulk ATAC-seq	0.0263749	0.0585209	0.102895	2.21881	3.90125	0.754333	-2.52427e-08	3.26574e-08	-0.772953	-2.6767	3.46295	0.43955	0.653486
ECZ	Alpha	Panc_Alpha	Promoter OCRs	metabolic	Capture-C	Bulk ATAC-seq	0.00862308	-0.0585177	0.0744254	-6.78617	8.63095	0.356278	-1.74128e-07	8.0338e-08	-2.16744	-9.69863	4.47469	0.0302012	0.192087
ECZ	Alpha	Panc_Alpha	not_cREProm_OCRs	metabolic	Capture-C	Bulk ATAC-seq	0.0153174	0.0509394	0.0754292	3.32559	4.92442	0.637094	7.84579e-09	4.00309e-08	0.195993	0.459196	2.34292	0.844615	0.911801
ECZ	Alpha	Panc_Alpha	cREs ±500bps	metabolic	Capture-C	Bulk ATAC-seq	0.0187644	0.158035	0.0748295	8.42205	3.98784	0.0528343	2.04793e-08	2.97664e-08	0.688002	2.30825	3.355	0.491451	0.685047
ECZ	Astrocyte	Astrocytes	cREs	neural	Hi-C	Bulk ATAC-seq	0.00847902	-0.131448	0.0737447	-15.5028	8.69731	0.0438967	-2.70199e-07	8.19836e-08	-3.29577	-14.3326	4.34878	0.00098152	0.0495194
ECZ	Astrocyte	Astrocytes	cREs ±500bps	neural	Hi-C	Bulk ATAC-seq	0.0407543	0.31993	0.109643	7.85022	2.69033	0.00472602	4.0066e-08	2.24759e-08	1.78262	6.57152	3.68643	0.0746479	0.287495
ECZ	Astrocyte	Astrocytes	Promoter OCRs	neural	Hi-C	Bulk ATAC-seq	0.0165314	0.110247	0.0900043	6.66895	5.44444	0.2903	2.45004e-09	4.7386e-08	0.0517039	0.181531	3.51097	0.958765	0.979383
ECZ	Astrocyte	Astrocytes	Total OCRs	neural	Hi-C	Bulk ATAC-seq	0.026223	0.0591013	0.10454	2.2538	3.98658	0.753912	-2.90024e-08	3.56355e-08	-0.813863	-2.66358	3.27277	0.415723	0.636996
ECZ	Astrocyte	Astrocytes	not_cREProm_OCRs	neural	Hi-C	Bulk ATAC-seq	0.0105927	0.0300803	0.0630698	2.83973	5.95411	0.756822	3.96845e-09	4.79742e-08	0.0827206	0.151321	1.8293	0.934074	0.96805
ECZ	CD1cPluscDC	cDC_CD1c	cREs	immune	Hi-C	Bulk ATAC-seq	0.0148577	0.170893	0.0846017	11.502	5.69414	0.065268	4.04409e-08	4.51998e-08	0.894714	3.17421	3.54774	0.37094	0.590603
ECZ	CD1cPluscDC	cDC_CD1c	not_cREProm_OCRs	immune	Hi-C	Bulk ATAC-seq	0.00957017	-0.0666278	0.0827381	-6.96203	8.64542	0.311707	-8.41806e-08	6.0906e-08	-1.38214	-3.20102	2.31599	0.166929	0.468677
ECZ	CD1cPluscDC	cDC_CD1c	cREs ±500bps	immune	Hi-C	Bulk ATAC-seq	0.0415681	0.350409	0.102087	8.42975	2.4559	0.00175468	4.26813e-08	2.00259e-08	2.1313	8.59372	4.03215	0.0330644	0.200497
ECZ	CD1cPluscDC	cDC_CD1c	Promoter OCRs	immune	Hi-C	Bulk ATAC-seq	0.00757441	0.034685	0.0739848	4.57924	9.76774	0.704091	-5.52467e-08	9.21478e-08	-0.599545	-2.7871	4.64869	0.54881	0.701394
ECZ	CD1cPluscDC	cDC_CD1c	Total OCRs	immune	Hi-C	Bulk ATAC-seq	0.0248812	0.0921407	0.11647	3.70323	4.68104	0.567336	-2.11517e-08	3.93901e-08	-0.53698	-2.05563	3.82814	0.591282	0.737074
ECZ	EndoC_BH1	EndoC_BH1	cREs	metabolic	Capture-C	Bulk ATAC-seq	0.0105649	0.128833	0.0629549	12.1944	5.95884	0.0640252	4.14403e-08	4.89339e-08	0.846863	2.4386	2.87958	0.397072	0.61503
ECZ	EndoC_BH1	EndoC_BH1	cREs ±500bps	metabolic	Capture-C	Bulk ATAC-seq	0.0190282	0.165322	0.0743012	8.68825	3.90479	0.0499564	2.26007e-08	3.10847e-08	0.72707	2.26494	3.11516	0.467183	0.66797
ECZ	EndoC_BH1	EndoC_BH1	Total OCRs	metabolic	Capture-C	Bulk ATAC-seq	0.0273576	0.0593649	0.0911696	2.16996	3.33251	0.722744	-1.78777e-08	2.77255e-08	-0.644813	-1.70618	2.64601	0.519049	0.685521
ECZ	EndoC_BH1	EndoC_BH1	Promoter OCRs	metabolic	Capture-C	Bulk ATAC-seq	0.00899396	0.0309517	0.058895	3.44138	6.54828	0.710774	-6.30505e-08	5.99024e-08	-1.05255	-3.42786	3.25671	0.292546	0.542835
ECZ	EndoC_BH1	EndoC_BH1	not_cREProm_OCRs	metabolic	Capture-C	Bulk ATAC-seq	0.0153409	-0.021938	0.0617956	-1.43004	4.02816	0.549813	-2.17262e-08	3.21797e-08	-0.675152	-1.41987	2.10304	0.499579	0.685047
ECZ	Enteroid	Enteroid	cREs	metabolic	Capture-C	Bulk ATAC-seq	0.00811285	0.152867	0.0749932	18.8426	9.24376	0.0366938	9.51323e-08	7.34648e-08	1.29494	4.8183	3.72088	0.195342	0.468677
ECZ	Enteroid	Enteroid	cREs ±500bps	metabolic	Capture-C	Bulk ATAC-seq	0.0171212	0.247658	0.0892154	14.4649	5.2108	0.00442384	8.01002e-08	3.92861e-08	2.0389	7.92241	3.88564	0.0414604	0.227235
ECZ	Enteroid	Enteroid	not_cREProm_OCRs	metabolic	Capture-C	Bulk ATAC-seq	0.0084075	-0.046454	0.0574985	-5.5253	6.83895	0.335254	-6.81161e-08	5.50779e-08	-1.23672	-2.45504	1.98512	0.21619	0.491995
ECZ	Enteroid	Enteroid	Total OCRs	metabolic	Capture-C	Bulk ATAC-seq	0.0179328	0.00642257	0.0949623	0.358145	5.29544	0.902661	-5.53508e-08	4.75486e-08	-1.16409	-4.40314	3.78248	0.244388	0.516195
ECZ	Enteroid	Enteroid	Promoter OCRs	metabolic	Capture-C	Bulk ATAC-seq	0.00757508	-0.0062644	0.0695976	-0.826974	9.18771	0.840729	-1.15983e-07	8.75954e-08	-1.32408	-5.79547	4.37697	0.185476	0.468677
ECZ	GCB	GCB	cREs	immune	Capture-C	Bulk ATAC-seq	0.00732962	0.11339	0.0620287	15.4701	8.46275	0.0792488	5.29408e-08	6.99668e-08	0.756656	2.65702	3.51153	0.449256	0.657443
ECZ	GCB	GCB	Total OCRs	immune	Capture-C	Bulk ATAC-seq	0.0183754	0.120484	0.087865	6.5568	4.78166	0.237687	-4.77467e-09	4.06217e-08	-0.11754	-0.400685	3.40892	0.906432	0.95679
ECZ	GCB	GCB	Promoter OCRs	immune	Capture-C	Bulk ATAC-seq	0.00709003	0.0128339	0.0656665	1.81013	9.26181	0.928759	-9.49527e-08	9.39259e-08	-1.01093	-4.70491	4.65404	0.312049	0.542835
ECZ	GCB	GCB	cREs ±500bps	immune	Capture-C	Bulk ATAC-seq	0.0157589	0.193395	0.0743057	12.2721	4.71514	0.0153246	5.26982e-08	3.88674e-08	1.35585	5.25279	3.87418	0.175148	0.468677
ECZ	GCB	GCB	not_cREProm_OCRs	immune	Capture-C	Bulk ATAC-seq	0.00925789	0.0308748	0.0641972	3.33498	6.93433	0.736333	-1.17366e-08	5.85803e-08	-0.200351	-0.493389	2.46263	0.841206	0.911574
ECZ	HEPG2	HEPG2	cREs	metabolic	Capture-C	Bulk ATAC-seq	0.00446483	0.057322	0.0477264	12.8386	10.6894	0.251417	7.01242e-09	8.47851e-08	0.0827081	0.261798	3.16533	0.934084	0.96805
ECZ	HEPG2	HEPG2	Total OCRs	metabolic	Capture-C	Bulk ATAC-seq	0.0126034	-0.0984022	0.0756338	-7.80762	6.00108	0.132315	-1.36829e-07	5.21787e-08	-2.62232	-8.70402	3.3192	0.00873325	0.108839
ECZ	HEPG2	HEPG2	not_cREProm_OCRs	metabolic	Capture-C	Bulk ATAC-seq	0.00635448	-0.104878	0.0464731	-16.5046	7.31343	0.0120841	-1.53415e-07	5.71566e-08	-2.68412	-5.1717	1.92677	0.00727199	0.103626
ECZ	HEPG2	HEPG2	Promoter OCRs	metabolic	Capture-C	Bulk ATAC-seq	0.00567703	-0.0147842	0.0552793	-2.60421	9.73737	0.70689	-1.49041e-07	8.90042e-08	-1.67454	-6.30337	3.76425	0.0940251	0.348015
ECZ	HEPG2	HEPG2	cREs ±500bps	metabolic	Capture-C	Bulk ATAC-seq	0.00804502	0.0907392	0.0505729	11.2789	6.28624	0.0935456	1.55386e-08	4.69326e-08	0.331083	0.994563	3.00397	0.740582	0.844263
ECZ	hESC	hESC	cREs	other	Capture-C	Bulk ATAC-seq	0.00664847	0.0984232	0.073134	14.8039	11.0001	0.182706	4.36977e-08	9.20493e-08	0.474721	1.6861	3.55178	0.634986	0.757201
ECZ	hESC	hESC	Total OCRs	other	Capture-C	Bulk ATAC-seq	0.0193228	-0.000791597	0.118868	-0.0409669	6.1517	0.861883	-5.70393e-08	5.65107e-08	-1.00936	-3.88053	3.84457	0.312804	0.542835
ECZ	hESC	hESC	Promoter OCRs	other	Capture-C	Bulk ATAC-seq	0.00633047	0.044236	0.0734621	6.98778	11.6045	0.589425	-3.74282e-08	1.06268e-07	-0.352205	-1.46726	4.16593	0.724685	0.836175
ECZ	hESC	hESC	cREs ±500bps	other	Capture-C	Bulk ATAC-seq	0.0149866	0.187348	0.0909251	12.501	6.06708	0.043962	5.68591e-08	4.97541e-08	1.1428	4.44262	3.88748	0.253121	0.51932
ECZ	hESC	hESC	not_cREProm_OCRs	other	Capture-C	Bulk ATAC-seq	0.0116717	-0.0548357	0.0696408	-4.69817	5.96663	0.334837	-6.84927e-08	5.17698e-08	-1.32302	-3.26758	2.46978	0.185827	0.468677
ECZ	hESC_HypothalamicNeuron	HNs_hESC	cREs	neural	Capture-C	Bulk ATAC-seq	0.00789441	0.0694403	0.0645404	8.79613	8.17546	0.31686	-1.23223e-09	6.83328e-08	-0.0180328	-0.0585859	3.24885	0.985613	0.988902
ECZ	hESC_HypothalamicNeuron	HNs_hESC	Total OCRs	neural	Capture-C	Bulk ATAC-seq	0.0212889	-0.1197	0.10822	-5.62263	5.08341	0.199038	-1.0108e-07	4.63869e-08	-2.17905	-7.48274	3.43394	0.0293277	0.192087
ECZ	hESC_HypothalamicNeuron	HNs_hESC	Promoter OCRs	neural	Capture-C	Bulk ATAC-seq	0.00781718	-0.0484486	0.0688015	-6.19771	8.80131	0.411155	-1.7391e-07	8.84879e-08	-1.96536	-8.40198	4.27504	0.049373	0.246865
ECZ	hESC_HypothalamicNeuron	HNs_hESC	cREs ±500bps	neural	Capture-C	Bulk ATAC-seq	0.0163936	0.148624	0.0739073	9.06598	4.50831	0.0505521	2.50594e-08	3.39509e-08	0.738106	2.25362	3.05324	0.46045	0.665171
ECZ	hESC_HypothalamicNeuron	HNs_hESC	not_cREProm_OCRs	neural	Capture-C	Bulk ATAC-seq	0.0117369	-0.0839241	0.0696334	-7.15048	5.93288	0.166998	-7.42187e-08	4.64545e-08	-1.59766	-3.05784	1.91394	0.110118	0.379661
ECZ	hESC_HypothalamicNPC	NPC_hESC	cREs	neural	Capture-C	Bulk ATAC-seq	0.00602255	0.0881568	0.0567765	14.6378	9.4273	0.126654	4.78819e-08	7.48523e-08	0.639685	1.90023	2.97057	0.522378	0.686072
ECZ	hESC_HypothalamicNPC	NPC_hESC	Promoter OCRs	neural	Capture-C	Bulk ATAC-seq	0.00783095	-0.0322352	0.0780875	-4.11638	9.97165	0.601203	-1.49183e-07	9.51286e-08	-1.56822	-7.25595	4.62686	0.116829	0.396384
ECZ	hESC_HypothalamicNPC	NPC_hESC	Total OCRs	neural	Capture-C	Bulk ATAC-seq	0.0220919	-0.0586595	0.119684	-2.65525	5.41752	0.497873	-7.61662e-08	5.17607e-08	-1.47151	-5.82136	3.95606	0.141154	0.44544
ECZ	hESC_HypothalamicNPC	NPC_hESC	not_cREProm_OCRs	neural	Capture-C	Bulk ATAC-seq	0.0131467	-0.0525159	0.0855523	-3.99462	6.50753	0.443197	-5.42069e-08	5.46387e-08	-0.992097	-2.24638	2.26427	0.32115	0.548071
ECZ	hESC_HypothalamicNPC	NPC_hESC	cREs ±500bps	neural	Capture-C	Bulk ATAC-seq	0.0127825	0.135243	0.06498	10.5803	5.08351	0.0421203	3.49971e-08	3.82091e-08	0.915936	2.65557	2.8993	0.3597	0.579178
ECZ	hFOB_Diff	hFOB_Diff	cREs	metabolic	Hi-C	Bulk ATAC-seq	0.0158669	0.0379353	0.0891917	2.39085	5.62124	0.8048	-4.1525e-08	4.5224e-08	-0.918207	-3.10921	3.38618	0.35851	0.579178
ECZ	hFOB_Diff	hFOB_Diff	Promoter OCRs	metabolic	Hi-C	Bulk ATAC-seq	0.00710447	-0.035272	0.0657935	-4.96477	9.26086	0.510697	-1.60158e-07	8.79406e-08	-1.82121	-7.53701	4.13847	0.0685753	0.27484
ECZ	hFOB_Diff	hFOB_Diff	cREs ±500bps	metabolic	Hi-C	Bulk ATAC-seq	0.0395001	0.157034	0.104262	3.97552	2.63955	0.273072	6.25175e-10	2.23709e-08	0.0279459	0.104251	3.73045	0.977705	0.984615
ECZ	hFOB_Diff	hFOB_Diff	Total OCRs	metabolic	Hi-C	Bulk ATAC-seq	0.022533	0.0363869	0.10409	1.61483	4.61947	0.89387	-4.04208e-08	3.91061e-08	-1.03362	-3.56155	3.44571	0.301314	0.542835
ECZ	hFOB_Diff	hFOB_Diff	not_cREProm_OCRs	metabolic	Hi-C	Bulk ATAC-seq	0.00793991	0.0498064	0.0619156	6.27291	7.79802	0.499597	2.43586e-08	6.17398e-08	0.394536	0.876747	2.22222	0.693185	0.809663
ECZ	hFOB_Perm	hFOB_Perm	cREs	metabolic	Hi-C	Bulk ATAC-seq	0.00483403	-0.00176728	0.0514541	-0.365592	10.6442	0.896888	-9.29032e-08	8.17125e-08	-1.13695	-3.05439	2.68648	0.255559	0.520244
ECZ	hFOB_Perm	hFOB_Perm	cREs ±500bps	metabolic	Hi-C	Bulk ATAC-seq	0.0119717	0.0725743	0.0704324	6.06213	5.88322	0.39871	-1.56342e-09	4.79991e-08	-0.032572	-0.109841	3.37227	0.974016	0.984378
ECZ	hFOB_Perm	hFOB_Perm	not_cREProm_OCRs	metabolic	Hi-C	Bulk ATAC-seq	0.00438205	0.0372284	0.0596518	8.49566	13.6128	0.580485	3.60489e-08	1.05712e-07	0.341011	0.777961	2.28134	0.733096	0.842469
ECZ	hFOB_Perm	hFOB_Perm	Total OCRs	metabolic	Hi-C	Bulk ATAC-seq	0.010438	-0.0442811	0.0820193	-4.24229	7.85775	0.486625	-1.14716e-07	6.1433e-08	-1.86734	-5.65317	3.0274	0.0618546	0.271032
ECZ	hFOB_Perm	hFOB_Perm	Promoter OCRs	metabolic	Hi-C	Bulk ATAC-seq	0.00487248	-0.0739033	0.0550377	-15.1675	11.2956	0.149004	-2.81895e-07	1.07447e-07	-2.62358	-10.0349	3.8249	0.00870102	0.108839
ECZ	HMC3	Microglia	cREs	neural	Capture-C	Bulk ATAC-seq	0.00574603	0.0900446	0.0615447	15.6707	10.7108	0.17748	4.2037e-08	8.30299e-08	0.506287	1.71751	3.39237	0.612655	0.746674
ECZ	HMC3	Microglia	Promoter OCRs	neural	Capture-C	Bulk ATAC-seq	0.00511173	-0.0518473	0.0518909	-10.1428	10.1513	0.266697	-2.35357e-07	9.40106e-08	-2.50351	-8.79894	3.51464	0.0122967	0.125912
ECZ	HMC3	Microglia	Total OCRs	neural	Capture-C	Bulk ATAC-seq	0.0112651	-0.0132997	0.0782723	-1.18061	6.94823	0.751803	-8.80499e-08	5.49108e-08	-1.60351	-4.81245	3.0012	0.108823	0.379661
ECZ	HMC3	Microglia	cREs ±500bps	neural	Capture-C	Bulk ATAC-seq	0.0131635	0.215959	0.0799692	16.406	6.07509	0.0105295	8.65819e-08	4.60147e-08	1.88161	7.16471	3.80775	0.0598885	0.271032
ECZ	HMC3	Microglia	not_cREProm_OCRs	neural	Capture-C	Bulk ATAC-seq	0.00488943	0.00260276	0.050169	0.532323	10.2607	0.962954	-2.9537e-08	7.7721e-08	-0.380038	-0.683973	1.79975	0.703917	0.818842
ECZ	HMC3_activated	Microglia_act	cREs	neural	Capture-C	Bulk ATAC-seq	0.00563035	0.0682122	0.062972	12.1151	11.1844	0.315537	8.13785e-09	8.98503e-08	0.0905712	0.340709	3.76178	0.927833	0.96805
ECZ	HMC3_activated	Microglia_act	Total OCRs	neural	Capture-C	Bulk ATAC-seq	0.0126628	-0.0413714	0.0860071	-3.26716	6.79211	0.523304	-1.01807e-07	5.46284e-08	-1.86362	-6.1371	3.2931	0.0623745	0.271032
ECZ	HMC3_activated	Microglia_act	not_cREProm_OCRs	neural	Capture-C	Bulk ATAC-seq	0.00591661	-0.029694	0.0551918	-5.01875	9.32828	0.516048	-6.9529e-08	7.4698e-08	-0.930801	-1.90114	2.04247	0.351956	0.573186
ECZ	HMC3_activated	Microglia_act	cREs ±500bps	neural	Capture-C	Bulk ATAC-seq	0.0120421	0.182917	0.0807635	15.1898	6.70677	0.0380624	7.15893e-08	5.48017e-08	1.30633	5.8046	4.44343	0.19144	0.468677
ECZ	HMC3_activated	Microglia_act	Promoter OCRs	neural	Capture-C	Bulk ATAC-seq	0.00554825	-0.0237425	0.0570089	-4.27927	10.2751	0.601634	-1.70831e-07	9.40909e-08	-1.81559	-6.87083	3.78435	0.0694332	0.27484
ECZ	hMSC	hMSC	cREs	other	Capture-C	Bulk ATAC-seq	0.00732995	0.148747	0.0727344	20.2931	9.9229	0.0629606	1.03629e-07	8.5348e-08	1.21419	4.85893	4.00179	0.224675	0.492556
ECZ	hMSC	hMSC	Total OCRs	other	Capture-C	Bulk ATAC-seq	0.018181	-0.0152616	0.100804	-0.839425	5.54449	0.731345	-6.78509e-08	4.53804e-08	-1.49516	-5.36356	3.58729	0.134873	0.441827
ECZ	hMSC	hMSC	cREs ±500bps	other	Capture-C	Bulk ATAC-seq	0.0151868	0.24019	0.093816	15.8158	6.17749	0.0217845	8.94741e-08	5.48428e-08	1.63146	7.97823	4.89023	0.102793	0.372738
ECZ	hMSC	hMSC	not_cREProm_OCRs	other	Capture-C	Bulk ATAC-seq	0.00898472	0.0300702	0.0821011	3.34681	9.13785	0.793897	2.73594e-09	7.17401e-08	0.0381369	0.100758	2.642	0.969579	0.98338
ECZ	hMSC	hMSC	Promoter OCRs	other	Capture-C	Bulk ATAC-seq	0.00756366	-0.0659373	0.0655546	-8.71764	8.66705	0.249978	-2.03447e-07	8.13331e-08	-2.5014	-10.2309	4.09008	0.0123703	0.125912
ECZ	hMSC_Adipocyte	Adipo_hMSC	cREs	metabolic	Capture-C	Bulk ATAC-seq	0.00780358	0.192309	0.0746148	24.6437	9.56161	0.0163133	1.44244e-07	8.12276e-08	1.7758	6.81498	3.8377	0.0757666	0.287913
ECZ	hMSC_Adipocyte	Adipo_hMSC	cREs ±500bps	metabolic	Capture-C	Bulk ATAC-seq	0.0175814	0.362232	0.100589	20.6031	5.7213	0.000626311	1.42764e-07	4.8374e-08	2.95125	13.7265	4.65109	0.00316496	0.0644295
ECZ	hMSC_Adipocyte	Adipo_hMSC	Promoter OCRs	metabolic	Capture-C	Bulk ATAC-seq	0.00685296	-0.0453334	0.0611654	-6.61515	8.92539	0.383197	-1.82529e-07	8.15478e-08	-2.2383	-8.45958	3.77946	0.0252013	0.189215
ECZ	hMSC_Adipocyte	Adipo_hMSC	not_cREProm_OCRs	metabolic	Capture-C	Bulk ATAC-seq	0.00797148	-0.000174604	0.0743754	-0.0219036	9.33018	0.908371	-2.58353e-08	6.92828e-08	-0.372896	-0.867386	2.32608	0.709226	0.821664
ECZ	hMSC_Adipocyte	Adipo_hMSC	Total OCRs	metabolic	Capture-C	Bulk ATAC-seq	0.0170626	0.0256717	0.097592	1.50455	5.71963	0.928676	-4.68957e-08	4.6786e-08	-1.00234	-3.45609	3.44801	0.316177	0.542835
ECZ	hMSC_BMP2	Osteo_hMSC	cREs	metabolic	Capture-C	Bulk ATAC-seq	0.00828964	0.167175	0.0777988	20.1668	9.38506	0.0495738	1.06665e-07	8.10678e-08	1.31575	5.37041	4.08165	0.188259	0.468677
ECZ	hMSC_BMP2	Osteo_hMSC	Promoter OCRs	metabolic	Capture-C	Bulk ATAC-seq	0.00778478	-0.0778014	0.0632491	-9.99404	8.12471	0.16056	-2.11755e-07	8.08111e-08	-2.62037	-10.7143	4.08887	0.00878349	0.108839
ECZ	hMSC_BMP2	Osteo_hMSC	not_cREProm_OCRs	metabolic	Capture-C	Bulk ATAC-seq	0.0115821	-0.097509	0.0864121	-8.41897	7.46086	0.144674	-9.6966e-08	5.29732e-08	-1.83047	-4.22004	2.30543	0.0671791	0.27484
ECZ	hMSC_BMP2	Osteo_hMSC	cREs ±500bps	metabolic	Capture-C	Bulk ATAC-seq	0.0183294	0.257454	0.0994681	14.046	5.42669	0.0210191	7.86013e-08	4.82523e-08	1.62897	7.89506	4.84667	0.10332	0.372738
ECZ	hMSC_BMP2	Osteo_hMSC	Total OCRs	metabolic	Capture-C	Bulk ATAC-seq	0.0216559	-0.0774273	0.111125	-3.57534	5.13141	0.32749	-9.21053e-08	4.15569e-08	-2.21637	-7.96289	3.59277	0.0266664	0.189998
ECZ	hTM	hTM	cREs	other	Capture-C	Bulk ATAC-seq	0.00744295	0.0796963	0.0575584	10.7076	7.73328	0.215132	1.59503e-08	6.13695e-08	0.259905	0.79666	3.06519	0.794937	0.891285
ECZ	hTM	hTM	Promoter OCRs	other	Capture-C	Bulk ATAC-seq	0.00603448	-0.055669	0.0543059	-9.22516	8.99927	0.242694	-1.90078e-07	8.07608e-08	-2.3536	-8.458	3.59365	0.0185928	0.157552
ECZ	hTM	hTM	Total OCRs	other	Capture-C	Bulk ATAC-seq	0.0202976	-0.113635	0.0971149	-5.59843	4.78454	0.138985	-1.06802e-07	3.88985e-08	-2.74565	-9.44524	3.44008	0.00603913	0.101758
ECZ	hTM	hTM	cREs ±500bps	other	Capture-C	Bulk ATAC-seq	0.0177129	0.17282	0.0761266	9.75671	4.2978	0.0378783	3.55507e-08	3.29563e-08	1.07872	3.78897	3.51246	0.280711	0.536931
ECZ	hTM	hTM	not_cREProm_OCRs	other	Capture-C	Bulk ATAC-seq	0.0118435	-0.105871	0.0739832	-8.93921	6.24675	0.0751466	-1.05036e-07	4.57036e-08	-2.29819	-5.08595	2.21302	0.0215507	0.17061
ECZ	Human_Hepatocytes	Hepatocytes	cREs	metabolic	Hi-C	Bulk ATAC-seq	0.0100334	0.114417	0.0664019	11.4036	6.61809	0.112429	2.35536e-08	5.46624e-08	0.430891	1.34876	3.13017	0.666548	0.791525
ECZ	Human_Hepatocytes	Hepatocytes	not_cREProm_OCRs	metabolic	Hi-C	Bulk ATAC-seq	0.00488826	-0.0172835	0.0546471	-3.53571	11.1793	0.676269	-5.3703e-08	8.33853e-08	-0.644035	-1.28242	1.99123	0.519553	0.685521
ECZ	Human_Hepatocytes	Hepatocytes	cREs ±500bps	metabolic	Hi-C	Bulk ATAC-seq	0.0266723	0.237816	0.0860376	8.91624	3.22573	0.0177102	4.01326e-08	2.83854e-08	1.41385	5.49037	3.88329	0.157407	0.468677
ECZ	Human_Hepatocytes	Hepatocytes	Promoter OCRs	metabolic	Hi-C	Bulk ATAC-seq	0.00614613	0.0288133	0.0590325	4.68804	9.60483	0.694777	-7.92255e-08	9.06834e-08	-0.873649	-3.37178	3.85942	0.382309	0.601979
ECZ	Human_Hepatocytes	Hepatocytes	Total OCRs	metabolic	Hi-C	Bulk ATAC-seq	0.0147524	0.0704405	0.0807161	4.77484	5.47138	0.488552	-2.40977e-08	4.85136e-08	-0.496721	-1.65256	3.32695	0.619386	0.75117
ECZ	iPSC_Hepatocytes	Hepato_iPSC	cREs	metabolic	Capture-C	Bulk ATAC-seq	0.00584224	0.0604405	0.05577	10.3454	9.54601	0.335351	-7.82301e-09	8.21901e-08	-0.0951819	-0.310548	3.26268	0.92417	0.96805
ECZ	iPSC_Hepatocytes	Hepato_iPSC	not_cREProm_OCRs	metabolic	Capture-C	Bulk ATAC-seq	0.00951292	-0.0110262	0.0706108	-1.15907	7.42263	0.765403	-4.06364e-08	5.60879e-08	-0.724513	-1.47316	2.03331	0.468751	0.66797
ECZ	iPSC_Hepatocytes	Hepato_iPSC	Total OCRs	metabolic	Capture-C	Bulk ATAC-seq	0.0173269	0.00855561	0.088089	0.493776	5.08394	0.920263	-5.84627e-08	4.46685e-08	-1.30881	-3.90383	2.98273	0.190598	0.468677
ECZ	iPSC_Hepatocytes	Hepato_iPSC	cREs ±500bps	metabolic	Capture-C	Bulk ATAC-seq	0.0123864	0.137931	0.0740752	11.1356	5.98035	0.0996169	3.23184e-08	5.18185e-08	0.623684	2.45577	3.93752	0.532835	0.693415
ECZ	iPSC_Hepatocytes	Hepato_iPSC	Promoter OCRs	metabolic	Capture-C	Bulk ATAC-seq	0.00686791	0.00410099	0.0663361	0.597124	9.65885	0.966086	-1.04776e-07	9.52968e-08	-1.09947	-4.66494	4.24291	0.271565	0.526503
ECZ	iPSC_Neurons	Neurons_iPSC	cREs	neural	Capture-C	Bulk ATAC-seq	0.00740164	0.050751	0.0528705	6.85672	7.14308	0.413617	-2.49204e-08	6.30308e-08	-0.395368	-1.15591	2.92363	0.692571	0.809663
ECZ	iPSC_Neurons	Neurons_iPSC	Promoter OCRs	neural	Capture-C	Bulk ATAC-seq	0.00832993	-0.0132266	0.06828	-1.58784	8.19694	0.751909	-1.17493e-07	8.71051e-08	-1.34887	-5.88132	4.36018	0.177379	0.468677
ECZ	iPSC_Neurons	Neurons_iPSC	cREs ±500bps	neural	Capture-C	Bulk ATAC-seq	0.0141329	0.0957843	0.0648509	6.77741	4.58866	0.214741	-6.28347e-09	3.85654e-08	-0.16293	-0.507989	3.11783	0.870573	0.928259
ECZ	iPSC_Neurons	Neurons_iPSC	Total OCRs	neural	Capture-C	Bulk ATAC-seq	0.025359	-0.0678194	0.0979001	-2.67437	3.86057	0.340982	-6.90053e-08	3.62818e-08	-1.90193	-5.61267	2.95104	0.0571808	0.271032
ECZ	iPSC_Neurons	Neurons_iPSC	not_cREProm_OCRs	neural	Capture-C	Bulk ATAC-seq	0.0154718	-0.0449991	0.0756604	-2.90845	4.8902	0.413666	-3.93207e-08	3.91593e-08	-1.00412	-1.8712	1.86352	0.31532	0.542835
ECZ	iPSC_NPC	NPC_iPSC	cREs	neural	Capture-C	Bulk ATAC-seq	0.0111647	0.10375	0.0733964	9.29275	6.57398	0.187145	1.3123e-08	5.51121e-08	0.238114	0.762995	3.20433	0.811793	0.891285
ECZ	iPSC_NPC	NPC_iPSC	cREs ±500bps	neural	Capture-C	Bulk ATAC-seq	0.0230306	0.182023	0.0829808	7.90353	3.60306	0.0399778	2.01133e-08	2.98221e-08	0.674443	2.19534	3.25505	0.50003	0.685047
ECZ	iPSC_NPC	NPC_iPSC	Total OCRs	neural	Capture-C	Bulk ATAC-seq	0.0255111	0.0307343	0.112503	1.20474	4.40995	0.962231	-3.22362e-08	4.09987e-08	-0.786276	-2.67201	3.39831	0.431706	0.650815
ECZ	iPSC_NPC	NPC_iPSC	Promoter OCRs	neural	Capture-C	Bulk ATAC-seq	0.00791104	0.0210135	0.0756192	2.65623	9.5587	0.858106	-7.29709e-08	9.45485e-08	-0.771783	-3.5668	4.6215	0.440243	0.653486
ECZ	iPSC_NPC	NPC_iPSC	not_cREProm_OCRs	neural	Capture-C	Bulk ATAC-seq	0.013966	-0.0477143	0.0713904	-3.41646	5.11173	0.382361	-4.34857e-08	4.22158e-08	-1.03008	-2.22808	2.16301	0.302972	0.542835
ECZ	klaus_pancreas_cells_Acinar	Panc_Acinar(sc)	cREs	metabolic	Hi-C	Single-cell ATAC-seq	0.00262856	0.066632	0.0518576	25.3492	19.7285	0.212744	1.28123e-07	1.50197e-07	0.853035	3.08122	3.61206	0.39364	0.613046
ECZ	klaus_pancreas_cells_Acinar	Panc_Acinar(sc)	not_cREProm_OCRs	metabolic	Hi-C	Single-cell ATAC-seq	0.00525595	-0.0134867	0.0511564	-2.566	9.73306	0.712056	-5.37969e-08	7.84896e-08	-0.685402	-1.36062	1.98514	0.49309	0.685047
ECZ	klaus_pancreas_cells_Acinar	Panc_Acinar(sc)	Total OCRs	metabolic	Hi-C	Single-cell ATAC-seq	0.0107181	-0.00708433	0.0823262	-0.660971	7.68107	0.827202	-7.53215e-08	6.59319e-08	-1.14241	-4.13916	3.62317	0.253282	0.51932
ECZ	klaus_pancreas_cells_Acinar	Panc_Acinar(sc)	cREs ±500bps	metabolic	Hi-C	Single-cell ATAC-seq	0.00786923	0.105145	0.0584453	13.3615	7.42707	0.100689	6.05255e-08	5.79388e-08	1.04464	3.76021	3.59951	0.296187	0.542835
ECZ	klaus_pancreas_cells_Acinar	Panc_Acinar(sc)	Promoter OCRs	metabolic	Hi-C	Single-cell ATAC-seq	0.00463306	-0.0156609	0.0574788	-3.38025	12.4062	0.718961	-1.45899e-07	1.10868e-07	-1.31597	-5.06935	3.85216	0.188183	0.468677
ECZ	klaus_pancreas_cells_Alpha	Panc_Alpha(sc)	cREs	metabolic	Hi-C	Single-cell ATAC-seq	0.0101649	0.152246	0.0756661	14.9777	7.4439	0.0588184	6.91679e-08	5.63003e-08	1.22855	4.55576	3.70823	0.21924	0.491995
ECZ	klaus_pancreas_cells_Alpha	Panc_Alpha(sc)	Total OCRs	metabolic	Hi-C	Single-cell ATAC-seq	0.0317474	0.103327	0.111206	3.25466	3.50284	0.522316	-1.5395e-08	2.77022e-08	-0.555732	-1.92004	3.45497	0.578394	0.726177
ECZ	klaus_pancreas_cells_Alpha	Panc_Alpha(sc)	not_cREProm_OCRs	metabolic	Hi-C	Single-cell ATAC-seq	0.0176033	0.0379213	0.078458	2.15422	4.45701	0.793206	-3.39809e-09	3.45772e-08	-0.0982755	-0.233435	2.37532	0.921714	0.96805
ECZ	klaus_pancreas_cells_Alpha	Panc_Alpha(sc)	cREs ±500bps	metabolic	Hi-C	Single-cell ATAC-seq	0.0236884	0.190625	0.0768735	8.04718	3.24519	0.0264729	3.0818e-08	2.52641e-08	1.21983	4.55913	3.7375	0.222528	0.492556
ECZ	klaus_pancreas_cells_Alpha	Panc_Alpha(sc)	Promoter OCRs	metabolic	Hi-C	Single-cell ATAC-seq	0.00989774	-0.0760699	0.080573	-7.68559	8.14055	0.276191	-1.83678e-07	7.71566e-08	-2.38058	-11.3987	4.7882	0.0172853	0.153948
ECZ	klaus_pancreas_cells_Beta	Panc_Beta(sc)	cREs	metabolic	Hi-C	Single-cell ATAC-seq	0.0149692	0.103261	0.0722779	6.89826	4.82845	0.216488	2.25096e-09	3.69658e-08	0.0608931	0.186068	3.05565	0.951444	0.978923
ECZ	klaus_pancreas_cells_Beta	Panc_Beta(sc)	Promoter OCRs	metabolic	Hi-C	Single-cell ATAC-seq	0.0101081	-0.115101	0.0728162	-11.387	7.20374	0.0755746	-2.25574e-07	6.91011e-08	-3.26441	-14.2024	4.35069	0.00109694	0.0495194
ECZ	klaus_pancreas_cells_Beta	Panc_Beta(sc)	Total OCRs	metabolic	Hi-C	Single-cell ATAC-seq	0.0317031	-0.0661763	0.113036	-2.08738	3.56546	0.383722	-6.74944e-08	3.09071e-08	-2.18378	-8.29418	3.79808	0.0289783	0.192087
ECZ	klaus_pancreas_cells_Beta	Panc_Beta(sc)	cREs ±500bps	metabolic	Hi-C	Single-cell ATAC-seq	0.035249	0.141558	0.0775438	4.01594	2.19989	0.166959	-3.11358e-09	1.66393e-08	-0.187122	-0.570767	3.05023	0.851565	0.912833
ECZ	klaus_pancreas_cells_Beta	Panc_Beta(sc)	not_cREProm_OCRs	metabolic	Hi-C	Single-cell ATAC-seq	0.0148172	-0.0997864	0.0766713	-6.73449	5.17447	0.121672	-7.29354e-08	3.93804e-08	-1.85208	-4.28029	2.31108	0.0640148	0.272302
ECZ	ME_EUR	Melano_EUR	cREs	other	Capture-C	Bulk ATAC-seq	0.00551887	0.0749931	0.0641651	13.5885	11.6265	0.282195	2.74228e-08	9.31376e-08	0.294433	1.11516	3.78748	0.768427	0.869055
ECZ	ME_EUR	Melano_EUR	cREs ±500bps	other	Capture-C	Bulk ATAC-seq	0.0117441	0.137304	0.0852075	11.6913	7.25536	0.148146	3.86521e-08	6.00135e-08	0.644056	3.06868	4.76461	0.519539	0.685521
ECZ	ME_EUR	Melano_EUR	not_cREProm_OCRs	other	Capture-C	Bulk ATAC-seq	0.00962843	-0.0348258	0.0734166	-3.61698	7.62498	0.524023	-5.15401e-08	5.5082e-08	-0.935698	-1.90633	2.03734	0.349429	0.57234
ECZ	ME_EUR	Melano_EUR	Total OCRs	other	Capture-C	Bulk ATAC-seq	0.0176118	-0.053111	0.0960464	-3.01565	5.45352	0.444477	-8.39635e-08	4.10991e-08	-2.04295	-6.16495	3.01767	0.0410574	0.227235
ECZ	ME_EUR	Melano_EUR	Promoter OCRs	other	Capture-C	Bulk ATAC-seq	0.00693557	-0.0183697	0.0590003	-2.64862	8.50692	0.66634	-1.37828e-07	8.00922e-08	-1.72087	-6.47387	3.76198	0.0852748	0.319781
ECZ	ME_YRI	Melano_YRI	cREs	other	Capture-C	Bulk ATAC-seq	0.00671999	0.0614447	0.0760575	9.14357	11.3181	0.472648	-4.96849e-09	9.12592e-08	-0.0544437	-0.224179	4.11764	0.956582	0.979383
ECZ	ME_YRI	Melano_YRI	cREs ±500bps	other	Capture-C	Bulk ATAC-seq	0.0154804	0.15049	0.0901941	9.72134	5.82634	0.140589	2.93156e-08	4.75126e-08	0.617006	2.75283	4.46159	0.537231	0.695958
ECZ	ME_YRI	Melano_YRI	not_cREProm_OCRs	other	Capture-C	Bulk ATAC-seq	0.0106848	0.0461623	0.0689915	4.32036	6.45696	0.606866	1.20475e-08	4.91888e-08	0.244923	0.496852	2.02861	0.806516	0.891285
ECZ	ME_YRI	Melano_YRI	Promoter OCRs	other	Capture-C	Bulk ATAC-seq	0.00642181	-0.0348246	0.0598855	-5.42286	9.32533	0.486264	-1.64189e-07	8.49841e-08	-1.93199	-7.29406	3.77541	0.0533603	0.257757
ECZ	ME_YRI	Melano_YRI	Total OCRs	other	Capture-C	Bulk ATAC-seq	0.0187258	0.0255641	0.0914609	1.36518	4.88422	0.940012	-3.97963e-08	3.80467e-08	-1.04599	-3.00924	2.87694	0.295567	0.542835
ECZ	MiaPaCa	MiaPaCa	cREs	metabolic	Capture-C	Bulk ATAC-seq	0.00655293	0.122297	0.0685369	18.663	10.459	0.108735	7.25609e-08	9.11594e-08	0.795979	3.48297	4.37571	0.426044	0.649319
ECZ	MiaPaCa	MiaPaCa	Total OCRs	metabolic	Capture-C	Bulk ATAC-seq	0.0113396	0.00806334	0.0850919	0.711077	7.50395	0.96792	-7.82057e-08	5.58879e-08	-1.39933	-5.05228	3.6105	0.161714	0.468677
ECZ	MiaPaCa	MiaPaCa	not_cREProm_OCRs	metabolic	Capture-C	Bulk ATAC-seq	0.00369822	-0.0119227	0.0526997	-3.22389	14.25	0.749282	-6.04139e-08	9.5823e-08	-0.630475	-1.50137	2.38133	0.528384	0.690777
ECZ	MiaPaCa	MiaPaCa	Promoter OCRs	metabolic	Capture-C	Bulk ATAC-seq	0.00644246	-0.025345	0.0527614	-3.93406	8.18963	0.542022	-1.66223e-07	7.62652e-08	-2.17954	-7.68634	3.52658	0.0292914	0.192087
ECZ	MiaPaCa	MiaPaCa	cREs ±500bps	metabolic	Capture-C	Bulk ATAC-seq	0.0128609	0.195953	0.0894556	15.2364	6.95562	0.0571381	7.12426e-08	6.21383e-08	1.14652	6.24736	5.449	0.251582	0.51932
ECZ	Monocyte	Monocytes	cREs	immune	Capture-C	Bulk ATAC-seq	0.00458437	0.0852444	0.0600455	18.5946	13.0979	0.168894	6.16251e-08	1.09449e-07	0.563046	2.162	3.83982	0.573404	0.723097
ECZ	Monocyte	Monocytes	cREs ±500bps	immune	Capture-C	Bulk ATAC-seq	0.0106865	0.17523	0.0717477	16.3973	6.71386	0.015558	7.98067e-08	5.14739e-08	1.55043	5.93729	3.82944	0.121038	0.401114
ECZ	Monocyte	Monocytes	not_cREProm_OCRs	immune	Capture-C	Bulk ATAC-seq	0.00505985	0.0512733	0.0610729	10.1334	12.0701	0.453187	5.02948e-08	9.39062e-08	0.535585	1.29632	2.42038	0.592245	0.737074
ECZ	Monocyte	Monocytes	Promoter OCRs	immune	Capture-C	Bulk ATAC-seq	0.00531404	0.0135738	0.0564404	2.55433	10.621	0.882767	-9.41963e-08	9.98467e-08	-0.943409	-3.69273	3.91424	0.345472	0.57234
ECZ	Monocyte	Monocytes	Total OCRs	immune	Capture-C	Bulk ATAC-seq	0.0113554	0.0874805	0.0874324	7.70387	7.69964	0.384803	-9.11231e-10	6.55079e-08	-0.0139102	-0.0539304	3.87703	0.988902	0.988902
ECZ	NaiveB	NaiveB	cREs	immune	Capture-C	Bulk ATAC-seq	0.00672066	0.109511	0.060621	16.2947	9.0201	0.077412	5.66455e-08	7.23834e-08	0.782575	2.6868	3.43327	0.433876	0.650815
ECZ	NaiveB	NaiveB	Promoter OCRs	immune	Capture-C	Bulk ATAC-seq	0.00595808	-0.02372	0.0535053	-3.98115	8.98029	0.577327	-1.6661e-07	9.11831e-08	-1.8272	-7.41478	4.05799	0.0676692	0.27484
ECZ	NaiveB	NaiveB	Total OCRs	immune	Capture-C	Bulk ATAC-seq	0.0134729	0.0628975	0.0796218	4.66845	5.90978	0.536519	-2.93581e-08	4.96808e-08	-0.590934	-2.02498	3.42674	0.554565	0.705584
ECZ	NaiveB	NaiveB	not_cREProm_OCRs	immune	Capture-C	Bulk ATAC-seq	0.00559577	0.0159128	0.053394	2.84371	9.54186	0.847272	-1.17422e-08	7.42031e-08	-0.158244	-0.35043	2.2145	0.874265	0.928259
ECZ	NaiveB	NaiveB	cREs ±500bps	immune	Capture-C	Bulk ATAC-seq	0.0147005	0.177979	0.0731865	12.107	4.97849	0.0190494	4.71975e-08	3.77497e-08	1.25028	4.50033	3.59947	0.211198	0.485416
ECZ	NaiveT	NaiveT	cREs	immune	Capture-C	Bulk ATAC-seq	0.00711756	0.15793	0.0692378	22.1888	9.72774	0.0272673	1.17501e-07	7.98768e-08	1.47102	6.20251	4.21646	0.141285	0.44544
ECZ	NaiveT	NaiveT	not_cREProm_OCRs	immune	Capture-C	Bulk ATAC-seq	0.00529842	0.0621779	0.052033	11.7352	9.82046	0.276483	6.04764e-08	7.65494e-08	0.790032	1.72329	2.18129	0.429509	0.650815
ECZ	NaiveT	NaiveT	cREs ±500bps	immune	Capture-C	Bulk ATAC-seq	0.0148978	0.205454	0.0794526	13.7909	5.33318	0.0188358	6.18132e-08	4.53863e-08	1.36194	6.22535	4.57096	0.173218	0.468677
ECZ	NaiveT	NaiveT	Total OCRs	immune	Capture-C	Bulk ATAC-seq	0.0136507	0.159084	0.0915519	11.6539	6.70676	0.105627	4.08077e-08	5.54933e-08	0.735363	3.01108	4.09469	0.462119	0.665171
ECZ	NaiveT	NaiveT	Promoter OCRs	immune	Capture-C	Bulk ATAC-seq	0.00643356	0.0318751	0.0654852	4.9545	10.1787	0.691689	-6.62002e-08	9.51602e-08	-0.695672	-3.19041	4.58609	0.486634	0.683724
ECZ	NCIH716	NCIH716	cREs	other	Capture-C	Bulk ATAC-seq	0.00365272	0.0414484	0.0366134	11.3473	10.0236	0.29391	-1.36285e-08	7.30376e-08	-0.186596	-0.421629	2.25958	0.851977	0.912833
ECZ	NCIH716	NCIH716	Total OCRs	other	Capture-C	Bulk ATAC-seq	0.00736219	-0.00996442	0.0637219	-1.35346	8.65529	0.787206	-9.3514e-08	7.31919e-08	-1.27766	-4.05207	3.17149	0.201371	0.474811
ECZ	NCIH716	NCIH716	not_cREProm_OCRs	other	Capture-C	Bulk ATAC-seq	0.00270982	-0.0294753	0.0339515	-10.8772	12.5291	0.34722	-1.01627e-07	9.76483e-08	-1.04075	-1.88806	1.81414	0.297993	0.542835
ECZ	NCIH716	NCIH716	cREs ±500bps	other	Capture-C	Bulk ATAC-seq	0.00756114	0.0650434	0.0437079	8.60232	5.78059	0.183011	-9.69835e-09	4.10955e-08	-0.235995	-0.575413	2.43824	0.813436	0.891285
ECZ	NCIH716	NCIH716	Promoter OCRs	other	Capture-C	Bulk ATAC-seq	0.00400765	-0.0485063	0.0474638	-12.1034	11.8433	0.254013	-2.66035e-07	1.05776e-07	-2.51507	-8.26847	3.28757	0.0119008	0.125912
ECZ	NK	NK	cREs	immune	Hi-C	Bulk ATAC-seq	0.0122917	0.158475	0.0832314	12.8928	6.77133	0.0753795	4.77663e-08	5.5934e-08	0.853977	3.47642	4.07086	0.393118	0.613046
ECZ	NK	NK	Promoter OCRs	immune	Hi-C	Bulk ATAC-seq	0.00679924	-0.0208039	0.0703597	-3.05974	10.3482	0.691048	-1.43653e-07	1.01796e-07	-1.41119	-6.95736	4.93013	0.158188	0.468677
ECZ	NK	NK	not_cREProm_OCRs	immune	Hi-C	Bulk ATAC-seq	0.00356877	0.0351124	0.0397756	9.83878	11.1455	0.435131	4.19845e-08	8.82447e-08	0.475774	0.813247	1.70932	0.634236	0.757201
ECZ	NK	NK	cREs ±500bps	immune	Hi-C	Bulk ATAC-seq	0.0324208	0.308365	0.0968952	9.51133	2.98867	0.00308909	4.49744e-08	2.41687e-08	1.86085	7.79487	4.18887	0.0627653	0.271032
ECZ	NK	NK	Total OCRs	immune	Hi-C	Bulk ATAC-seq	0.0177774	0.173057	0.0997587	9.73469	5.61155	0.111285	2.98868e-08	4.51115e-08	0.662511	2.43679	3.67812	0.507644	0.685047
ECZ	NTERA2	NTERA2	cREs	other	Capture-C	Bulk ATAC-seq	0.00672805	0.146976	0.128112	21.8453	19.0414	0.274899	1.12808e-07	1.66735e-07	0.676572	4.6564	6.88234	0.498677	0.685047
ECZ	NTERA2	NTERA2	cREs ±500bps	other	Capture-C	Bulk ATAC-seq	0.0148014	0.249784	0.167632	16.8756	11.3254	0.167622	9.81619e-08	1.03193e-07	0.951246	8.1592	8.57739	0.341479	0.57234
ECZ	NTERA2	NTERA2	not_cREProm_OCRs	other	Capture-C	Bulk ATAC-seq	0.0112139	0.0555626	0.0757321	4.95481	6.75344	0.55755	1.48451e-08	5.2036e-08	0.285285	0.686793	2.40739	0.775426	0.873503
ECZ	NTERA2	NTERA2	Promoter OCRs	other	Capture-C	Bulk ATAC-seq	0.00637665	-0.0618292	0.055076	-9.6962	8.63714	0.200137	-2.06278e-07	7.67011e-08	-2.68938	-8.36836	3.11164	0.00715856	0.103626
ECZ	NTERA2	NTERA2	Total OCRs	other	Capture-C	Bulk ATAC-seq	0.0190356	0.0366359	0.140972	1.9246	7.40573	0.896397	-3.50303e-08	5.7738e-08	-0.606711	-2.47829	4.08479	0.544043	0.698433
ECZ	Panc1	Panc1	cREs	metabolic	Capture-C	Bulk ATAC-seq	0.0045753	0.063923	0.0502282	13.9713	10.9781	0.246933	1.91943e-08	8.50048e-08	0.225803	0.73818	3.26914	0.821355	0.893459
ECZ	Panc1	Panc1	not_cREProm_OCRs	metabolic	Capture-C	Bulk ATAC-seq	0.00264468	-0.0218074	0.0407112	-8.24577	15.3936	0.52266	-1.01976e-07	1.0896e-07	-0.935904	-1.82924	1.95452	0.349323	0.57234
ECZ	Panc1	Panc1	Total OCRs	metabolic	Capture-C	Bulk ATAC-seq	0.00805475	-0.0281154	0.059744	-3.49053	7.41723	0.52694	-1.20626e-07	5.592e-08	-2.15712	-6.2608	2.90239	0.0309964	0.192087
ECZ	Panc1	Panc1	Promoter OCRs	metabolic	Capture-C	Bulk ATAC-seq	0.0045617	-0.00814813	0.0460368	-1.7862	10.092	0.781539	-1.44671e-07	9.02411e-08	-1.60316	-5.21029	3.25001	0.108899	0.379661
ECZ	Panc1	Panc1	cREs ±500bps	metabolic	Capture-C	Bulk ATAC-seq	0.0102842	0.101072	0.0646253	9.82786	6.28393	0.173996	1.16943e-08	4.91432e-08	0.237964	0.898835	3.77719	0.811909	0.891285
ECZ	PBMC_naiveTCD4_24hr	NaiveT_24h	cREs	immune	Hi-C	Bulk ATAC-seq	0.00883765	0.248302	0.071506	28.096	8.09106	0.000551477	1.81676e-07	6.09053e-08	2.98293	10.6536	3.57151	0.00285502	0.0625908
ECZ	PBMC_naiveTCD4_24hr	NaiveT_24h	not_cREProm_OCRs	immune	Hi-C	Bulk ATAC-seq	0.0139316	0.0203868	0.0641566	1.46335	4.60512	0.919674	-8.36886e-09	3.58594e-08	-0.23338	-0.681185	2.91878	0.815467	0.891285
ECZ	PBMC_naiveTCD4_24hr	NaiveT_24h	Total OCRs	immune	Hi-C	Bulk ATAC-seq	0.0304277	0.0942657	0.105911	3.09802	3.48074	0.540429	-1.46301e-08	2.86826e-08	-0.510069	-2.01745	3.95525	0.610003	0.746674
ECZ	PBMC_naiveTCD4_24hr	NaiveT_24h	cREs ±500bps	immune	Hi-C	Bulk ATAC-seq	0.0228879	0.320938	0.0819315	14.0222	3.57968	8.06151e-05	8.26445e-08	2.5501e-08	3.24084	11.211	3.45927	0.00119178	0.0495194
ECZ	PBMC_naiveTCD4_24hr	NaiveT_24h	Promoter OCRs	immune	Hi-C	Bulk ATAC-seq	0.00835294	0.0011995	0.0731189	0.143602	8.75367	0.920669	-1.06178e-07	8.97581e-08	-1.18294	-5.72438	4.83911	0.236833	0.509691
ECZ	PBMC_naiveTCD4_8hr	NaiveT_8h	cREs	immune	Hi-C	Bulk ATAC-seq	0.0121418	0.321478	0.0907546	26.4769	7.47455	0.000182766	1.75913e-07	5.62804e-08	3.12565	13.5082	4.32173	0.00177414	0.0505631
ECZ	PBMC_naiveTCD4_8hr	NaiveT_8h	not_cREProm_OCRs	immune	Hi-C	Bulk ATAC-seq	0.0147838	-0.00607051	0.0506206	-0.410618	3.42405	0.680264	-2.03158e-08	2.67049e-08	-0.760753	-2.17217	2.85529	0.446805	0.657443
ECZ	PBMC_naiveTCD4_8hr	NaiveT_8h	Promoter OCRs	immune	Hi-C	Bulk ATAC-seq	0.00840465	-0.000954118	0.0706636	-0.113523	8.40768	0.893025	-1.09465e-07	8.36505e-08	-1.3086	-6.23464	4.76437	0.190671	0.468677
ECZ	PBMC_naiveTCD4_8hr	NaiveT_8h	Total OCRs	immune	Hi-C	Bulk ATAC-seq	0.0283935	0.181429	0.0965796	6.3898	3.40147	0.0942509	1.3278e-08	2.54957e-08	0.520793	1.85381	3.55958	0.602511	0.744463
ECZ	PBMC_naiveTCD4_8hr	NaiveT_8h	cREs ±500bps	immune	Hi-C	Bulk ATAC-seq	0.03083	0.400357	0.0963705	12.9859	3.12587	1.06607e-05	7.79987e-08	2.22409e-08	3.507	14.1376	4.03125	0.000453196	0.0495194
ECZ	PBMC_naiveTCD4_unstim	NaiveT_unsti	cREs	immune	Hi-C	Bulk ATAC-seq	0.0106912	0.183644	0.0841803	17.1771	7.87379	0.0338409	8.19721e-08	6.41889e-08	1.27705	5.47686	4.28869	0.201586	0.474811
ECZ	PBMC_naiveTCD4_unstim	NaiveT_unsti	cREs ±500bps	immune	Hi-C	Bulk ATAC-seq	0.0277847	0.257767	0.0873396	9.27727	3.14344	0.0070213	3.5663e-08	2.52348e-08	1.41325	5.74852	4.06761	0.157584	0.468677
ECZ	PBMC_naiveTCD4_unstim	NaiveT_unsti	Promoter OCRs	immune	Hi-C	Bulk ATAC-seq	0.00713788	-0.0197703	0.069944	-2.76977	9.79899	0.696921	-1.42996e-07	9.74389e-08	-1.46754	-7.17969	4.89232	0.142228	0.44544
ECZ	PBMC_naiveTCD4_unstim	NaiveT_unsti	Total OCRs	immune	Hi-C	Bulk ATAC-seq	0.0245328	0.107342	0.0973809	4.37545	3.96942	0.379261	-4.71516e-09	3.02531e-08	-0.155857	-0.60726	3.89626	0.876146	0.928259
ECZ	PBMC_naiveTCD4_unstim	NaiveT_unsti	not_cREProm_OCRs	immune	Hi-C	Bulk ATAC-seq	0.0131475	-0.0232423	0.0548555	-1.76781	4.17231	0.510665	-2.7247e-08	3.27808e-08	-0.83119	-2.8841	3.46985	0.405867	0.625254
ECZ	pDC	pDC	cREs	immune	Hi-C	Bulk ATAC-seq	0.019847	0.169293	0.0897259	8.5299	4.52088	0.0997185	1.89437e-08	3.96778e-08	0.477438	1.79146	3.75224	0.63305	0.757201
ECZ	pDC	pDC	cREs ±500bps	immune	Hi-C	Bulk ATAC-seq	0.056182	0.318853	0.102622	5.67536	1.82659	0.00943284	1.85853e-08	1.69022e-08	1.09958	4.52606	4.11616	0.271514	0.526503
ECZ	pDC	pDC	not_cREProm_OCRs	immune	Hi-C	Bulk ATAC-seq	0.00722032	-0.0494014	0.0578739	-6.842	8.01542	0.318064	-7.88508e-08	6.06479e-08	-1.30014	-2.62464	2.01873	0.193553	0.468677
ECZ	pDC	pDC	Total OCRs	immune	Hi-C	Bulk ATAC-seq	0.0242727	0.0582481	0.101244	2.39974	4.17109	0.737973	-3.42317e-08	3.56351e-08	-0.960618	-3.24829	3.38146	0.336744	0.570581
ECZ	pDC	pDC	Promoter OCRs	immune	Hi-C	Bulk ATAC-seq	0.00773172	-0.0559636	0.0664287	-7.23817	8.59171	0.336298	-1.82449e-07	9.16221e-08	-1.99132	-9.32896	4.6848	0.0464454	0.238518
ECZ	PGF	PGF	cREs	immune	Capture-C	Bulk ATAC-seq	0.00506404	0.082475	0.0635584	16.2864	12.5509	0.220823	4.55678e-08	1.07933e-07	0.422184	1.86526	4.41812	0.672891	0.795742
ECZ	PGF	PGF	not_cREProm_OCRs	immune	Capture-C	Bulk ATAC-seq	0.00954113	0.106142	0.062575	11.1247	6.55845	0.129922	5.46916e-08	5.42353e-08	1.00841	2.23072	2.21211	0.313256	0.542835
ECZ	PGF	PGF	Total OCRs	immune	Capture-C	Bulk ATAC-seq	0.0169152	0.143837	0.0957967	8.50338	5.66334	0.18686	1.25292e-08	4.89824e-08	0.25579	0.980955	3.835	0.798113	0.891285
ECZ	PGF	PGF	Promoter OCRs	immune	Capture-C	Bulk ATAC-seq	0.00633434	0.00740841	0.0746924	1.16956	11.7917	0.988329	-1.10008e-07	1.14898e-07	-0.957441	-5.16757	5.39727	0.338344	0.570581
ECZ	PGF	PGF	cREs ±500bps	immune	Capture-C	Bulk ATAC-seq	0.0108416	0.123901	0.0751373	11.4282	6.93044	0.138062	3.18197e-08	6.12497e-08	0.519508	2.51467	4.84048	0.603407	0.744463
ECZ	PHSM_myotubes	Myotubes	cREs	metabolic	Hi-C	Bulk ATAC-seq	0.0335503	0.153984	0.116797	4.58965	3.48126	0.316465	-1.09161e-09	2.65013e-08	-0.0411907	-0.141513	3.43555	0.967144	0.98338
ECZ	PHSM_myotubes	Myotubes	cREs ±500bps	metabolic	Hi-C	Bulk ATAC-seq	0.0907772	0.313906	0.130519	3.45799	1.43779	0.0982475	9.44943e-09	1.35947e-08	0.695083	3.04807	4.38519	0.487003	0.683724
ECZ	PHSM_myotubes	Myotubes	Promoter OCRs	metabolic	Hi-C	Bulk ATAC-seq	0.0127214	-0.00819338	0.0809241	-0.644063	6.36126	0.794445	-8.69795e-08	6.476e-08	-1.34311	-6.2676	4.6665	0.179238	0.468677
ECZ	PHSM_myotubes	Myotubes	not_cREProm_OCRs	metabolic	Hi-C	Bulk ATAC-seq	0.011872	-0.0315491	0.0776687	-2.65744	6.54217	0.550198	-4.36026e-08	4.64081e-08	-0.939547	-2.07952	2.21332	0.34745	0.57234
ECZ	PHSM_myotubes	Myotubes	Total OCRs	metabolic	Hi-C	Bulk ATAC-seq	0.0539911	0.178431	0.191072	3.30482	3.53896	0.515246	-9.73834e-09	3.03492e-08	-0.320877	-1.6854	5.25249	0.748304	0.849668
ECZ	Seale_Adipocytes_Diff	Adipocytes	cREs	metabolic	Hi-C	Bulk ATAC-seq	0.011417	0.0974263	0.0734443	8.53343	6.43288	0.231936	2.41291e-08	5.02229e-08	0.480439	1.52635	3.17698	0.630915	0.757201
ECZ	Seale_Adipocytes_Diff	Adipocytes	cREs ±500bps	metabolic	Hi-C	Bulk ATAC-seq	0.0313824	0.143289	0.0781721	4.56591	2.49095	0.138069	1.1774e-08	2.01518e-08	0.584267	1.90052	3.25282	0.559041	0.708119
ECZ	Seale_Adipocytes_Diff	Adipocytes	Total OCRs	metabolic	Hi-C	Bulk ATAC-seq	0.0440961	-0.0637916	0.144691	-1.44665	3.28126	0.436693	-6.03538e-08	2.90541e-08	-2.07729	-8.62742	4.15321	0.0377748	0.215316
ECZ	Seale_Adipocytes_Diff	Adipocytes	Promoter OCRs	metabolic	Hi-C	Bulk ATAC-seq	0.0102253	-0.146645	0.0737891	-14.3414	7.21633	0.028814	-2.38984e-07	7.57982e-08	-3.1529	-14.3389	4.54784	0.00161658	0.0505631
ECZ	Seale_Adipocytes_Diff	Adipocytes	not_cREProm_OCRs	metabolic	Hi-C	Bulk ATAC-seq	0.022557	-0.0444412	0.107446	-1.97017	4.76333	0.512982	-3.88489e-08	3.72466e-08	-1.04302	-2.98693	2.86373	0.29694	0.542835
ECZ	Seale_Adipocytes_PreDiff	PreAdipocytes	cREs	metabolic	Hi-C	Bulk ATAC-seq	0.0123169	0.120486	0.0784894	9.78214	6.37248	0.167193	3.30784e-08	5.11905e-08	0.646183	2.11943	3.27993	0.518161	0.685521
ECZ	Seale_Adipocytes_PreDiff	PreAdipocytes	cREs ±500bps	metabolic	Hi-C	Bulk ATAC-seq	0.0350949	0.197894	0.0881506	5.63882	2.51178	0.0569639	2.21841e-08	1.98509e-08	1.11754	3.67288	3.28659	0.263766	0.525687
ECZ	Seale_Adipocytes_PreDiff	PreAdipocytes	Total OCRs	metabolic	Hi-C	Bulk ATAC-seq	0.0373766	0.111028	0.132917	2.97053	3.55616	0.583331	-2.19279e-08	3.32496e-08	-0.659494	-2.67975	4.06335	0.509579	0.685047
ECZ	Seale_Adipocytes_PreDiff	PreAdipocytes	not_cREProm_OCRs	metabolic	Hi-C	Bulk ATAC-seq	0.0160764	-0.0112064	0.0928496	-0.697068	5.77551	0.761062	-3.40114e-08	4.50065e-08	-0.7557	-1.8409	2.43603	0.449829	0.657443
ECZ	Seale_Adipocytes_PreDiff	PreAdipocytes	Promoter OCRs	metabolic	Hi-C	Bulk ATAC-seq	0.0095831	-0.0184207	0.0807234	-1.9222	8.42351	0.726187	-1.11825e-07	8.48438e-08	-1.31801	-6.39802	4.8543	0.187499	0.468677
ECZ	SGBS_Diff	Adipo_SGBS	cREs	metabolic	Capture-C	Bulk ATAC-seq	0.008612	0.132128	0.0668856	15.3423	7.76656	0.0542967	6.40603e-08	6.2455e-08	1.0257	3.41144	3.32595	0.305031	0.542835
ECZ	SGBS_Diff	Adipo_SGBS	cREs ±500bps	metabolic	Capture-C	Bulk ATAC-seq	0.0181165	0.255073	0.0868905	14.0796	4.7962	0.00387655	7.86739e-08	3.71876e-08	2.1156	8.12204	3.83912	0.0343791	0.204126
ECZ	SGBS_Diff	Adipo_SGBS	Total OCRs	metabolic	Capture-C	Bulk ATAC-seq	0.0218295	0.0602729	0.0988826	2.76107	4.52977	0.693434	-1.95816e-08	3.87208e-08	-0.505713	-1.69254	3.34684	0.613058	0.746674
ECZ	SGBS_Diff	Adipo_SGBS	not_cREProm_OCRs	metabolic	Capture-C	Bulk ATAC-seq	0.0122546	-0.0241931	0.0730477	-1.9742	5.96082	0.611172	-3.18097e-08	4.79208e-08	-0.663799	-1.47366	2.22004	0.506819	0.685047
ECZ	SGBS_Diff	Adipo_SGBS	Promoter OCRs	metabolic	Capture-C	Bulk ATAC-seq	0.00698006	-0.0029298	0.0585513	-0.419739	8.38836	0.865069	-1.11814e-07	8.1535e-08	-1.37137	-5.34025	3.89411	0.170261	0.468677
ECZ	SGBS_Undiff	PreAdipo_SGBS	cREs	metabolic	Capture-C	Bulk ATAC-seq	0.00838215	0.134344	0.0634714	16.0274	7.57221	0.0456914	6.73331e-08	6.17372e-08	1.09064	3.73175	3.42161	0.275431	0.530391
ECZ	SGBS_Undiff	PreAdipo_SGBS	Promoter OCRs	metabolic	Capture-C	Bulk ATAC-seq	0.00806768	0.0153799	0.0602413	1.90636	7.46699	0.902632	-8.61316e-08	7.08419e-08	-1.21583	-4.6578	3.83097	0.224051	0.492556
ECZ	SGBS_Undiff	PreAdipo_SGBS	not_cREProm_OCRs	metabolic	Capture-C	Bulk ATAC-seq	0.0143263	-0.0371905	0.0719475	-2.59596	5.02206	0.467599	-4.45788e-08	4.26489e-08	-1.04525	-2.46886	2.36198	0.295907	0.542835
ECZ	SGBS_Undiff	PreAdipo_SGBS	Total OCRs	metabolic	Capture-C	Bulk ATAC-seq	0.0245687	0.0182997	0.0983603	0.744837	4.00348	0.94864	-4.40775e-08	3.5778e-08	-1.23197	-4.3865	3.56055	0.21796	0.491995
ECZ	SGBS_Undiff	PreAdipo_SGBS	cREs ±500bps	metabolic	Capture-C	Bulk ATAC-seq	0.0164641	0.175722	0.0740444	10.673	4.49732	0.0271864	4.00886e-08	3.55795e-08	1.12673	4.00371	3.55338	0.259855	0.525239
ECZ	TFH	TFH	cREs	immune	Capture-C	Bulk ATAC-seq	0.0071995	0.168569	0.075707	23.414	10.5156	0.0176895	1.27918e-07	8.22444e-08	1.55535	6.63048	4.26303	0.119864	0.401114
ECZ	TFH	TFH	Promoter OCRs	immune	Capture-C	Bulk ATAC-seq	0.0064574	0.0348327	0.072037	5.39423	11.1557	0.686471	-6.47636e-08	1.06144e-07	-0.61015	-3.08275	5.05244	0.541762	0.698433
ECZ	TFH	TFH	Total OCRs	immune	Capture-C	Bulk ATAC-seq	0.0131927	0.202551	0.101482	15.3533	7.69231	0.0533302	7.56315e-08	6.28666e-08	1.20305	5.40762	4.49493	0.228958	0.498114
ECZ	TFH	TFH	cREs ±500bps	immune	Capture-C	Bulk ATAC-seq	0.0146547	0.230702	0.0817123	15.7425	5.57584	0.00293315	8.30091e-08	4.16782e-08	1.99167	8.12535	4.07967	0.0464076	0.238518
ECZ	TFH	TFH	not_cREProm_OCRs	immune	Capture-C	Bulk ATAC-seq	0.00475881	0.0699385	0.0465458	14.6966	9.78097	0.178094	8.45888e-08	7.67754e-08	1.10177	2.28717	2.07591	0.270562	0.526503
ECZ	Th1	Th1	cREs	immune	Capture-C	Bulk ATAC-seq	0.00640217	0.204787	0.0670306	31.9872	10.47	0.00156954	2.10525e-07	8.38913e-08	2.5095	10.0806	4.01698	0.0120902	0.125912
ECZ	Th1	Th1	Total OCRs	immune	Capture-C	Bulk ATAC-seq	0.0164	0.238986	0.110542	14.5723	6.74041	0.0316817	7.369e-08	5.59219e-08	1.31773	5.89531	4.47384	0.187594	0.468677
ECZ	Th1	Th1	Promoter OCRs	immune	Capture-C	Bulk ATAC-seq	0.0071367	0.00555631	0.0721392	0.778553	10.1082	0.982107	-1.08688e-07	9.77513e-08	-1.11188	-5.43519	4.88828	0.266189	0.526503
ECZ	Th1	Th1	cREs ±500bps	immune	Capture-C	Bulk ATAC-seq	0.0134613	0.310985	0.083054	23.1022	6.16984	0.000143378	1.58676e-07	4.76057e-08	3.33313	14.6687	4.40087	0.000858757	0.0495194
ECZ	Th1	Th1	not_cREProm_OCRs	immune	Capture-C	Bulk ATAC-seq	0.00777622	0.0602678	0.0641247	7.75027	8.24626	0.40677	2.69079e-08	6.54612e-08	0.411051	0.95633	2.32655	0.681035	0.802046
ECZ	Th1_activated	Th1_act	cREs	immune	Capture-C	Bulk ATAC-seq	0.00645505	0.203275	0.0738218	31.4909	11.4363	0.00444725	2.07438e-07	9.26937e-08	2.23788	10.1408	4.5314	0.0252287	0.189215
ECZ	Th1_activated	Th1_act	cREs ±500bps	immune	Capture-C	Bulk ATAC-seq	0.0132968	0.285019	0.0835084	21.4352	6.28036	0.000784992	1.40913e-07	5.00637e-08	2.81466	12.9678	4.60721	0.00488281	0.0927734
ECZ	Th1_activated	Th1_act	Total OCRs	immune	Capture-C	Bulk ATAC-seq	0.0161263	0.224163	0.110562	13.9004	6.856	0.0519399	6.76718e-08	5.73313e-08	1.18036	5.43568	4.60509	0.237856	0.509691
ECZ	Th1_activated	Th1_act	not_cREProm_OCRs	immune	Capture-C	Bulk ATAC-seq	0.00743405	0.0363263	0.0593626	4.88648	7.98523	0.628099	4.49847e-09	6.38007e-08	0.0705082	0.156068	2.21347	0.943789	0.974565
ECZ	Th1_activated	Th1_act	Promoter OCRs	immune	Capture-C	Bulk ATAC-seq	0.00724399	0.0044191	0.0698281	0.610037	9.63945	0.967205	-1.09918e-07	9.83076e-08	-1.1181	-5.61304	5.02017	0.263525	0.525687
ECZ	Th17	Th17	cREs	immune	Capture-C	Bulk ATAC-seq	0.00569953	0.226134	0.0729462	39.676	12.7986	0.00139154	2.7481e-07	1.0015e-07	2.74399	11.7605	4.28591	0.00606976	0.101758
ECZ	Th17	Th17	cREs ±500bps	immune	Capture-C	Bulk ATAC-seq	0.0122261	0.31706	0.0893101	25.9331	7.30487	0.000449714	1.80963e-07	5.99114e-08	3.02051	15.2954	5.06384	0.00252351	0.0599334
ECZ	Th17	Th17	Total OCRs	immune	Capture-C	Bulk ATAC-seq	0.0142531	0.327853	0.114059	23.0022	8.00241	0.00320219	1.51011e-07	6.11943e-08	2.46774	10.7041	4.33763	0.0135971	0.129172
ECZ	Th17	Th17	not_cREProm_OCRs	immune	Capture-C	Bulk ATAC-seq	0.00672519	0.146758	0.0666612	21.8221	9.91216	0.0394963	1.41624e-07	7.72494e-08	1.83334	4.52233	2.46672	0.0667519	0.27484
ECZ	Th17	Th17	Promoter OCRs	immune	Capture-C	Bulk ATAC-seq	0.00631503	0.0251788	0.0699109	3.98712	11.0706	0.780376	-7.75107e-08	1.05149e-07	-0.737149	-3.52961	4.78818	0.461031	0.665171
ECZ	Th17_activated	Th17_act	cREs	immune	Capture-C	Bulk ATAC-seq	0.00548193	0.172272	0.0704383	31.4254	12.8492	0.0129462	1.94285e-07	1.03089e-07	1.88464	8.13646	4.31725	0.0594789	0.271032
ECZ	Th17_activated	Th17_act	not_cREProm_OCRs	immune	Capture-C	Bulk ATAC-seq	0.00561256	0.103497	0.0585266	18.4403	10.4278	0.102429	1.13222e-07	8.25114e-08	1.3722	3.12416	2.27675	0.170001	0.468677
ECZ	Th17_activated	Th17_act	Total OCRs	immune	Capture-C	Bulk ATAC-seq	0.0128629	0.207317	0.110118	16.1174	8.56087	0.0702095	8.13336e-08	7.03325e-08	1.15642	5.39528	4.66551	0.247511	0.518681
ECZ	Th17_activated	Th17_act	cREs ±500bps	immune	Capture-C	Bulk ATAC-seq	0.0115359	0.276006	0.0844772	23.9258	7.323	0.00118711	1.5819e-07	5.88482e-08	2.68811	12.6834	4.71832	0.00718585	0.103626
ECZ	Th17_activated	Th17_act	Promoter OCRs	immune	Capture-C	Bulk ATAC-seq	0.0062017	-0.00766017	0.0707941	-1.23517	11.4153	0.842457	-1.36098e-07	1.07729e-07	-1.26334	-6.16011	4.87606	0.206468	0.478401
ECZ	Th2	Th2	cREs	immune	Capture-C	Bulk ATAC-seq	0.00537096	0.185175	0.0719052	34.477	13.3878	0.00869185	2.23429e-07	1.10612e-07	2.01994	9.51518	4.71063	0.04339	0.233324
ECZ	Th2	Th2	cREs ±500bps	immune	Capture-C	Bulk ATAC-seq	0.010777	0.306446	0.0877826	28.4352	8.14536	0.000430964	2.03749e-07	6.67592e-08	3.052	15.7791	5.1701	0.00227325	0.058898
ECZ	Th2	Th2	Promoter OCRs	immune	Capture-C	Bulk ATAC-seq	0.005924	0.0108321	0.0660168	1.82851	11.144	0.939769	-1.12914e-07	1.09299e-07	-1.03308	-5.12905	4.96481	0.301566	0.542835
ECZ	Th2	Th2	not_cREProm_OCRs	immune	Capture-C	Bulk ATAC-seq	0.00380987	0.0268204	0.050633	7.03971	13.29	0.653541	2.40433e-08	1.03458e-07	0.232398	0.54245	2.33415	0.816229	0.891285
ECZ	Th2	Th2	Total OCRs	immune	Capture-C	Bulk ATAC-seq	0.0106789	0.148496	0.0978665	13.9055	9.16443	0.162608	5.31176e-08	7.92393e-08	0.670344	3.34273	4.98659	0.502639	0.685047
ECZ	Th2_activated	Th2_act	cREs	immune	Capture-C	Bulk ATAC-seq	0.00556857	0.17544	0.0697075	31.5054	12.518	0.00950255	1.96276e-07	1.01138e-07	1.94068	8.41168	4.3344	0.0522972	0.256978
ECZ	Th2_activated	Th2_act	cREs ±500bps	immune	Capture-C	Bulk ATAC-seq	0.0113277	0.315603	0.0881019	27.8612	7.77757	0.000319532	2.00998e-07	6.35861e-08	3.16104	15.9067	5.03209	0.00157205	0.0505631
ECZ	Th2_activated	Th2_act	Total OCRs	immune	Capture-C	Bulk ATAC-seq	0.0116197	0.194306	0.102091	16.7221	8.78606	0.0639053	8.47429e-08	7.2817e-08	1.16378	5.51662	4.74027	0.244514	0.516195
ECZ	Th2_activated	Th2_act	Promoter OCRs	immune	Capture-C	Bulk ATAC-seq	0.00614764	0.0180896	0.0686301	2.94252	11.1637	0.858483	-9.5516e-08	1.08759e-07	-0.878237	-4.39256	5.00157	0.379815	0.601374
ECZ	Th2_activated	Th2_act	not_cREProm_OCRs	immune	Capture-C	Bulk ATAC-seq	0.00443746	0.0686626	0.0511871	15.4734	11.5352	0.221369	9.06744e-08	8.95876e-08	1.01213	2.20191	2.17552	0.311476	0.542835
ECZ	TR1	Tr1	cREs	immune	Capture-C	Bulk ATAC-seq	0.00463658	0.134536	0.058422	29.0162	12.6002	0.0201403	1.60206e-07	1.00402e-07	1.59565	6.29095	3.94257	0.110568	0.379661
ECZ	TR1	Tr1	cREs ±500bps	immune	Capture-C	Bulk ATAC-seq	0.00912374	0.219048	0.0692893	24.0086	7.5944	0.00210627	1.50423e-07	6.25661e-08	2.40423	10.6881	4.44554	0.0162066	0.148996
ECZ	TR1	Tr1	Total OCRs	immune	Capture-C	Bulk ATAC-seq	0.0116788	0.215124	0.101062	18.4201	8.65345	0.0416398	9.92122e-08	7.14794e-08	1.38798	6.53964	4.71161	0.165142	0.468677
ECZ	TR1	Tr1	Promoter OCRs	immune	Capture-C	Bulk ATAC-seq	0.00611943	0.0121819	0.069044	1.99069	11.2828	0.928792	-1.08788e-07	1.0667e-07	-1.01986	-5.03084	4.93289	0.307797	0.542835
ECZ	TR1	Tr1	not_cREProm_OCRs	immune	Capture-C	Bulk ATAC-seq	0.00490337	0.143953	0.0597561	29.358	12.1868	0.0202385	2.01568e-07	9.34472e-08	2.15703	5.30853	2.46104	0.0310034	0.192087
ECZ	TR1_activated	Tr1_act	cREs	immune	Capture-C	Bulk ATAC-seq	0.00465723	0.118351	0.0510361	25.4122	10.9584	0.0205637	1.25072e-07	8.84946e-08	1.41333	4.94616	3.49964	0.157557	0.468677
ECZ	TR1_activated	Tr1_act	Promoter OCRs	immune	Capture-C	Bulk ATAC-seq	0.0061379	0.00104678	0.0647181	0.170543	10.544	0.936308	-1.2931e-07	1.02226e-07	-1.26495	-5.99667	4.74064	0.205889	0.478401
ECZ	TR1_activated	Tr1_act	cREs ±500bps	immune	Capture-C	Bulk ATAC-seq	0.00911064	0.194652	0.0625281	21.3654	6.86319	0.00203222	1.22292e-07	5.49601e-08	2.2251	8.69533	3.90783	0.0260742	0.189998
ECZ	TR1_activated	Tr1_act	Total OCRs	immune	Capture-C	Bulk ATAC-seq	0.0116175	0.20733	0.0954725	17.8463	8.218	0.0318566	9.2976e-08	6.69938e-08	1.38783	6.11816	4.40843	0.165188	0.468677
ECZ	TR1_activated	Tr1_act	not_cREProm_OCRs	immune	Capture-C	Bulk ATAC-seq	0.00482815	0.146908	0.0559401	30.4273	11.5862	0.00687682	2.09826e-07	8.2778e-08	2.53481	5.46759	2.157	0.0112509	0.125912
ECZ	Treg	Treg	cREs	immune	Capture-C	Bulk ATAC-seq	0.00515806	0.201575	0.0722062	39.0795	13.9987	0.00228751	2.65106e-07	1.0711e-07	2.47509	10.8425	4.38065	0.0133204	0.129172
ECZ	Treg	Treg	cREs ±500bps	immune	Capture-C	Bulk ATAC-seq	0.0110607	0.295767	0.0832333	26.7402	7.52511	0.000193565	1.88021e-07	5.81203e-08	3.23504	14.9317	4.61562	0.00121627	0.0495194
ECZ	Treg	Treg	Promoter OCRs	immune	Capture-C	Bulk ATAC-seq	0.00565789	0.0277356	0.0648732	4.90212	11.466	0.726858	-7.7129e-08	1.07602e-07	-0.716798	-3.27809	4.57325	0.473499	0.671379
ECZ	Treg	Treg	Total OCRs	immune	Capture-C	Bulk ATAC-seq	0.0110246	0.253103	0.0999191	22.9579	9.06325	0.0104395	1.41177e-07	7.10321e-08	1.9875	8.54675	4.30025	0.0468667	0.238518
ECZ	Treg	Treg	not_cREProm_OCRs	immune	Capture-C	Bulk ATAC-seq	0.00435452	0.110047	0.0506169	25.2719	11.624	0.046332	1.6689e-07	9.33835e-08	1.78715	3.89675	2.18043	0.0739133	0.287495
ECZ	Treg_activated	Treg_act	cREs	immune	Capture-C	Bulk ATAC-seq	0.0054403	0.199531	0.0762193	36.6765	14.0101	0.00416456	2.45279e-07	1.04394e-07	2.34956	10.3563	4.40777	0.0187956	0.157552
ECZ	Treg_activated	Treg_act	cREs ±500bps	immune	Capture-C	Bulk ATAC-seq	0.0116887	0.287966	0.0834617	24.6363	7.14039	0.000153195	1.6884e-07	5.0063e-08	3.37255	14.0356	4.16171	0.000744769	0.0495194
ECZ	Treg_activated	Treg_act	not_cREProm_OCRs	immune	Capture-C	Bulk ATAC-seq	0.00472406	0.0932577	0.0549259	19.741	11.6269	0.118907	1.23799e-07	9.24188e-08	1.33954	3.14976	2.35137	0.180394	0.468677
ECZ	Treg_activated	Treg_act	Promoter OCRs	immune	Capture-C	Bulk ATAC-seq	0.00594264	0.0145679	0.0702383	2.45141	11.8194	0.900117	-1.00061e-07	1.1123e-07	-0.899588	-4.40592	4.89771	0.368339	0.589757
ECZ	Treg_activated	Treg_act	Total OCRs	immune	Capture-C	Bulk ATAC-seq	0.0117877	0.225092	0.107769	19.0955	9.14243	0.0377394	1.0764e-07	7.23745e-08	1.48726	6.92897	4.65888	0.136946	0.443519
GD	Acinar	Panc_Acinar	cREs	metabolic	Capture-C	Bulk ATAC-seq	0.00153775	0.0573358	0.0548298	37.2856	35.6559	0.271846	1.83167e-08	3.45956e-08	0.529453	2.30506	4.35366	0.596491	0.711297
GD	Acinar	Panc_Acinar	Total OCRs	metabolic	Capture-C	Bulk ATAC-seq	0.0101734	0.050396	0.188168	4.9537	18.496	0.828968	-9.60791e-09	1.91447e-08	-0.501858	-3.79448	7.56085	0.615767	0.728189
GD	Acinar	Panc_Acinar	cREs ±500bps	metabolic	Capture-C	Bulk ATAC-seq	0.00360588	0.0146495	0.0661368	4.06266	18.3414	0.865905	-8.33221e-09	1.89003e-08	-0.440851	-2.15977	4.8991	0.659321	0.763847
GD	Acinar	Panc_Acinar	not_cREProm_OCRs	metabolic	Capture-C	Bulk ATAC-seq	0.00565587	-0.170192	0.125429	-30.0912	22.1767	0.143973	-4.1791e-08	2.09924e-08	-1.99076	-8.52155	4.28054	0.0465068	0.106891
GD	Acinar	Panc_Acinar	Promoter OCRs	metabolic	Capture-C	Bulk ATAC-seq	0.00448917	0.247327	0.150613	55.0941	33.5503	0.0421687	4.65823e-08	3.05693e-08	1.52383	11.8797	7.79595	0.127552	0.233027
GD	Alpha	Panc_Alpha	cREs	metabolic	Capture-C	Bulk ATAC-seq	0.00854685	0.179997	0.151981	21.06	17.782	0.189109	1.16988e-08	1.52743e-08	0.765912	4.84731	6.3288	0.443729	0.588198
GD	Alpha	Panc_Alpha	Promoter OCRs	metabolic	Capture-C	Bulk ATAC-seq	0.00862308	0.0418277	0.128172	4.85067	14.8638	0.790713	-1.05104e-08	1.6623e-08	-0.632278	-4.38265	6.93152	0.527205	0.664839
GD	Alpha	Panc_Alpha	cREs ±500bps	metabolic	Capture-C	Bulk ATAC-seq	0.0187644	0.126473	0.142943	6.74004	7.61776	0.409856	-1.04842e-09	6.84457e-09	-0.153176	-0.884668	5.77551	0.87826	0.920235
GD	Alpha	Panc_Alpha	not_cREProm_OCRs	metabolic	Capture-C	Bulk ATAC-seq	0.0153174	-0.173285	0.124863	-11.313	8.1517	0.107319	-1.83556e-08	7.30519e-09	-2.51268	-8.04279	3.20089	0.011982	0.0355714
GD	Alpha	Panc_Alpha	Total OCRs	metabolic	Capture-C	Bulk ATAC-seq	0.0263749	-0.0955625	0.181607	-3.62323	6.88559	0.509119	-1.47701e-08	6.41028e-09	-2.30412	-11.7253	5.08883	0.0212158	0.0584119
GD	Astrocyte	Astrocytes	cREs	neural	Hi-C	Bulk ATAC-seq	0.00847902	0.110057	0.149319	12.9799	17.6105	0.460155	8.62277e-10	1.94231e-08	0.0443944	0.342424	7.71323	0.96459	0.971407
GD	Astrocyte	Astrocytes	not_cREProm_OCRs	neural	Hi-C	Bulk ATAC-seq	0.0105927	-0.170201	0.18485	-16.0678	17.4508	0.297015	-2.20068e-08	1.60168e-08	-1.37399	-6.2822	4.57225	0.169446	0.288008
GD	Astrocyte	Astrocytes	Total OCRs	neural	Hi-C	Bulk ATAC-seq	0.026223	-0.292648	0.239201	-11.16	9.12181	0.175354	-2.55636e-08	9.28068e-09	-2.75449	-17.5764	6.381	0.00587829	0.0206829
GD	Astrocyte	Astrocytes	cREs ±500bps	neural	Hi-C	Bulk ATAC-seq	0.0407543	-0.189884	0.195964	-4.65925	4.80843	0.243503	-1.43984e-08	5.79712e-09	-2.48372	-17.6799	7.11834	0.013002	0.0378118
GD	Astrocyte	Astrocytes	Promoter OCRs	neural	Hi-C	Bulk ATAC-seq	0.0165314	-0.172244	0.172468	-10.4192	10.4327	0.284273	-2.61177e-08	1.17689e-08	-2.21921	-14.4874	6.52816	0.0264723	0.067931
GD	CD1cPluscDC	cDC_CD1c	cREs	immune	Hi-C	Bulk ATAC-seq	0.0148577	0.773757	0.358694	52.0779	24.142	0.00245886	4.53152e-08	1.76815e-08	2.56285	26.6278	10.3899	0.0103816	0.0321605
GD	CD1cPluscDC	cDC_CD1c	not_cREProm_OCRs	immune	Hi-C	Bulk ATAC-seq	0.00957017	0.00880985	0.139258	0.920553	14.5512	0.995565	-7.85407e-09	1.36699e-08	-0.574551	-2.23588	3.89152	0.565595	0.685934
GD	CD1cPluscDC	cDC_CD1c	Promoter OCRs	immune	Hi-C	Bulk ATAC-seq	0.00757441	0.393319	0.221065	51.9274	29.1858	0.0168729	4.86546e-08	2.47967e-08	1.96214	18.3758	9.36521	0.0497467	0.112522
GD	CD1cPluscDC	cDC_CD1c	cREs ±500bps	immune	Hi-C	Bulk ATAC-seq	0.0415681	0.953031	0.392754	22.927	9.44845	0.000342714	1.89533e-08	6.82925e-09	2.77531	28.5697	10.2942	0.00551485	0.0196467
GD	CD1cPluscDC	cDC_CD1c	Total OCRs	immune	Hi-C	Bulk ATAC-seq	0.0248812	0.79047	0.376425	31.7698	15.1289	0.00505554	2.39085e-08	1.09691e-08	2.17962	17.3952	7.98086	0.029286	0.0738628
GD	EndoC_BH1	EndoC_BH1	cREs	metabolic	Capture-C	Bulk ATAC-seq	0.0105649	0.283552	0.187105	26.8389	17.71	0.0922602	2.21691e-08	1.69708e-08	1.3063	9.7666	7.47651	0.191449	0.317227
GD	EndoC_BH1	EndoC_BH1	not_cREProm_OCRs	metabolic	Capture-C	Bulk ATAC-seq	0.0153409	-0.0444894	0.120552	-2.90006	7.85822	0.59624	-6.75554e-09	8.22643e-09	-0.821199	-3.30524	4.02489	0.411533	0.558197
GD	EndoC_BH1	EndoC_BH1	cREs ±500bps	metabolic	Capture-C	Bulk ATAC-seq	0.0190282	0.221051	0.177093	11.617	9.30686	0.207541	6.15934e-09	9.4275e-09	0.653338	4.62111	7.07308	0.513539	0.657381
GD	EndoC_BH1	EndoC_BH1	Promoter OCRs	metabolic	Capture-C	Bulk ATAC-seq	0.00899396	0.110583	0.135288	12.2952	15.0421	0.417082	1.94642e-09	1.51743e-08	0.128271	0.792225	6.17617	0.897934	0.92833
GD	EndoC_BH1	EndoC_BH1	Total OCRs	metabolic	Capture-C	Bulk ATAC-seq	0.0273576	0.0691983	0.187508	2.5294	6.85395	0.823211	-4.59271e-09	7.75766e-09	-0.592023	-3.2814	5.54268	0.553835	0.680358
GD	Enteroid	Enteroid	cREs	metabolic	Capture-C	Bulk ATAC-seq	0.00811285	0.253256	0.157514	31.2167	19.4154	0.0593819	2.37586e-08	1.60447e-08	1.48078	9.00874	6.08379	0.138666	0.251719
GD	Enteroid	Enteroid	cREs ±500bps	metabolic	Capture-C	Bulk ATAC-seq	0.0171212	0.174342	0.172518	10.1828	10.0763	0.322387	2.82369e-09	1.03466e-08	0.27291	2.09082	7.66122	0.784922	0.837838
GD	Enteroid	Enteroid	not_cREProm_OCRs	metabolic	Capture-C	Bulk ATAC-seq	0.0084075	0.0876775	0.100601	10.4285	11.9656	0.409604	3.76986e-09	1.17745e-08	0.320173	1.01721	3.17708	0.748838	0.832696
GD	Enteroid	Enteroid	Promoter OCRs	metabolic	Capture-C	Bulk ATAC-seq	0.00757508	0.24825	0.151019	32.7719	19.9363	0.046811	2.71495e-08	1.7472e-08	1.55388	10.1562	6.53602	0.120212	0.223925
GD	Enteroid	Enteroid	Total OCRs	metabolic	Capture-C	Bulk ATAC-seq	0.0179328	0.283625	0.195115	15.8159	10.8803	0.107177	7.44344e-09	9.17442e-09	0.811326	4.43292	5.4638	0.417179	0.558197
GD	GCB	GCB	cREs	immune	Capture-C	Bulk ATAC-seq	0.00732962	0.730892	0.314933	99.7176	42.9672	0.00082388	1.09442e-07	3.33943e-08	3.27725	41.121	12.5474	0.00104822	0.00678964
GD	GCB	GCB	Total OCRs	immune	Capture-C	Bulk ATAC-seq	0.0183754	0.967716	0.378283	52.6636	20.5864	0.000104399	5.32588e-08	1.37404e-08	3.87607	33.4602	8.6325	0.000106157	0.00201699
GD	GCB	GCB	not_cREProm_OCRs	immune	Capture-C	Bulk ATAC-seq	0.00925789	0.260124	0.137961	28.0976	14.902	0.0457302	2.0485e-08	1.4118e-08	1.45098	6.44703	4.44322	0.146785	0.263253
GD	GCB	GCB	cREs ±500bps	immune	Capture-C	Bulk ATAC-seq	0.0157589	0.754197	0.327076	47.8583	20.7549	0.00127284	5.18731e-08	1.68327e-08	3.08168	38.7091	12.5611	0.00205836	0.0104756
GD	GCB	GCB	Promoter OCRs	immune	Capture-C	Bulk ATAC-seq	0.00709003	0.449615	0.207318	63.4152	29.2408	0.00101231	6.71498e-08	2.26381e-08	2.96624	24.9096	8.39771	0.0030147	0.0128966
GD	HEPG2	HEPG2	cREs	metabolic	Capture-C	Bulk ATAC-seq	0.00446483	0.352864	0.174409	79.0319	39.0629	0.0102208	7.95208e-08	3.36746e-08	2.36145	22.2258	9.41192	0.0182037	0.0513668
GD	HEPG2	HEPG2	not_cREProm_OCRs	metabolic	Capture-C	Bulk ATAC-seq	0.00635448	-0.0496522	0.0929771	-7.81373	14.6317	0.528761	-1.56279e-08	1.51905e-08	-1.0288	-3.94406	3.83366	0.303576	0.454275
GD	HEPG2	HEPG2	Promoter OCRs	metabolic	Capture-C	Bulk ATAC-seq	0.00567703	0.281129	0.160649	49.5205	28.2982	0.0304673	4.62908e-08	2.38706e-08	1.93924	14.6568	7.55802	0.0524721	0.117752
GD	HEPG2	HEPG2	cREs ±500bps	metabolic	Capture-C	Bulk ATAC-seq	0.00804502	0.283204	0.161521	35.2024	20.0771	0.037137	3.3119e-08	1.77703e-08	1.86373	15.8699	8.51515	0.0623601	0.135846
GD	HEPG2	HEPG2	Total OCRs	metabolic	Capture-C	Bulk ATAC-seq	0.0126034	0.193237	0.171715	15.3321	13.6245	0.266881	5.65682e-09	1.43564e-08	0.394026	2.69395	6.83699	0.693562	0.799395
GD	hESC	hESC	cREs	other	Capture-C	Bulk ATAC-seq	0.00664847	0.356223	0.168749	53.5797	25.3817	0.00461714	5.18522e-08	1.9254e-08	2.69306	14.9786	5.56192	0.00708002	0.0236905
GD	hESC	hESC	Total OCRs	other	Capture-C	Bulk ATAC-seq	0.0193228	0.315086	0.219919	16.3064	11.3813	0.128303	1.12968e-08	1.20933e-08	0.934135	5.75371	6.1594	0.350234	0.504125
GD	hESC	hESC	not_cREProm_OCRs	other	Capture-C	Bulk ATAC-seq	0.0116717	0.027774	0.133788	2.3796	11.4626	0.90417	-8.78513e-10	1.33452e-08	-0.0658301	-0.313767	4.76631	0.947513	0.959797
GD	hESC	hESC	Promoter OCRs	other	Capture-C	Bulk ATAC-seq	0.00633047	0.33716	0.155758	53.2598	24.6045	0.00216016	5.25941e-08	1.9219e-08	2.73656	15.4356	5.6405	0.00620845	0.0213182
GD	hESC	hESC	cREs ±500bps	other	Capture-C	Bulk ATAC-seq	0.0149866	0.214093	0.179502	14.2856	11.9775	0.202965	9.60645e-09	1.0326e-08	0.930313	5.61926	6.04018	0.352209	0.50442
GD	hESC_HypothalamicNeuron	HNs_hESC	cREs	neural	Capture-C	Bulk ATAC-seq	0.00789441	0.331412	0.176072	41.9806	22.3034	0.0137343	3.94375e-08	1.71292e-08	2.30235	14.0374	6.09698	0.0213152	0.0584119
GD	hESC_HypothalamicNeuron	HNs_hESC	Promoter OCRs	neural	Capture-C	Bulk ATAC-seq	0.00781718	0.239656	0.145298	30.6576	18.587	0.0435765	2.60965e-08	1.66461e-08	1.56773	9.43876	6.02067	0.116945	0.220724
GD	hESC_HypothalamicNeuron	HNs_hESC	not_cREProm_OCRs	neural	Capture-C	Bulk ATAC-seq	0.0117369	-0.316379	0.173364	-26.956	14.7709	0.0185227	-3.30258e-08	1.26696e-08	-2.6067	-10.1866	3.90787	0.00914198	0.0289496
GD	hESC_HypothalamicNeuron	HNs_hESC	cREs ±500bps	neural	Capture-C	Bulk ATAC-seq	0.0163936	0.21414	0.171588	13.0625	10.4668	0.185262	7.87471e-09	9.59597e-09	0.820627	5.30177	6.46063	0.411859	0.558197
GD	hESC_HypothalamicNeuron	HNs_hESC	Total OCRs	neural	Capture-C	Bulk ATAC-seq	0.0212889	-0.12952	0.181175	-6.0839	8.51031	0.408662	-1.71144e-08	9.87345e-09	-1.73337	-9.48496	5.47197	0.0830295	0.171474
GD	hESC_HypothalamicNPC	NPC_hESC	cREs	neural	Capture-C	Bulk ATAC-seq	0.00602255	0.293113	0.156882	48.6693	26.049	0.0181819	4.57626e-08	2.06515e-08	2.21594	13.5963	6.1357	0.0266957	0.067931
GD	hESC_HypothalamicNPC	NPC_hESC	not_cREProm_OCRs	neural	Capture-C	Bulk ATAC-seq	0.0131467	-0.155453	0.143415	-11.8245	10.9088	0.251618	-1.77378e-08	1.14929e-08	-1.54337	-5.50307	3.56562	0.122742	0.225686
GD	hESC_HypothalamicNPC	NPC_hESC	Promoter OCRs	neural	Capture-C	Bulk ATAC-seq	0.00783095	0.279626	0.170298	35.7078	21.7468	0.0412803	3.24833e-08	1.90564e-08	1.70458	11.828	6.93895	0.0882719	0.180989
GD	hESC_HypothalamicNPC	NPC_hESC	Total OCRs	neural	Capture-C	Bulk ATAC-seq	0.0220919	0.0136611	0.222912	0.618376	10.0902	0.969461	-8.81536e-09	9.84955e-09	-0.895001	-5.04405	5.6358	0.370786	0.525742
GD	hESC_HypothalamicNPC	NPC_hESC	cREs ±500bps	neural	Capture-C	Bulk ATAC-seq	0.0127825	0.196373	0.147946	15.3626	11.5741	0.147972	1.05535e-08	1.02766e-08	1.02695	5.99517	5.83784	0.304444	0.454275
GD	hFOB_Diff	hFOB_Diff	cREs	metabolic	Hi-C	Bulk ATAC-seq	0.0158669	0.134645	0.189353	8.48592	11.9338	0.513431	-1.76406e-09	1.25376e-08	-0.140701	-0.988851	7.02803	0.888106	0.927144
GD	hFOB_Diff	hFOB_Diff	Promoter OCRs	metabolic	Hi-C	Bulk ATAC-seq	0.00710447	0.309636	0.178613	43.5833	25.141	0.029437	4.10711e-08	2.21889e-08	1.85098	14.4699	7.81741	0.0641724	0.137512
GD	hFOB_Diff	hFOB_Diff	Total OCRs	metabolic	Hi-C	Bulk ATAC-seq	0.022533	0.157223	0.207416	6.97747	9.20499	0.487378	-1.29597e-09	9.56535e-09	-0.135486	-0.854882	6.30976	0.892228	0.928047
GD	hFOB_Diff	hFOB_Diff	cREs ±500bps	metabolic	Hi-C	Bulk ATAC-seq	0.0395001	-0.0296887	0.182032	-0.75161	4.6084	0.703436	-8.63098e-09	5.5014e-09	-1.56887	-10.7749	6.86796	0.116678	0.220724
GD	hFOB_Diff	hFOB_Diff	not_cREProm_OCRs	metabolic	Hi-C	Bulk ATAC-seq	0.00793991	-0.0431755	0.0908015	-5.43778	11.4361	0.581569	-8.92518e-09	1.19351e-08	-0.747812	-2.40501	3.21606	0.454573	0.59702
GD	hFOB_Perm	hFOB_Perm	cREs	metabolic	Hi-C	Bulk ATAC-seq	0.00483403	0.119383	0.115352	24.6964	23.8625	0.300315	8.64467e-09	2.73512e-08	0.316062	2.12775	6.73205	0.751955	0.832696
GD	hFOB_Perm	hFOB_Perm	not_cREProm_OCRs	metabolic	Hi-C	Bulk ATAC-seq	0.00438205	-0.0708356	0.0828244	-16.1649	18.9008	0.362552	-2.60574e-08	1.86486e-08	-1.39728	-4.20992	3.01293	0.162328	0.283825
GD	hFOB_Perm	hFOB_Perm	Promoter OCRs	metabolic	Hi-C	Bulk ATAC-seq	0.00487248	0.32156	0.147212	65.9952	30.2129	0.000844749	6.32575e-08	2.16426e-08	2.92282	16.8584	5.76786	0.0034688	0.0145211
GD	hFOB_Perm	hFOB_Perm	Total OCRs	metabolic	Hi-C	Bulk ATAC-seq	0.010438	0.193661	0.152503	18.5534	14.6103	0.182877	5.85093e-09	1.62627e-08	0.359776	2.15859	5.99982	0.719015	0.813203
GD	hFOB_Perm	hFOB_Perm	cREs ±500bps	metabolic	Hi-C	Bulk ATAC-seq	0.0119717	0.0285888	0.125602	2.38803	10.4915	0.894849	-8.13937e-09	1.30354e-08	-0.624406	-4.28112	6.85631	0.532361	0.665451
GD	HMC3	Microglia	cREs	neural	Capture-C	Bulk ATAC-seq	0.00574603	0.291936	0.140549	50.8065	24.4602	0.00691572	4.26861e-08	2.15141e-08	1.9841	13.0567	6.58065	0.047245	0.107719
GD	HMC3	Microglia	Total OCRs	neural	Capture-C	Bulk ATAC-seq	0.0112651	0.170791	0.154776	15.1611	13.7395	0.257204	2.40636e-09	1.43448e-08	0.167752	0.984637	5.86959	0.866778	0.911556
GD	HMC3	Microglia	cREs ±500bps	neural	Capture-C	Bulk ATAC-seq	0.0131635	0.183338	0.149854	13.9278	11.3841	0.196503	6.51462e-09	1.16385e-08	0.559749	4.03587	7.21015	0.575651	0.694456
GD	HMC3	Microglia	Promoter OCRs	neural	Capture-C	Bulk ATAC-seq	0.00511173	0.320718	0.149298	62.7416	29.2069	0.0023661	6.09164e-08	2.27412e-08	2.67868	17.0496	6.36494	0.00739138	0.0242131
GD	HMC3	Microglia	not_cREProm_OCRs	neural	Capture-C	Bulk ATAC-seq	0.00488943	-0.0609941	0.098039	-12.4747	20.0512	0.502833	-2.25249e-08	2.05758e-08	-1.09473	-3.90493	3.56704	0.273636	0.423839
GD	HMC3_activated	Microglia_act	cREs	neural	Capture-C	Bulk ATAC-seq	0.00563035	0.282316	0.1624	50.1419	28.8437	0.0337105	4.20596e-08	2.4066e-08	1.74768	13.1831	7.54319	0.0805203	0.1676
GD	HMC3_activated	Microglia_act	not_cREProm_OCRs	neural	Capture-C	Bulk ATAC-seq	0.00591661	-0.0468669	0.0987817	-7.92124	16.6957	0.5903	-1.79374e-08	1.8145e-08	-0.988556	-3.67184	3.71435	0.322881	0.474335
GD	HMC3_activated	Microglia_act	Total OCRs	neural	Capture-C	Bulk ATAC-seq	0.0126628	0.250796	0.196407	19.8057	15.5106	0.174628	8.79233e-09	1.50538e-08	0.58406	3.96797	6.79377	0.55918	0.683976
GD	HMC3_activated	Microglia_act	Promoter OCRs	neural	Capture-C	Bulk ATAC-seq	0.00554825	0.260589	0.141006	46.9678	25.4145	0.0178372	4.12057e-08	2.04852e-08	2.01149	12.4073	6.16823	0.044274	0.102586
GD	HMC3_activated	Microglia_act	cREs ±500bps	neural	Capture-C	Bulk ATAC-seq	0.0120421	0.222406	0.177237	18.4691	14.7182	0.176814	1.20512e-08	1.4799e-08	0.814327	7.3153	8.98324	0.415457	0.558197
GD	hMSC	hMSC	cREs	other	Capture-C	Bulk ATAC-seq	0.00732995	0.283718	0.1414	38.7067	19.2907	0.00712029	3.23243e-08	1.60174e-08	2.01807	11.3466	5.62251	0.0435839	0.101815
GD	hMSC	hMSC	Promoter OCRs	other	Capture-C	Bulk ATAC-seq	0.00756366	0.218584	0.141236	28.8993	18.6729	0.05502	2.23889e-08	1.55385e-08	1.44087	8.42898	5.84994	0.149622	0.264283
GD	hMSC	hMSC	not_cREProm_OCRs	other	Capture-C	Bulk ATAC-seq	0.00898472	-0.00616999	0.129513	-0.68672	14.4148	0.907643	-8.11932e-09	1.45756e-08	-0.557048	-2.23856	4.01861	0.577495	0.694456
GD	hMSC	hMSC	Total OCRs	other	Capture-C	Bulk ATAC-seq	0.018181	0.191462	0.207004	10.5309	11.3858	0.361883	8.45811e-10	1.18376e-08	0.071451	0.500551	7.00551	0.943039	0.959797
GD	hMSC	hMSC	cREs ±500bps	other	Capture-C	Bulk ATAC-seq	0.0151868	0.224134	0.157291	14.7585	10.3571	0.116867	8.80715e-09	1.00618e-08	0.87531	5.87925	6.71676	0.381405	0.527672
GD	hMSC_Adipocyte	Adipo_hMSC	cREs	metabolic	Capture-C	Bulk ATAC-seq	0.00780358	0.235904	0.16444	30.2302	21.0724	0.0961416	2.01286e-08	1.90655e-08	1.05576	7.11965	6.74362	0.291077	0.438926
GD	hMSC_Adipocyte	Adipo_hMSC	cREs ±500bps	metabolic	Capture-C	Bulk ATAC-seq	0.0175814	0.194556	0.212608	11.066	12.0928	0.365855	4.08003e-09	1.33651e-08	0.305274	2.93686	9.62039	0.760157	0.832696
GD	hMSC_Adipocyte	Adipo_hMSC	Total OCRs	metabolic	Capture-C	Bulk ATAC-seq	0.0170626	0.135391	0.202697	7.93493	11.8796	0.537703	-3.61202e-09	1.21428e-08	-0.297461	-1.99287	6.69962	0.766115	0.832696
GD	hMSC_Adipocyte	Adipo_hMSC	Promoter OCRs	metabolic	Capture-C	Bulk ATAC-seq	0.00685296	0.254964	0.158809	37.205	23.1737	0.0424843	3.14966e-08	1.9092e-08	1.64972	10.9284	6.62441	0.0989997	0.193253
GD	hMSC_Adipocyte	Adipo_hMSC	not_cREProm_OCRs	metabolic	Capture-C	Bulk ATAC-seq	0.00797148	-0.130663	0.118383	-16.3913	14.8508	0.225182	-2.5205e-08	1.39829e-08	-1.80256	-6.33524	3.51458	0.071457	0.151979
GD	hMSC_BMP2	Osteo_hMSC	cREs	metabolic	Capture-C	Bulk ATAC-seq	0.00828964	0.349878	0.17179	42.2066	20.7235	0.00617946	3.73661e-08	1.64642e-08	2.26953	14.0845	6.20591	0.0232361	0.0624744
GD	hMSC_BMP2	Osteo_hMSC	Total OCRs	metabolic	Capture-C	Bulk ATAC-seq	0.0216559	0.217842	0.221481	10.0592	10.2273	0.332889	1.04477e-09	1.14969e-08	0.0908738	0.676212	7.44123	0.927593	0.954383
GD	hMSC_BMP2	Osteo_hMSC	not_cREProm_OCRs	metabolic	Capture-C	Bulk ATAC-seq	0.0115821	-0.0396527	0.12495	-3.42364	10.7882	0.683799	-1.08982e-08	1.21025e-08	-0.900488	-3.55082	3.94321	0.36786	0.524201
GD	hMSC_BMP2	Osteo_hMSC	cREs ±500bps	metabolic	Capture-C	Bulk ATAC-seq	0.0183294	0.237409	0.161258	12.9524	8.7978	0.107516	7.24475e-09	8.43645e-09	0.858743	5.44786	6.34399	0.390482	0.53762
GD	hMSC_BMP2	Osteo_hMSC	Promoter OCRs	metabolic	Capture-C	Bulk ATAC-seq	0.00778478	0.282749	0.171983	36.3208	22.0922	0.0346535	3.22246e-08	1.93113e-08	1.66869	12.2067	7.31513	0.0951795	0.189693
GD	hTM	hTM	cREs	other	Capture-C	Bulk ATAC-seq	0.00744295	0.0724641	0.117623	9.73595	15.8033	0.558838	-5.39474e-09	1.51569e-08	-0.355926	-2.01722	5.66753	0.721896	0.813203
GD	hTM	hTM	Promoter OCRs	other	Capture-C	Bulk ATAC-seq	0.00603448	0.109575	0.111393	18.1581	18.4594	0.306195	3.89381e-09	1.89975e-08	0.204965	1.29714	6.32861	0.8376	0.884133
GD	hTM	hTM	Total OCRs	other	Capture-C	Bulk ATAC-seq	0.0202976	-0.0186381	0.202283	-0.918239	9.96585	0.847682	-1.20448e-08	1.0916e-08	-1.10341	-7.97468	7.2273	0.269849	0.420256
GD	hTM	hTM	cREs ±500bps	other	Capture-C	Bulk ATAC-seq	0.0177129	0.103504	0.159905	5.84341	9.02761	0.57133	-2.71812e-09	9.3884e-09	-0.289518	-2.1688	7.49104	0.772185	0.832696
GD	hTM	hTM	not_cREProm_OCRs	other	Capture-C	Bulk ATAC-seq	0.0118435	-0.0488904	0.136394	-4.12805	11.5164	0.651348	-1.02611e-08	1.17182e-08	-0.875654	-3.71967	4.24787	0.381218	0.527672
GD	Human_Hepatocytes	Hepatocytes	cREs	metabolic	Hi-C	Bulk ATAC-seq	0.0100334	0.0253664	0.215949	2.5282	21.5231	0.943779	-1.51693e-08	2.48853e-08	-0.609566	-6.5031	10.6684	0.542149	0.674727
GD	Human_Hepatocytes	Hepatocytes	not_cREProm_OCRs	metabolic	Hi-C	Bulk ATAC-seq	0.00488826	-0.181929	0.101127	-37.2175	20.6877	0.0274487	-4.74795e-08	1.67882e-08	-2.82815	-8.48817	3.00132	0.00468182	0.0173359
GD	Human_Hepatocytes	Hepatocytes	Total OCRs	metabolic	Hi-C	Bulk ATAC-seq	0.0147524	-0.00347254	0.226497	-0.235388	15.3532	0.936387	-1.66676e-08	1.67085e-08	-0.997554	-8.55723	8.57821	0.318495	0.470317
GD	Human_Hepatocytes	Hepatocytes	Promoter OCRs	metabolic	Hi-C	Bulk ATAC-seq	0.00614613	0.272356	0.159868	44.3134	26.0112	0.0347958	3.85692e-08	2.32114e-08	1.66165	12.2889	7.39557	0.0965827	0.189835
GD	Human_Hepatocytes	Hepatocytes	cREs ±500bps	metabolic	Hi-C	Bulk ATAC-seq	0.0266723	-0.209496	0.200215	-7.85444	7.50648	0.250743	-2.17435e-08	1.06291e-08	-2.04565	-22.2696	10.8863	0.0407905	0.0960768
GD	iPSC_Hepatocytes	Hepato_iPSC	cREs	metabolic	Capture-C	Bulk ATAC-seq	0.00584224	0.276859	0.188294	47.3893	32.2298	0.0869243	4.15857e-08	3.02378e-08	1.37529	12.3588	8.98634	0.169043	0.288008
GD	iPSC_Hepatocytes	Hepato_iPSC	not_cREProm_OCRs	metabolic	Capture-C	Bulk ATAC-seq	0.00951292	-0.0190668	0.12237	-2.00431	12.8635	0.816598	-8.56831e-09	1.37209e-08	-0.624471	-2.32545	3.72387	0.532318	0.665451
GD	iPSC_Hepatocytes	Hepato_iPSC	Total OCRs	metabolic	Capture-C	Bulk ATAC-seq	0.0173269	0.225498	0.241027	13.0143	13.9105	0.354846	4.34955e-09	1.50965e-08	0.288117	2.17437	7.54683	0.773257	0.832696
GD	iPSC_Hepatocytes	Hepato_iPSC	Promoter OCRs	metabolic	Capture-C	Bulk ATAC-seq	0.00686791	0.277347	0.144334	40.3831	21.0157	0.0117158	3.67477e-08	1.79386e-08	2.04853	12.2488	5.97932	0.0405085	0.0960768
GD	iPSC_Hepatocytes	Hepato_iPSC	cREs ±500bps	metabolic	Capture-C	Bulk ATAC-seq	0.0123864	0.172471	0.211498	13.9241	17.075	0.420347	7.02031e-09	1.96151e-08	0.357904	3.99366	11.1585	0.720415	0.813203
GD	iPSC_Neurons	Neurons_iPSC	cREs	neural	Capture-C	Bulk ATAC-seq	0.00740164	0.197966	0.138673	26.7462	18.7354	0.104156	1.91354e-08	1.59042e-08	1.20317	6.64482	5.52277	0.228911	0.366515
GD	iPSC_Neurons	Neurons_iPSC	cREs ±500bps	neural	Capture-C	Bulk ATAC-seq	0.0141329	0.144113	0.146681	10.197	10.3787	0.333467	3.66695e-09	9.78948e-09	0.374581	2.21941	5.92504	0.707972	0.810329
GD	iPSC_Neurons	Neurons_iPSC	Promoter OCRs	neural	Capture-C	Bulk ATAC-seq	0.00832993	0.132041	0.140905	15.8513	16.9155	0.329304	5.06076e-09	1.73585e-08	0.291543	1.8965	6.50506	0.770636	0.832696
GD	iPSC_Neurons	Neurons_iPSC	Total OCRs	neural	Capture-C	Bulk ATAC-seq	0.025359	-0.108225	0.197065	-4.26773	7.77103	0.509262	-1.47306e-08	8.8458e-09	-1.66527	-8.96984	5.38643	0.0958592	0.189721
GD	iPSC_Neurons	Neurons_iPSC	not_cREProm_OCRs	neural	Capture-C	Bulk ATAC-seq	0.0154718	-0.153944	0.138398	-9.94996	8.94517	0.19869	-1.60089e-08	9.85316e-09	-1.62475	-5.70347	3.51037	0.104216	0.202052
GD	iPSC_NPC	NPC_iPSC	cREs	neural	Capture-C	Bulk ATAC-seq	0.0111647	0.152738	0.162383	13.6805	14.5443	0.332648	4.04122e-09	1.41486e-08	0.285627	1.75906	6.15858	0.775164	0.832696
GD	iPSC_NPC	NPC_iPSC	cREs ±500bps	neural	Capture-C	Bulk ATAC-seq	0.0230306	0.0167316	0.154124	0.726493	6.69213	0.967018	-8.28259e-09	6.67072e-09	-1.24163	-6.76803	5.45091	0.214372	0.347136
GD	iPSC_NPC	NPC_iPSC	not_cREProm_OCRs	neural	Capture-C	Bulk ATAC-seq	0.013966	-0.0607766	0.131146	-4.35175	9.39036	0.573736	-9.03997e-09	1.02623e-08	-0.880894	-3.4676	3.93645	0.378375	0.527672
GD	iPSC_NPC	NPC_iPSC	Total OCRs	neural	Capture-C	Bulk ATAC-seq	0.0255111	0.009502	0.218931	0.372465	8.58179	0.941785	-8.3886e-09	9.48317e-09	-0.884578	-5.20547	5.88469	0.376384	0.527672
GD	iPSC_NPC	NPC_iPSC	Promoter OCRs	neural	Capture-C	Bulk ATAC-seq	0.00791104	0.221844	0.164764	28.0423	20.8271	0.115679	2.14893e-08	1.98736e-08	1.0813	7.8637	7.27248	0.279566	0.424695
GD	klaus_pancreas_cells_Acinar	Panc_Acinar(sc)	cREs	metabolic	Hi-C	Single-cell ATAC-seq	0.00262856	0.00590853	0.0642327	2.24782	24.4365	0.959012	-1.7274e-08	2.71957e-08	-0.635175	-3.11004	4.89635	0.525315	0.664839
GD	klaus_pancreas_cells_Acinar	Panc_Acinar(sc)	Total OCRs	metabolic	Hi-C	Single-cell ATAC-seq	0.0107181	0.0999161	0.19752	9.32221	18.4287	0.64987	-6.49406e-09	2.03604e-08	-0.318956	-2.67169	8.37636	0.74976	0.832696
GD	klaus_pancreas_cells_Acinar	Panc_Acinar(sc)	Promoter OCRs	metabolic	Hi-C	Single-cell ATAC-seq	0.00463306	0.220222	0.148245	47.5327	31.9973	0.0913818	3.48508e-08	3.22029e-08	1.08222	9.06543	8.37666	0.279153	0.424695
GD	klaus_pancreas_cells_Acinar	Panc_Acinar(sc)	cREs ±500bps	metabolic	Hi-C	Single-cell ATAC-seq	0.00786923	-0.0344639	0.0753596	-4.37958	9.57649	0.572348	-1.54996e-08	1.0773e-08	-1.43874	-7.20893	5.01059	0.150224	0.264283
GD	klaus_pancreas_cells_Acinar	Panc_Acinar(sc)	not_cREProm_OCRs	metabolic	Hi-C	Single-cell ATAC-seq	0.00525595	-0.0927068	0.111873	-17.6384	21.2851	0.364979	-2.93137e-08	2.12851e-08	-1.37719	-5.55045	4.03026	0.168453	0.288008
GD	klaus_pancreas_cells_Alpha	Panc_Alpha(sc)	cREs	metabolic	Hi-C	Single-cell ATAC-seq	0.0101649	0.022758	0.117333	2.23889	11.543	0.912284	-9.3393e-09	1.13909e-08	-0.819892	-4.60519	5.61683	0.412278	0.558197
GD	klaus_pancreas_cells_Alpha	Panc_Alpha(sc)	Promoter OCRs	metabolic	Hi-C	Single-cell ATAC-seq	0.00989774	-0.0580017	0.125783	-5.86009	12.7082	0.596039	-2.5397e-08	1.5218e-08	-1.66888	-11.7993	7.07021	0.095141	0.189693
GD	klaus_pancreas_cells_Alpha	Panc_Alpha(sc)	cREs ±500bps	metabolic	Hi-C	Single-cell ATAC-seq	0.0236884	0.0968286	0.126584	4.08759	5.34369	0.53786	-3.02665e-09	5.53621e-09	-0.546699	-3.35209	6.13151	0.584585	0.700029
GD	klaus_pancreas_cells_Alpha	Panc_Alpha(sc)	not_cREProm_OCRs	metabolic	Hi-C	Single-cell ATAC-seq	0.0176033	-0.227478	0.156143	-12.9225	8.87009	0.0753303	-2.0096e-08	7.47109e-09	-2.68984	-10.3352	3.84231	0.00714871	0.0236905
GD	klaus_pancreas_cells_Alpha	Panc_Alpha(sc)	Total OCRs	metabolic	Hi-C	Single-cell ATAC-seq	0.0317474	-0.176323	0.20333	-5.55392	6.40462	0.300145	-1.73188e-08	5.94299e-09	-2.91415	-16.1706	5.54898	0.00356659	0.0145211
GD	klaus_pancreas_cells_Beta	Panc_Beta(sc)	cREs	metabolic	Hi-C	Single-cell ATAC-seq	0.0149692	0.0515664	0.155751	3.44484	10.4048	0.806656	-7.22698e-09	9.74645e-09	-0.741499	-4.47237	6.03153	0.458391	0.599273
GD	klaus_pancreas_cells_Beta	Panc_Beta(sc)	Promoter OCRs	metabolic	Hi-C	Single-cell ATAC-seq	0.0101081	-0.0183565	0.128279	-1.81601	12.6907	0.825871	-1.91256e-08	1.56184e-08	-1.22455	-9.01499	7.36185	0.220743	0.355434
GD	klaus_pancreas_cells_Beta	Panc_Beta(sc)	Total OCRs	metabolic	Hi-C	Single-cell ATAC-seq	0.0317031	-0.186654	0.22051	-5.88757	6.95547	0.317206	-1.74484e-08	6.86143e-09	-2.54297	-16.0523	6.31245	0.0109915	0.0336684
GD	klaus_pancreas_cells_Beta	Panc_Beta(sc)	not_cREProm_OCRs	metabolic	Hi-C	Single-cell ATAC-seq	0.0148172	-0.223049	0.155596	-15.0534	10.501	0.0849257	-2.1502e-08	9.01534e-09	-2.38504	-9.4469	3.9609	0.0170773	0.0486703
GD	klaus_pancreas_cells_Beta	Panc_Beta(sc)	cREs ±500bps	metabolic	Hi-C	Single-cell ATAC-seq	0.035249	0.129158	0.17604	3.66416	4.99418	0.565872	-2.94779e-09	4.89973e-09	-0.601623	-4.0455	6.72431	0.547425	0.678247
GD	ME_EUR	Melano_EUR	cREs	other	Capture-C	Bulk ATAC-seq	0.00551887	0.210915	0.13952	38.217	25.2805	0.0646957	2.90855e-08	2.01947e-08	1.44025	8.85479	6.14808	0.149796	0.264283
GD	ME_EUR	Melano_EUR	Total OCRs	other	Capture-C	Bulk ATAC-seq	0.0176118	0.115784	0.252853	6.57419	14.357	0.691139	-3.76683e-09	1.50835e-08	-0.249732	-2.07058	8.29121	0.802795	0.853718
GD	ME_EUR	Melano_EUR	not_cREProm_OCRs	other	Capture-C	Bulk ATAC-seq	0.00962843	-0.0690215	0.176799	-7.16851	18.3622	0.661955	-1.45483e-08	1.92238e-08	-0.756786	-4.02848	5.32315	0.449178	0.592665
GD	ME_EUR	Melano_EUR	Promoter OCRs	other	Capture-C	Bulk ATAC-seq	0.00693557	0.222452	0.14836	32.074	21.3912	0.0651068	2.52575e-08	1.91632e-08	1.31802	8.88164	6.73864	0.187498	0.312497
GD	ME_EUR	Melano_EUR	cREs ±500bps	other	Capture-C	Bulk ATAC-seq	0.0117441	0.0988763	0.124628	8.41925	10.612	0.443493	-3.08776e-10	9.70974e-09	-0.0318006	-0.183526	5.77115	0.974631	0.978063
GD	ME_YRI	Melano_YRI	cREs	other	Capture-C	Bulk ATAC-seq	0.00671999	0.370818	0.199951	55.1813	29.7547	0.0149431	5.0661e-08	2.24906e-08	2.25255	17.1129	7.59711	0.0242877	0.0646916
GD	ME_YRI	Melano_YRI	Total OCRs	other	Capture-C	Bulk ATAC-seq	0.0187258	0.271945	0.316359	14.5225	16.8943	0.385463	6.48835e-09	1.65837e-08	0.391248	3.67304	9.388	0.695614	0.799395
GD	ME_YRI	Melano_YRI	cREs ±500bps	other	Capture-C	Bulk ATAC-seq	0.0154804	0.232932	0.216422	15.0469	13.9804	0.270077	9.21374e-09	1.4118e-08	0.652626	6.4773	9.92498	0.513997	0.657381
GD	ME_YRI	Melano_YRI	not_cREProm_OCRs	other	Capture-C	Bulk ATAC-seq	0.0106848	-0.00280194	0.20652	-0.262235	19.3284	0.948518	-6.5003e-09	2.01964e-08	-0.321855	-2.00698	6.23566	0.747563	0.832696
GD	ME_YRI	Melano_YRI	Promoter OCRs	other	Capture-C	Bulk ATAC-seq	0.00642181	0.296138	0.158637	46.1145	24.7029	0.00950412	4.17815e-08	2.00375e-08	2.08516	13.8959	6.66418	0.0370545	0.088744
GD	MiaPaCa	MiaPaCa	cREs	metabolic	Capture-C	Bulk ATAC-seq	0.00655293	0.325969	0.177912	49.7439	27.15	0.0234578	4.7066e-08	2.53274e-08	1.85831	16.9134	9.10153	0.0631254	0.136293
GD	MiaPaCa	MiaPaCa	Total OCRs	metabolic	Capture-C	Bulk ATAC-seq	0.0113396	0.0714276	0.13702	6.29895	12.0833	0.653858	-6.52588e-09	1.43646e-08	-0.454302	-3.1562	6.94736	0.649611	0.758767
GD	MiaPaCa	MiaPaCa	cREs ±500bps	metabolic	Capture-C	Bulk ATAC-seq	0.0128609	0.269134	0.187191	20.9265	14.555	0.115898	1.68913e-08	1.55406e-08	1.08691	11.0891	10.2024	0.277076	0.424695
GD	MiaPaCa	MiaPaCa	Promoter OCRs	metabolic	Capture-C	Bulk ATAC-seq	0.00644246	0.220982	0.129815	34.3009	20.1499	0.0348644	2.85466e-08	1.78718e-08	1.5973	9.88231	6.1869	0.110199	0.210784
GD	MiaPaCa	MiaPaCa	not_cREProm_OCRs	metabolic	Capture-C	Bulk ATAC-seq	0.00369822	-0.157971	0.070865	-42.7154	19.1619	0.00318884	-5.22607e-08	1.56523e-08	-3.33885	-9.72302	2.91209	0.000841266	0.00604108
GD	Monocyte	Monocytes	cREs	immune	Capture-C	Bulk ATAC-seq	0.00458437	0.288098	0.142076	62.8436	30.9915	0.00480757	4.8872e-08	2.20324e-08	2.21819	12.8361	5.78676	0.0265418	0.067931
GD	Monocyte	Monocytes	Total OCRs	immune	Capture-C	Bulk ATAC-seq	0.0113554	0.657195	0.356572	57.8751	31.4011	0.0198141	4.78219e-08	2.48914e-08	1.92122	21.1889	11.0289	0.0547035	0.121801
GD	Monocyte	Monocytes	Promoter OCRs	immune	Capture-C	Bulk ATAC-seq	0.00531404	0.385009	0.183949	72.4512	34.6157	0.0021531	6.96853e-08	2.53771e-08	2.74599	20.4518	7.44789	0.00603285	0.0209678
GD	Monocyte	Monocytes	not_cREProm_OCRs	immune	Capture-C	Bulk ATAC-seq	0.00505985	0.303146	0.234682	59.9122	46.3812	0.162533	4.48724e-08	4.0004e-08	1.1217	8.65855	7.71914	0.261991	0.412527
GD	Monocyte	Monocytes	cREs ±500bps	immune	Capture-C	Bulk ATAC-seq	0.0106865	0.260202	0.141564	24.3487	13.247	0.0175751	1.40469e-08	9.68292e-09	1.45069	7.82358	5.39302	0.146867	0.263253
GD	NaiveB	NaiveB	cREs	immune	Capture-C	Bulk ATAC-seq	0.00672066	0.700607	0.304616	104.247	45.3253	0.000338724	1.1142e-07	3.12652e-08	3.56372	39.565	11.1022	0.000365639	0.00400797
GD	NaiveB	NaiveB	Promoter OCRs	immune	Capture-C	Bulk ATAC-seq	0.00595808	0.479293	0.219997	80.4442	36.9241	0.000652889	8.66165e-08	2.58478e-08	3.35102	28.8586	8.61186	0.000805136	0.00603852
GD	NaiveB	NaiveB	not_cREProm_OCRs	immune	Capture-C	Bulk ATAC-seq	0.00559577	0.212485	0.124382	37.9724	22.2278	0.0654823	2.67662e-08	2.14827e-08	1.24594	5.98022	4.79976	0.212786	0.346537
GD	NaiveB	NaiveB	Total OCRs	immune	Capture-C	Bulk ATAC-seq	0.0134729	0.935874	0.383705	69.4635	28.4798	9.83457e-05	6.98432e-08	1.92006e-08	3.63756	36.0656	9.91478	0.000275233	0.00373531
GD	NaiveB	NaiveB	cREs ±500bps	immune	Capture-C	Bulk ATAC-seq	0.0147005	0.700857	0.319339	47.6756	21.723	0.00139082	4.99875e-08	1.63529e-08	3.05679	35.6832	11.6734	0.00223718	0.0111859
GD	NaiveT	NaiveT	cREs	immune	Capture-C	Bulk ATAC-seq	0.00711756	0.900883	0.376246	126.572	52.8616	0.000168405	1.39706e-07	3.64199e-08	3.83597	55.21	14.3927	0.000125069	0.00217658
GD	NaiveT	NaiveT	cREs ±500bps	immune	Capture-C	Bulk ATAC-seq	0.0148978	0.842011	0.35844	56.5191	24.0599	0.000504593	6.13418e-08	1.83841e-08	3.33667	46.2505	13.8612	0.000847871	0.00604108
GD	NaiveT	NaiveT	Total OCRs	immune	Capture-C	Bulk ATAC-seq	0.0136507	1.39655	0.507354	102.306	37.1669	9.58148e-08	1.10338e-07	2.0123e-08	5.48317	60.9511	11.116	4.1776e-08	1.19062e-05
GD	NaiveT	NaiveT	Promoter OCRs	immune	Capture-C	Bulk ATAC-seq	0.00643356	0.618151	0.247621	96.0822	38.489	3.14985e-05	1.10305e-07	2.73516e-08	4.03285	39.7979	9.86841	5.51033e-05	0.00142768
GD	NaiveT	NaiveT	not_cREProm_OCRs	immune	Capture-C	Bulk ATAC-seq	0.00529842	0.503433	0.192421	95.0155	36.3167	0.000206729	8.71917e-08	2.67018e-08	3.26538	18.6004	5.69625	0.00109316	0.006849
GD	NCIH716	NCIH716	cREs	other	Capture-C	Bulk ATAC-seq	0.00365272	0.255836	0.148002	70.0399	40.5184	0.0439579	6.19562e-08	3.85389e-08	1.60763	14.3497	8.92601	0.107917	0.207813
GD	NCIH716	NCIH716	cREs ±500bps	other	Capture-C	Bulk ATAC-seq	0.00756114	0.278194	0.189637	36.7926	25.0805	0.104559	3.36364e-08	2.60511e-08	1.29117	14.9406	11.5714	0.196645	0.322091
GD	NCIH716	NCIH716	Total OCRs	other	Capture-C	Bulk ATAC-seq	0.00736219	0.334681	0.167633	45.4595	22.7695	0.00852039	3.71171e-08	1.73537e-08	2.13885	12.0407	5.6295	0.0324475	0.0804135
GD	NCIH716	NCIH716	not_cREProm_OCRs	other	Capture-C	Bulk ATAC-seq	0.00270982	0.0245401	0.0541679	9.05597	19.9895	0.681471	1.32093e-09	2.08625e-08	0.0633157	0.183723	2.90169	0.949515	0.959797
GD	NCIH716	NCIH716	Promoter OCRs	other	Capture-C	Bulk ATAC-seq	0.00400765	0.35176	0.160316	87.7722	40.0026	0.00164513	8.88539e-08	3.06802e-08	2.89613	20.6747	7.13874	0.00377796	0.0149544
GD	NK	NK	cREs	immune	Hi-C	Bulk ATAC-seq	0.0122917	0.929962	0.368367	75.6575	29.9687	7.58999e-07	7.6647e-08	1.56867e-08	4.8861	41.7621	8.54713	1.02853e-06	5.86261e-05
GD	NK	NK	cREs ±500bps	immune	Hi-C	Bulk ATAC-seq	0.0324208	1.1157	0.421172	34.4129	12.9908	1.46325e-07	3.36458e-08	6.66182e-09	5.05054	43.6568	8.64397	4.40553e-07	3.41775e-05
GD	NK	NK	Total OCRs	immune	Hi-C	Bulk ATAC-seq	0.0177774	1.12289	0.444446	63.1642	25.0007	2.1549e-06	6.30171e-08	1.33418e-08	4.72328	38.4658	8.14386	2.32069e-06	0.000110233
GD	NK	NK	not_cREProm_OCRs	immune	Hi-C	Bulk ATAC-seq	0.00356877	0.0711643	0.0806229	19.9408	22.5912	0.3699	9.94781e-09	2.08251e-08	0.477684	1.44257	3.01993	0.632875	0.745328
GD	NK	NK	Promoter OCRs	immune	Hi-C	Bulk ATAC-seq	0.00679924	0.424932	0.190034	62.497	27.9494	0.000469423	6.33368e-08	2.07593e-08	3.051	22.9647	7.52694	0.00228077	0.0111964
GD	NTERA2	NTERA2	cREs	other	Capture-C	Bulk ATAC-seq	0.00672805	0.109757	0.121229	16.3134	18.0184	0.355402	3.76395e-09	1.69548e-08	0.221999	1.16313	5.23936	0.824314	0.873344
GD	NTERA2	NTERA2	not_cREProm_OCRs	other	Capture-C	Bulk ATAC-seq	0.0112139	-0.0862399	0.120461	-7.69047	10.7421	0.408835	-1.2787e-08	1.15039e-08	-1.11154	-4.42881	3.9844	0.266338	0.417067
GD	NTERA2	NTERA2	cREs ±500bps	other	Capture-C	Bulk ATAC-seq	0.0148014	0.0460807	0.127882	3.11326	8.63983	0.799873	-5.55109e-09	8.01024e-09	-0.692999	-3.4543	4.98456	0.48831	0.632584
GD	NTERA2	NTERA2	Total OCRs	other	Capture-C	Bulk ATAC-seq	0.0190356	0.0257333	0.170633	1.35185	8.9639	0.968687	-7.95649e-09	9.77955e-09	-0.813584	-4.21412	5.1797	0.415883	0.558197
GD	NTERA2	NTERA2	Promoter OCRs	other	Capture-C	Bulk ATAC-seq	0.00637665	0.187586	0.122088	29.4177	19.1461	0.0792878	2.07652e-08	1.80807e-08	1.14847	6.30668	5.49135	0.250773	0.397057
GD	Panc1	Panc1	cREs	metabolic	Capture-C	Bulk ATAC-seq	0.0045753	0.211609	0.118309	46.2502	25.8581	0.0294061	3.43584e-08	2.19695e-08	1.56391	9.89235	6.32539	0.117839	0.220947
GD	Panc1	Panc1	not_cREProm_OCRs	metabolic	Capture-C	Bulk ATAC-seq	0.00264468	-0.0381285	0.0744277	-14.4171	28.1424	0.563745	-2.58637e-08	2.90434e-08	-0.890518	-3.47327	3.90028	0.373188	0.526527
GD	Panc1	Panc1	Total OCRs	metabolic	Capture-C	Bulk ATAC-seq	0.00805475	0.155037	0.122341	19.2479	15.1887	0.18518	4.71748e-09	1.61168e-08	0.292706	1.83306	6.26245	0.769747	0.832696
GD	Panc1	Panc1	Promoter OCRs	metabolic	Capture-C	Bulk ATAC-seq	0.0045617	0.233755	0.133083	51.2429	29.1741	0.0258283	4.30284e-08	2.4624e-08	1.74741	11.6015	6.63922	0.0805655	0.1676
GD	Panc1	Panc1	cREs ±500bps	metabolic	Capture-C	Bulk ATAC-seq	0.0102842	0.183407	0.122328	17.8338	11.8947	0.0955889	1.04608e-08	1.04288e-08	1.00307	6.01934	6.00093	0.315828	0.468808
GD	PBMC_naiveTCD4_24hr	NaiveT_24h	cREs	immune	Hi-C	Bulk ATAC-seq	0.00883765	0.850548	0.281336	96.2415	31.8338	1.69213e-06	9.70524e-08	2.27152e-08	4.27258	42.6069	9.97218	1.93227e-05	0.000688371
GD	PBMC_naiveTCD4_24hr	NaiveT_24h	Total OCRs	immune	Hi-C	Bulk ATAC-seq	0.0304277	1.10565	0.393789	36.337	12.9418	4.79705e-05	3.25251e-08	1.04178e-08	3.12208	33.5777	10.7549	0.00179579	0.00957756
GD	PBMC_naiveTCD4_24hr	NaiveT_24h	Promoter OCRs	immune	Hi-C	Bulk ATAC-seq	0.00835294	0.519292	0.230416	62.1688	27.5851	0.00108653	7.00973e-08	2.40269e-08	2.91744	28.2924	9.69767	0.00352913	0.0145211
GD	PBMC_naiveTCD4_24hr	NaiveT_24h	not_cREProm_OCRs	immune	Hi-C	Bulk ATAC-seq	0.0139316	0.324173	0.140158	23.2689	10.0604	0.00860411	1.70959e-08	9.17584e-09	1.86315	10.4176	5.59142	0.0624417	0.135846
GD	PBMC_naiveTCD4_24hr	NaiveT_24h	cREs ±500bps	immune	Hi-C	Bulk ATAC-seq	0.0228879	0.936872	0.298777	40.933	13.0539	2.2061e-06	3.96319e-08	1.08799e-08	3.64266	40.2486	11.0492	0.000269833	0.00373531
GD	PBMC_naiveTCD4_8hr	NaiveT_8h	cREs	immune	Hi-C	Bulk ATAC-seq	0.0121418	1.05884	0.368472	87.2059	30.3473	1.35192e-06	8.92456e-08	1.98719e-08	4.49104	51.3056	11.424	7.08776e-06	0.000288573
GD	PBMC_naiveTCD4_8hr	NaiveT_8h	cREs ±500bps	immune	Hi-C	Bulk ATAC-seq	0.03083	1.27717	0.411299	41.4262	13.3409	1.96857e-07	4.09529e-08	1.00318e-08	4.08229	55.5712	13.6127	4.45937e-05	0.00141213
GD	PBMC_naiveTCD4_8hr	NaiveT_8h	Promoter OCRs	immune	Hi-C	Bulk ATAC-seq	0.00840465	0.505122	0.233129	60.1003	27.7381	0.00217057	6.6552e-08	2.54792e-08	2.61202	28.3776	10.8642	0.00900099	0.0288234
GD	PBMC_naiveTCD4_8hr	NaiveT_8h	not_cREProm_OCRs	immune	Hi-C	Bulk ATAC-seq	0.0147838	0.173063	0.097895	11.7062	6.62177	0.0854772	6.43161e-09	6.6195e-09	0.971617	5.1482	5.2986	0.331241	0.481652
GD	PBMC_naiveTCD4_8hr	NaiveT_8h	Total OCRs	immune	Hi-C	Bulk ATAC-seq	0.0283935	0.985707	0.350075	34.7159	12.3294	1.60076e-05	2.98445e-08	8.59695e-09	3.47152	31.1941	8.98572	0.000517513	0.00491638
GD	PBMC_naiveTCD4_unstim	NaiveT_unsti	cREs	immune	Hi-C	Bulk ATAC-seq	0.0106912	1.06923	0.37332	100.01	34.9184	5.01505e-07	1.03498e-07	2.04446e-08	5.06238	51.7696	10.2263	4.14051e-07	3.41775e-05
GD	PBMC_naiveTCD4_unstim	NaiveT_unsti	Promoter OCRs	immune	Hi-C	Bulk ATAC-seq	0.00713788	0.53365	0.226348	74.7631	31.7108	0.000211448	8.20747e-08	2.33495e-08	3.51505	30.851	8.77682	0.000439666	0.00464092
GD	PBMC_naiveTCD4_unstim	NaiveT_unsti	cREs ±500bps	immune	Hi-C	Bulk ATAC-seq	0.0277847	1.16599	0.374886	41.9652	13.4925	1.1389e-08	4.12426e-08	8.19237e-09	5.03427	49.7693	9.88611	4.79684e-07	3.41775e-05
GD	PBMC_naiveTCD4_unstim	NaiveT_unsti	Total OCRs	immune	Hi-C	Bulk ATAC-seq	0.0245328	0.915983	0.320207	37.3371	13.0522	8.12767e-06	3.09297e-08	8.65286e-09	3.5745	29.8216	8.34287	0.000350892	0.00400797
GD	PBMC_naiveTCD4_unstim	NaiveT_unsti	not_cREProm_OCRs	immune	Hi-C	Bulk ATAC-seq	0.0131475	0.13375	0.0932218	10.173	7.09046	0.184972	5.16809e-09	7.96962e-09	0.648474	4.09542	6.31548	0.516678	0.657381
GD	pDC	pDC	cREs	immune	Hi-C	Bulk ATAC-seq	0.019847	0.783338	0.347774	39.4688	17.5227	0.000414778	3.42971e-08	1.06933e-08	3.20735	24.2816	7.57061	0.00133962	0.00779166
GD	pDC	pDC	cREs ±500bps	immune	Hi-C	Bulk ATAC-seq	0.056182	1.04336	0.410092	18.571	7.29935	5.65207e-05	1.53993e-08	4.77579e-09	3.22445	28.0756	8.70709	0.00126214	0.00749396
GD	pDC	pDC	Total OCRs	immune	Hi-C	Bulk ATAC-seq	0.0242727	0.880168	0.412456	36.2616	16.9926	0.00100025	3.15318e-08	1.04205e-08	3.02594	22.4002	7.40273	0.00247864	0.0117137
GD	pDC	pDC	Promoter OCRs	immune	Hi-C	Bulk ATAC-seq	0.00773172	0.31791	0.191167	41.1176	24.725	0.0292004	3.57496e-08	2.13963e-08	1.67083	13.6848	8.19042	0.0947549	0.189693
GD	pDC	pDC	not_cREProm_OCRs	immune	Hi-C	Bulk ATAC-seq	0.00722032	0.146377	0.101691	20.273	14.084	0.106433	1.42133e-08	1.2006e-08	1.18385	3.5419	2.99185	0.236472	0.376506
GD	PGF	PGF	cREs	immune	Capture-C	Bulk ATAC-seq	0.00506404	0.511395	0.231058	100.986	45.6271	0.00146397	1.04618e-07	3.48437e-08	3.0025	32.0602	10.6778	0.00267771	0.0119242
GD	PGF	PGF	not_cREProm_OCRs	immune	Capture-C	Bulk ATAC-seq	0.00954113	0.131549	0.126006	13.7876	13.2066	0.317236	3.81095e-09	1.31017e-08	0.290874	1.16368	4.00064	0.771147	0.832696
GD	PGF	PGF	cREs ±500bps	immune	Capture-C	Bulk ATAC-seq	0.0108416	0.553197	0.278739	51.0252	25.71	0.00808645	5.31784e-08	2.1115e-08	2.51851	31.4627	12.4926	0.0117851	0.0353554
GD	PGF	PGF	Promoter OCRs	immune	Capture-C	Bulk ATAC-seq	0.00633434	0.367944	0.192407	58.0872	30.3753	0.00822498	5.72609e-08	2.55354e-08	2.24241	20.1371	8.98012	0.0249348	0.0658001
GD	PGF	PGF	Total OCRs	immune	Capture-C	Bulk ATAC-seq	0.0169152	0.563553	0.272297	33.3163	16.0977	0.00732644	2.61616e-08	1.23798e-08	2.11326	15.3344	7.2563	0.0345788	0.0835165
GD	PHSM_myotubes	Myotubes	cREs	metabolic	Hi-C	Bulk ATAC-seq	0.0335503	0.0455693	0.202557	1.35824	6.03741	0.951521	-6.34614e-09	5.87614e-09	-1.07998	-6.15908	5.70294	0.280149	0.424695
GD	PHSM_myotubes	Myotubes	Total OCRs	metabolic	Hi-C	Bulk ATAC-seq	0.0539911	-0.161357	0.294653	-2.98859	5.45744	0.464557	-1.18483e-08	5.56363e-09	-2.12961	-15.3516	7.20864	0.0332041	0.0808817
GD	PHSM_myotubes	Myotubes	cREs ±500bps	metabolic	Hi-C	Bulk ATAC-seq	0.0907772	0.101785	0.263633	1.12126	2.90418	0.96604	-4.09633e-09	2.97304e-09	-1.37783	-9.89218	7.17954	0.168256	0.288008
GD	PHSM_myotubes	Myotubes	not_cREProm_OCRs	metabolic	Hi-C	Bulk ATAC-seq	0.011872	-0.174847	0.136891	-14.7277	11.5306	0.14607	-1.84983e-08	1.05141e-08	-1.75939	-6.6048	3.75404	0.0785121	0.165748
GD	PHSM_myotubes	Myotubes	Promoter OCRs	metabolic	Hi-C	Bulk ATAC-seq	0.0127214	0.218264	0.184147	17.1572	14.4754	0.204085	9.74266e-09	1.50235e-08	0.648494	5.2558	8.10463	0.516666	0.657381
GD	Seale_Adipocytes_Diff	Adipocytes	cREs	metabolic	Hi-C	Bulk ATAC-seq	0.011417	0.108935	0.171001	9.54142	14.9777	0.53906	8.89337e-10	1.40961e-08	0.0630908	0.421169	6.6756	0.949694	0.959797
GD	Seale_Adipocytes_Diff	Adipocytes	cREs ±500bps	metabolic	Hi-C	Bulk ATAC-seq	0.0313824	0.160899	0.168711	5.12706	5.37597	0.389803	-1.42617e-10	5.62446e-09	-0.0253565	-0.172343	6.79681	0.979771	0.979771
GD	Seale_Adipocytes_Diff	Adipocytes	not_cREProm_OCRs	metabolic	Hi-C	Bulk ATAC-seq	0.022557	-0.163827	0.178534	-7.26282	7.91479	0.262428	-1.25805e-08	7.41208e-09	-1.6973	-7.24139	4.26642	0.0896401	0.182482
GD	Seale_Adipocytes_Diff	Adipocytes	Total OCRs	metabolic	Hi-C	Bulk ATAC-seq	0.0440961	-0.204879	0.26765	-4.64621	6.06971	0.347728	-1.55964e-08	7.23919e-09	-2.15444	-16.6908	7.74718	0.0312059	0.0780149
GD	Seale_Adipocytes_Diff	Adipocytes	Promoter OCRs	metabolic	Hi-C	Bulk ATAC-seq	0.0102253	0.128045	0.15456	12.5224	15.1154	0.412614	1.53551e-09	1.8069e-08	0.0849805	0.689727	8.11629	0.932277	0.955751
GD	Seale_Adipocytes_PreDiff	PreAdipocytes	cREs	metabolic	Hi-C	Bulk ATAC-seq	0.0123169	0.0910419	0.179186	7.39161	14.5479	0.64747	-1.79513e-09	1.41453e-08	-0.126906	-0.861089	6.78524	0.899015	0.92833
GD	Seale_Adipocytes_PreDiff	PreAdipocytes	Promoter OCRs	metabolic	Hi-C	Bulk ATAC-seq	0.0095831	0.179118	0.156812	18.6911	16.3634	0.221979	9.26975e-09	1.77798e-08	0.521365	3.97055	7.61569	0.602113	0.715009
GD	Seale_Adipocytes_PreDiff	PreAdipocytes	not_cREProm_OCRs	metabolic	Hi-C	Bulk ATAC-seq	0.0160764	-0.0470021	0.190222	-2.92367	11.8323	0.732976	-7.38128e-09	1.23401e-08	-0.598154	-2.99099	5.00037	0.549737	0.678247
GD	Seale_Adipocytes_PreDiff	PreAdipocytes	cREs ±500bps	metabolic	Hi-C	Bulk ATAC-seq	0.0350949	0.109079	0.176292	3.10813	5.02329	0.6561	-2.49995e-09	5.33822e-09	-0.468311	-3.09865	6.61664	0.639562	0.750104
GD	Seale_Adipocytes_PreDiff	PreAdipocytes	Total OCRs	metabolic	Hi-C	Bulk ATAC-seq	0.0373766	-0.105222	0.283788	-2.81518	7.59267	0.61348	-1.36655e-08	8.8154e-09	-1.55018	-12.5025	8.06522	0.121098	0.22411
GD	SGBS_Diff	Adipo_SGBS	cREs	metabolic	Capture-C	Bulk ATAC-seq	0.008612	0.333281	0.233307	38.6996	27.0909	0.0916706	3.21822e-08	2.3663e-08	1.36002	12.8304	9.43399	0.173823	0.29141
GD	SGBS_Diff	Adipo_SGBS	Promoter OCRs	metabolic	Capture-C	Bulk ATAC-seq	0.00698006	0.141702	0.137436	20.301	19.6898	0.260097	8.45646e-09	1.9079e-08	0.443234	3.02364	6.82177	0.657597	0.763847
GD	SGBS_Diff	Adipo_SGBS	cREs ±500bps	metabolic	Capture-C	Bulk ATAC-seq	0.0181165	0.255028	0.245542	14.0771	13.5535	0.280967	8.22626e-09	1.41872e-08	0.579836	6.35791	10.965	0.562025	0.684518
GD	SGBS_Diff	Adipo_SGBS	Total OCRs	metabolic	Capture-C	Bulk ATAC-seq	0.0218295	0.114292	0.241048	5.23565	11.0423	0.693072	-4.22781e-09	1.15957e-08	-0.364603	-2.7358	7.5035	0.715407	0.813203
GD	SGBS_Diff	Adipo_SGBS	not_cREProm_OCRs	metabolic	Capture-C	Bulk ATAC-seq	0.0122546	-0.0812113	0.118158	-6.62698	9.6419	0.421206	-1.29573e-08	1.00248e-08	-1.29252	-4.49397	3.4769	0.196176	0.322091
GD	SGBS_Undiff	PreAdipo_SGBS	cREs	metabolic	Capture-C	Bulk ATAC-seq	0.00838215	0.177896	0.133106	21.2232	15.8797	0.134028	1.10107e-08	1.50344e-08	0.732364	4.56851	6.23804	0.463946	0.603766
GD	SGBS_Undiff	PreAdipo_SGBS	Total OCRs	metabolic	Capture-C	Bulk ATAC-seq	0.0245687	-0.0354122	0.194761	-1.44135	7.92719	0.757256	-1.24837e-08	9.09273e-09	-1.37293	-9.30083	6.77442	0.169773	0.288008
GD	SGBS_Undiff	PreAdipo_SGBS	not_cREProm_OCRs	metabolic	Capture-C	Bulk ATAC-seq	0.0143263	-0.100784	0.153788	-7.0349	10.7347	0.432269	-1.37286e-08	1.004e-08	-1.36739	-5.69209	4.16274	0.171504	0.289222
GD	SGBS_Undiff	PreAdipo_SGBS	cREs ±500bps	metabolic	Capture-C	Bulk ATAC-seq	0.0164641	0.10614	0.139721	6.44675	8.48639	0.493351	-2.50828e-09	8.86343e-09	-0.282992	-1.8754	6.62706	0.777183	0.832696
GD	SGBS_Undiff	PreAdipo_SGBS	Promoter OCRs	metabolic	Capture-C	Bulk ATAC-seq	0.00806768	0.173418	0.135876	21.4954	16.8421	0.157213	1.26311e-08	1.62859e-08	0.775586	5.11372	6.59336	0.437994	0.583309
GD	TFH	TFH	cREs	immune	Capture-C	Bulk ATAC-seq	0.0071995	1.14479	0.495697	159.01	68.8517	0.00232307	1.82411e-07	6.50002e-08	2.80631	70.7847	25.2234	0.00501127	0.0180786
GD	TFH	TFH	cREs ±500bps	immune	Capture-C	Bulk ATAC-seq	0.0146547	1.161	0.484246	79.2235	33.0438	0.00122274	9.42202e-08	3.24983e-08	2.89923	69.0458	23.8152	0.00374079	0.0149544
GD	TFH	TFH	Promoter OCRs	immune	Capture-C	Bulk ATAC-seq	0.0064574	0.539852	0.244348	83.6021	37.8399	0.000972876	9.40711e-08	3.01607e-08	3.11899	33.5228	10.7479	0.0018147	0.00957756
GD	TFH	TFH	not_cREProm_OCRs	immune	Capture-C	Bulk ATAC-seq	0.00475881	0.568543	0.250386	119.472	52.6152	0.00319214	1.13161e-07	3.98421e-08	2.84023	22.9065	8.06501	0.00450809	0.0171307
GD	TFH	TFH	Total OCRs	immune	Capture-C	Bulk ATAC-seq	0.0131927	1.68442	0.720389	127.679	54.6052	0.0012653	1.41655e-07	4.77839e-08	2.96449	75.8249	25.5777	0.00303183	0.0128966
GD	Th1	Th1	cREs	immune	Capture-C	Bulk ATAC-seq	0.00640217	0.894104	0.354283	139.656	55.338	0.000337381	1.5901e-07	4.63267e-08	3.43236	57.0012	16.607	0.000598352	0.00544992
GD	Th1	Th1	Total OCRs	immune	Capture-C	Bulk ATAC-seq	0.0164	1.34044	0.488993	81.734	29.8167	1.50407e-05	8.75254e-08	2.23592e-08	3.91451	52.4215	13.3916	9.05886e-05	0.00184413
GD	Th1	Th1	cREs ±500bps	immune	Capture-C	Bulk ATAC-seq	0.0134613	0.886635	0.356159	65.8655	26.458	0.000791698	7.51753e-08	2.49033e-08	3.01868	52.0274	17.2351	0.00253875	0.0117137
GD	Th1	Th1	Promoter OCRs	immune	Capture-C	Bulk ATAC-seq	0.0071367	0.536148	0.22821	75.1255	31.977	0.000265763	8.44516e-08	2.50189e-08	3.37551	31.6169	9.36653	0.000736781	0.00567521
GD	Th1	Th1	not_cREProm_OCRs	immune	Capture-C	Bulk ATAC-seq	0.00777622	0.462488	0.206071	59.4746	26.5001	0.00469317	5.18037e-08	2.15556e-08	2.40327	13.7837	5.73542	0.0162494	0.0467786
GD	Th1_activated	Th1_act	cREs	immune	Capture-C	Bulk ATAC-seq	0.00645505	0.85012	0.330849	131.698	51.2542	0.000122588	1.48739e-07	3.97872e-08	3.73836	54.4357	14.5614	0.000185225	0.00293273
GD	Th1_activated	Th1_act	not_cREProm_OCRs	immune	Capture-C	Bulk ATAC-seq	0.00743405	0.42495	0.196185	57.1626	26.3901	0.00844524	4.91666e-08	2.21283e-08	2.22188	12.7701	5.74743	0.0262912	0.067931
GD	Th1_activated	Th1_act	Total OCRs	immune	Capture-C	Bulk ATAC-seq	0.0161263	1.22824	0.444532	76.164	27.5656	6.77822e-06	8.04541e-08	1.99056e-08	4.04179	48.3806	11.9701	5.30457e-05	0.00142768
GD	Th1_activated	Th1_act	cREs ±500bps	immune	Capture-C	Bulk ATAC-seq	0.0132968	0.904586	0.361716	68.0305	27.2033	0.000594196	7.83805e-08	2.53038e-08	3.09758	54.0008	17.4333	0.0019511	0.0101102
GD	Th1_activated	Th1_act	Promoter OCRs	immune	Capture-C	Bulk ATAC-seq	0.00724399	0.483707	0.20299	66.7735	28.0219	0.00014475	7.35197e-08	2.14576e-08	3.42627	28.1069	8.20333	0.000611921	0.00544992
GD	Th17	Th17	cREs	immune	Capture-C	Bulk ATAC-seq	0.00569953	0.808008	0.317007	141.768	55.6198	6.0968e-05	1.53844e-07	3.91121e-08	3.9334	49.289	12.5309	8.37521e-05	0.00184121
GD	Th17	Th17	Promoter OCRs	immune	Capture-C	Bulk ATAC-seq	0.00631503	0.597953	0.247501	94.6873	39.1923	0.000197869	1.07017e-07	2.98163e-08	3.58923	36.4835	10.1647	0.000331655	0.00400797
GD	Th17	Th17	Total OCRs	immune	Capture-C	Bulk ATAC-seq	0.0142531	1.35018	0.52664	94.729	36.9492	0.000166139	1.00258e-07	2.95569e-08	3.39205	53.2034	15.6847	0.000693712	0.00549189
GD	Th17	Th17	cREs ±500bps	immune	Capture-C	Bulk ATAC-seq	0.0122261	0.847211	0.337171	69.2953	27.578	0.000123515	7.64786e-08	2.06796e-08	3.69827	48.3936	13.0855	0.000217078	0.00325617
GD	Th17	Th17	not_cREProm_OCRs	immune	Capture-C	Bulk ATAC-seq	0.00672519	0.510863	0.223174	75.9625	33.1847	0.00624539	6.85087e-08	2.92127e-08	2.34517	16.3775	6.98349	0.0190182	0.0531392
GD	Th17_activated	Th17_act	cREs	immune	Capture-C	Bulk ATAC-seq	0.00548193	0.741664	0.313529	135.292	57.1931	0.000534442	1.48165e-07	4.35601e-08	3.40139	46.4536	13.6572	0.000670442	0.00545932
GD	Th17_activated	Th17_act	not_cREProm_OCRs	immune	Capture-C	Bulk ATAC-seq	0.00561256	0.553568	0.233562	98.6303	41.6143	0.00388945	9.1682e-08	3.6104e-08	2.53939	18.9392	7.45819	0.0111047	0.0336684
GD	Th17_activated	Th17_act	Total OCRs	immune	Capture-C	Bulk ATAC-seq	0.0128629	1.28323	0.519158	99.7616	40.3608	0.000503754	1.07799e-07	3.43116e-08	3.14178	53.5349	17.0397	0.00167926	0.00920364
GD	Th17_activated	Th17_act	cREs ±500bps	immune	Capture-C	Bulk ATAC-seq	0.0115359	0.826275	0.343835	71.6265	29.8057	0.000355387	8.00228e-08	2.29546e-08	3.48613	48.0336	13.7785	0.000490063	0.00481614
GD	Th17_activated	Th17_act	Promoter OCRs	immune	Capture-C	Bulk ATAC-seq	0.0062017	0.515577	0.223324	83.1348	36.0102	0.000841859	9.25292e-08	2.90255e-08	3.18786	31.3541	9.83547	0.0014333	0.00816983
GD	Th2	Th2	cREs	immune	Capture-C	Bulk ATAC-seq	0.00537096	0.709831	0.277724	132.161	51.7085	0.00034755	1.47904e-07	4.45485e-08	3.32007	47.1558	14.2033	0.000899958	0.00623578
GD	Th2	Th2	cREs ±500bps	immune	Capture-C	Bulk ATAC-seq	0.010777	0.670975	0.262424	62.2599	24.3504	0.000427792	6.94403e-08	2.19645e-08	3.16148	40.2602	12.7346	0.00156967	0.00877169
GD	Th2	Th2	not_cREProm_OCRs	immune	Capture-C	Bulk ATAC-seq	0.00380987	0.183633	0.127484	48.1993	33.4616	0.148936	3.49948e-08	3.70701e-08	0.944018	5.9108	6.26132	0.34516	0.499343
GD	Th2	Th2	Total OCRs	immune	Capture-C	Bulk ATAC-seq	0.0106789	0.971803	0.381851	91.0017	35.7574	0.000791946	9.64018e-08	3.55271e-08	2.71347	45.4177	16.7378	0.00665819	0.0225903
GD	Th2	Th2	Promoter OCRs	immune	Capture-C	Bulk ATAC-seq	0.005924	0.49346	0.201607	83.2984	34.0322	0.000184305	9.40111e-08	2.88182e-08	3.26222	31.9701	9.80011	0.00110545	0.006849
GD	Th2_activated	Th2_act	cREs	immune	Capture-C	Bulk ATAC-seq	0.00556857	0.686602	0.271867	123.3	48.8218	0.000420233	1.37365e-07	4.1447e-08	3.31423	44.0726	13.298	0.000918958	0.00623578
GD	Th2_activated	Th2_act	Total OCRs	immune	Capture-C	Bulk ATAC-seq	0.0116197	0.900411	0.352256	77.4902	30.3155	0.000358247	8.03735e-08	2.70972e-08	2.96611	39.1706	13.206	0.00301588	0.0128966
GD	Th2_activated	Th2_act	Promoter OCRs	immune	Capture-C	Bulk ATAC-seq	0.00614764	0.419751	0.185626	68.2784	30.1947	0.000824925	7.30812e-08	2.5309e-08	2.88756	25.1608	8.71352	0.00388246	0.0151576
GD	Th2_activated	Th2_act	cREs ±500bps	immune	Capture-C	Bulk ATAC-seq	0.0113277	0.716722	0.293121	63.2717	25.8765	0.000957719	7.18361e-08	2.35825e-08	3.04616	42.5604	13.9718	0.00231785	0.0111964
GD	Th2_activated	Th2_act	not_cREProm_OCRs	immune	Capture-C	Bulk ATAC-seq	0.00443746	0.179104	0.117881	40.3617	26.5651	0.12031	2.8092e-08	2.85576e-08	0.983695	5.10711	5.19176	0.325266	0.475388
GD	TR1	Tr1	cREs	immune	Capture-C	Bulk ATAC-seq	0.00463658	0.655011	0.257839	141.27	55.6096	0.00014108	1.59118e-07	4.40373e-08	3.61325	46.7773	12.946	0.000302377	0.00391716
GD	TR1	Tr1	not_cREProm_OCRs	immune	Capture-C	Bulk ATAC-seq	0.00490337	0.573319	0.257887	116.924	52.5939	0.00963278	1.0976e-07	4.82373e-08	2.27541	21.6408	9.51069	0.0228812	0.0621061
GD	TR1	Tr1	cREs ±500bps	immune	Capture-C	Bulk ATAC-seq	0.00912374	0.749716	0.306376	82.172	33.5801	0.00058435	9.73409e-08	2.95315e-08	3.29617	51.7795	15.709	0.000980138	0.00649626
GD	TR1	Tr1	Promoter OCRs	immune	Capture-C	Bulk ATAC-seq	0.00611943	0.493132	0.211959	80.5846	34.6371	0.000366935	8.98155e-08	2.76778e-08	3.24503	31.0948	9.58229	0.00117437	0.00712121
GD	TR1	Tr1	Total OCRs	immune	Capture-C	Bulk ATAC-seq	0.0116788	1.25378	0.520836	107.355	44.5968	0.000973511	1.17094e-07	4.14049e-08	2.82802	57.783	20.4323	0.00468373	0.0173359
GD	TR1_activated	Tr1_act	cREs	immune	Capture-C	Bulk ATAC-seq	0.00465723	0.543728	0.213927	116.749	45.9343	0.000161384	1.28658e-07	3.6062e-08	3.56769	38.0909	10.6766	0.000360141	0.00400797
GD	TR1_activated	Tr1_act	not_cREProm_OCRs	immune	Capture-C	Bulk ATAC-seq	0.00482815	0.574479	0.290328	118.985	60.1322	0.0308024	1.12604e-07	6.002e-08	1.8761	21.9667	11.7087	0.0606411	0.133975
GD	TR1_activated	Tr1_act	cREs ±500bps	immune	Capture-C	Bulk ATAC-seq	0.00911064	0.664517	0.27823	72.9385	30.539	0.00119046	8.42901e-08	2.79333e-08	3.01755	44.8685	14.8692	0.00254825	0.0117137
GD	TR1_activated	Tr1_act	Total OCRs	immune	Capture-C	Bulk ATAC-seq	0.0116175	1.19472	0.493834	102.838	42.5078	0.00201752	1.12993e-07	4.35395e-08	2.59519	55.6645	21.4491	0.00945391	0.0296084
GD	TR1_activated	Tr1_act	Promoter OCRs	immune	Capture-C	Bulk ATAC-seq	0.0061379	0.461169	0.196628	75.1347	32.0351	0.000358517	8.30977e-08	2.43308e-08	3.41533	28.8498	8.44715	0.000637039	0.00545932
GD	Treg	Treg	cREs	immune	Capture-C	Bulk ATAC-seq	0.00515806	0.766934	0.292481	148.686	56.7037	0.000208356	1.65386e-07	4.7395e-08	3.48953	50.6391	14.5117	0.000483862	0.00481614
GD	Treg	Treg	not_cREProm_OCRs	immune	Capture-C	Bulk ATAC-seq	0.00435452	0.408969	0.169172	93.9184	38.8498	0.00455571	8.37252e-08	3.36399e-08	2.48886	14.6354	5.88035	0.0128152	0.0376529
GD	Treg	Treg	Total OCRs	immune	Capture-C	Bulk ATAC-seq	0.0110246	1.25897	0.452566	114.196	41.0504	2.87208e-05	1.21935e-07	3.18636e-08	3.82678	55.2642	14.4414	0.000129831	0.00217658
GD	Treg	Treg	Promoter OCRs	immune	Capture-C	Bulk ATAC-seq	0.00565789	0.618613	0.250929	109.336	44.3502	6.38699e-05	1.24682e-07	3.17038e-08	3.93273	39.6722	10.0877	8.39852e-05	0.00184121
GD	Treg	Treg	cREs ±500bps	immune	Capture-C	Bulk ATAC-seq	0.0110607	0.984461	0.398252	89.005	36.0059	0.00146789	1.04412e-07	3.69917e-08	2.82257	62.0766	21.9929	0.00476402	0.017407
GD	Treg_activated	Treg_act	cREs	immune	Capture-C	Bulk ATAC-seq	0.0054403	0.885041	0.359483	162.682	66.0778	0.00109775	1.82583e-07	6.07828e-08	3.00386	57.7142	19.2133	0.00266576	0.0119242
GD	Treg_activated	Treg_act	cREs ±500bps	immune	Capture-C	Bulk ATAC-seq	0.0116887	1.01716	0.424936	87.0208	36.3545	0.00215717	1.01585e-07	3.80253e-08	2.67152	63.2213	23.6649	0.0075509	0.0244546
GD	Treg_activated	Treg_act	Promoter OCRs	immune	Capture-C	Bulk ATAC-seq	0.00594264	0.568551	0.240748	95.6732	40.5119	0.000283667	1.07934e-07	3.16759e-08	3.40745	35.5801	10.4418	0.00065572	0.00545932
GD	Treg_activated	Treg_act	Total OCRs	immune	Capture-C	Bulk ATAC-seq	0.0117877	1.32026	0.53285	112.003	45.2038	0.0010328	1.22115e-07	4.27449e-08	2.85684	58.8496	20.5995	0.00427885	0.0164793
GD	Treg_activated	Treg_act	not_cREProm_OCRs	immune	Capture-C	Bulk ATAC-seq	0.00472406	0.365854	0.162567	77.4448	34.4127	0.0111847	6.7631e-08	3.17182e-08	2.13224	12.882	6.04151	0.0329868	0.0808817
HT	Acinar	Panc_Acinar	cREs	metabolic	Capture-C	Bulk ATAC-seq	0.00153775	0.0274073	0.0414396	17.823	26.9482	0.527486	5.29998e-09	4.69058e-08	0.112992	0.406684	3.59923	0.910037	0.950039
HT	Acinar	Panc_Acinar	cREs ±500bps	metabolic	Capture-C	Bulk ATAC-seq	0.00360588	0.0667478	0.0544679	18.5108	15.1053	0.229329	1.38927e-08	2.68174e-08	0.518047	2.19576	4.23853	0.604425	0.762218
HT	Acinar	Panc_Acinar	Total OCRs	metabolic	Capture-C	Bulk ATAC-seq	0.0101734	0.00165936	0.0989465	0.163108	9.72598	0.931391	-1.99238e-08	1.87118e-08	-1.06477	-4.79783	4.50596	0.286978	0.51118
HT	Acinar	Panc_Acinar	not_cREProm_OCRs	metabolic	Capture-C	Bulk ATAC-seq	0.00565587	0.019373	0.0689724	3.42529	12.1948	0.841888	-6.7965e-09	2.17436e-08	-0.312575	-0.845029	2.70344	0.754604	0.857368
HT	Acinar	Panc_Acinar	Promoter OCRs	metabolic	Capture-C	Bulk ATAC-seq	0.00448917	-0.0235299	0.0691894	-5.24147	15.4125	0.686837	-4.02066e-08	2.87039e-08	-1.40073	-6.25218	4.4635	0.161294	0.380843
HT	Alpha	Panc_Alpha	cREs	metabolic	Capture-C	Bulk ATAC-seq	0.00854685	0.0561424	0.0872041	6.56878	10.2031	0.576479	-1.12603e-08	1.65969e-08	-0.678457	-2.84486	4.19312	0.497482	0.688264
HT	Alpha	Panc_Alpha	Promoter OCRs	metabolic	Capture-C	Bulk ATAC-seq	0.00862308	0.0151493	0.110228	1.75684	12.7829	0.952315	-2.5975e-08	2.32166e-08	-1.11881	-6.60426	5.90294	0.263222	0.490315
HT	Alpha	Panc_Alpha	cREs ±500bps	metabolic	Capture-C	Bulk ATAC-seq	0.0187644	0.105893	0.0909671	5.64327	4.84785	0.323516	-4.70298e-09	7.48874e-09	-0.628007	-2.41973	3.85303	0.529999	0.711138
HT	Alpha	Panc_Alpha	Total OCRs	metabolic	Capture-C	Bulk ATAC-seq	0.0263749	0.256141	0.19174	9.71153	7.26979	0.214443	4.07609e-09	1.10115e-08	0.370166	1.97303	5.33013	0.711258	0.841115
HT	Alpha	Panc_Alpha	not_cREProm_OCRs	metabolic	Capture-C	Bulk ATAC-seq	0.0153174	0.142354	0.113169	9.29365	7.38826	0.255696	7.75541e-09	1.19011e-08	0.651657	2.07202	3.17961	0.514622	0.705131
HT	Astrocyte	Astrocytes	cREs	neural	Hi-C	Bulk ATAC-seq	0.00847902	0.120112	0.116136	14.1658	13.6968	0.320631	9.61483e-10	2.19375e-08	0.0438283	0.232814	5.31195	0.965041	0.982274
HT	Astrocyte	Astrocytes	not_cREProm_OCRs	neural	Hi-C	Bulk ATAC-seq	0.0105927	-0.165055	0.105246	-15.5821	9.93579	0.0852661	-3.64256e-08	1.66482e-08	-2.18796	-6.34032	2.89782	0.0286725	0.134979
HT	Astrocyte	Astrocytes	cREs ±500bps	neural	Hi-C	Bulk ATAC-seq	0.0407543	0.251557	0.155117	6.17253	3.80615	0.161337	3.61491e-10	6.17123e-09	0.0585768	0.270654	4.62049	0.953289	0.975351
HT	Astrocyte	Astrocytes	Promoter OCRs	neural	Hi-C	Bulk ATAC-seq	0.0165314	0.234733	0.171912	14.1992	10.3991	0.188393	8.75236e-09	1.6163e-08	0.541504	2.96026	5.46673	0.58816	0.752988
HT	Astrocyte	Astrocytes	Total OCRs	neural	Hi-C	Bulk ATAC-seq	0.026223	0.126673	0.208864	4.83061	7.96493	0.625034	-8.27498e-09	1.32242e-08	-0.625745	-3.46918	5.54408	0.531482	0.711138
HT	CD1cPluscDC	cDC_CD1c	cREs	immune	Hi-C	Bulk ATAC-seq	0.0148577	0.43113	0.176109	29.0173	11.8531	0.00482621	3.71481e-08	1.75395e-08	2.11797	13.31	6.28434	0.0341777	0.152198
HT	CD1cPluscDC	cDC_CD1c	not_cREProm_OCRs	immune	Hi-C	Bulk ATAC-seq	0.00957017	-0.038138	0.100325	-3.98509	10.4831	0.625872	-1.70278e-08	1.69229e-08	-1.0062	-2.95571	2.9375	0.314319	0.546224
HT	CD1cPluscDC	cDC_CD1c	Promoter OCRs	immune	Hi-C	Bulk ATAC-seq	0.00757441	0.0670059	0.104258	8.84636	13.7645	0.557154	-1.17316e-08	2.33259e-08	-0.502943	-2.70166	5.3717	0.615005	0.772142
HT	CD1cPluscDC	cDC_CD1c	Total OCRs	immune	Hi-C	Bulk ATAC-seq	0.0248812	0.38595	0.21184	15.5117	8.51408	0.0660103	1.26415e-08	1.32038e-08	0.957416	5.60824	5.85769	0.338357	0.560987
HT	CD1cPluscDC	cDC_CD1c	cREs ±500bps	immune	Hi-C	Bulk ATAC-seq	0.0415681	0.568214	0.19335	13.6695	4.6514	0.000844517	1.40856e-08	7.06397e-09	1.99401	12.9463	6.49261	0.0461509	0.185253
HT	EndoC_BH1	EndoC_BH1	cREs	metabolic	Capture-C	Bulk ATAC-seq	0.0105649	0.146699	0.09891	13.8855	9.36209	0.148712	6.61626e-09	1.89095e-08	0.349892	1.77729	5.07955	0.72642	0.841612
HT	EndoC_BH1	EndoC_BH1	cREs ±500bps	metabolic	Capture-C	Bulk ATAC-seq	0.0190282	0.144529	0.101952	7.59554	5.35796	0.203	1.70159e-09	1.05083e-08	0.161928	0.778426	4.80723	0.871362	0.923191
HT	EndoC_BH1	EndoC_BH1	Promoter OCRs	metabolic	Capture-C	Bulk ATAC-seq	0.00899396	0.0351382	0.098651	3.90687	10.9686	0.788011	-2.04548e-08	1.80731e-08	-1.13178	-5.07642	4.48533	0.257726	0.483236
HT	EndoC_BH1	EndoC_BH1	Total OCRs	metabolic	Capture-C	Bulk ATAC-seq	0.0273576	0.0793897	0.149857	2.90192	5.47771	0.725352	-6.82945e-09	8.57058e-09	-0.796848	-2.97526	3.73379	0.425539	0.638309
HT	EndoC_BH1	EndoC_BH1	not_cREProm_OCRs	metabolic	Capture-C	Bulk ATAC-seq	0.0153409	-0.0484173	0.0848064	-3.1561	5.52813	0.450965	-1.0144e-08	9.34931e-09	-1.085	-3.02624	2.78915	0.27792	0.507739
HT	Enteroid	Enteroid	cREs	metabolic	Capture-C	Bulk ATAC-seq	0.00811285	0.0884145	0.0870865	10.8981	10.7344	0.343594	-4.45067e-09	2.38919e-08	-0.186284	-1.02901	5.52387	0.852222	0.906281
HT	Enteroid	Enteroid	cREs ±500bps	metabolic	Capture-C	Bulk ATAC-seq	0.0171212	0.10194	0.098596	5.95399	5.75869	0.378249	-6.36757e-09	1.28e-08	-0.497468	-2.87491	5.77909	0.618859	0.773574
HT	Enteroid	Enteroid	not_cREProm_OCRs	metabolic	Capture-C	Bulk ATAC-seq	0.0084075	-0.0156634	0.0873868	-1.86302	10.3939	0.782159	-1.34128e-08	1.91794e-08	-0.699333	-2.20677	3.15553	0.484344	0.679991
HT	Enteroid	Enteroid	Total OCRs	metabolic	Capture-C	Bulk ATAC-seq	0.0179328	0.0510723	0.123994	2.84797	6.91434	0.787185	-1.42035e-08	1.687e-08	-0.841941	-5.15777	6.12605	0.399821	0.612629
HT	Enteroid	Enteroid	Promoter OCRs	metabolic	Capture-C	Bulk ATAC-seq	0.00757508	0.0283323	0.0870733	3.7402	11.4947	0.809969	-2.32907e-08	2.51242e-08	-0.927024	-5.31255	5.73076	0.353914	0.569862
HT	GCB	GCB	cREs	immune	Capture-C	Bulk ATAC-seq	0.00732962	0.216685	0.0982833	29.563	13.4091	0.0179537	3.43685e-08	2.3512e-08	1.46174	7.87393	5.38667	0.143812	0.356403
HT	GCB	GCB	Promoter OCRs	immune	Capture-C	Bulk ATAC-seq	0.00709003	0.175005	0.132216	24.6833	18.6481	0.182216	2.47567e-08	3.20756e-08	0.771824	5.5997	7.25515	0.440219	0.649765
HT	GCB	GCB	Total OCRs	immune	Capture-C	Bulk ATAC-seq	0.0183754	0.427129	0.176862	23.2446	9.62493	0.00893821	2.86425e-08	1.41398e-08	2.02566	10.9723	5.41666	0.0427993	0.184815
HT	GCB	GCB	not_cREProm_OCRs	immune	Capture-C	Bulk ATAC-seq	0.00925789	0.157368	0.0946437	16.9982	10.223	0.0932299	1.82677e-08	1.66875e-08	1.09469	3.50557	3.20233	0.273651	0.506432
HT	GCB	GCB	cREs ±500bps	immune	Capture-C	Bulk ATAC-seq	0.0157589	0.270604	0.126146	17.1714	8.00475	0.0308051	1.67034e-08	1.55373e-08	1.07505	7.60021	7.06962	0.282351	0.510529
HT	HEPG2	HEPG2	cREs	metabolic	Capture-C	Bulk ATAC-seq	0.00446483	0.0417984	0.0592387	9.3617	13.2679	0.522855	-8.94852e-09	2.26865e-08	-0.394442	-1.52503	3.86628	0.693255	0.830158
HT	HEPG2	HEPG2	Total OCRs	metabolic	Capture-C	Bulk ATAC-seq	0.0126034	-0.0105046	0.0946609	-0.833477	7.51077	0.808068	-1.98176e-08	1.32606e-08	-1.49447	-5.75464	3.85062	0.135052	0.34736
HT	HEPG2	HEPG2	cREs ±500bps	metabolic	Capture-C	Bulk ATAC-seq	0.00804502	0.0120297	0.0626822	1.4953	7.79143	0.949359	-1.6692e-08	1.32346e-08	-1.26124	-4.87705	3.86687	0.207223	0.428463
HT	HEPG2	HEPG2	not_cREProm_OCRs	metabolic	Capture-C	Bulk ATAC-seq	0.00635448	-0.0688866	0.0530446	-10.8406	8.34758	0.151925	-2.76019e-08	1.43205e-08	-1.92744	-4.24747	2.20368	0.0539246	0.199591
HT	HEPG2	HEPG2	Promoter OCRs	metabolic	Capture-C	Bulk ATAC-seq	0.00567703	0.0767337	0.0774833	13.5165	13.6486	0.339766	4.45606e-10	2.36473e-08	0.0188439	0.0860292	4.56537	0.984966	0.988434
HT	hESC	hESC	cREs	other	Capture-C	Bulk ATAC-seq	0.00664847	0.0100263	0.0766033	1.50806	11.5219	0.964788	-2.38441e-08	2.40287e-08	-0.992317	-4.19985	4.23237	0.321043	0.550709
HT	hESC	hESC	Total OCRs	other	Capture-C	Bulk ATAC-seq	0.0193228	-0.0659289	0.132005	-3.41197	6.83154	0.513177	-2.21272e-08	1.1192e-08	-1.97706	-6.87181	3.47578	0.048035	0.187534
HT	hESC	hESC	not_cREProm_OCRs	other	Capture-C	Bulk ATAC-seq	0.0116717	-0.216279	0.0909358	-18.5302	7.79113	0.00399361	-4.01986e-08	1.29025e-08	-3.11557	-8.75426	2.80984	0.00183588	0.0475661
HT	hESC	hESC	cREs ±500bps	other	Capture-C	Bulk ATAC-seq	0.0149866	0.0259949	0.0897166	1.73454	5.98645	0.902131	-1.40292e-08	1.22582e-08	-1.14448	-5.00378	4.37212	0.252427	0.483236
HT	hESC	hESC	Promoter OCRs	other	Capture-C	Bulk ATAC-seq	0.00633047	0.153602	0.123508	24.2639	19.5101	0.210213	2.28224e-08	3.12771e-08	0.729684	4.08411	5.5971	0.465584	0.666791
HT	hESC_HypothalamicNeuron	HNs_hESC	cREs	neural	Capture-C	Bulk ATAC-seq	0.00789441	0.0960234	0.0914418	12.1635	11.5831	0.316001	-1.59502e-09	2.55955e-08	-0.0623162	-0.346172	5.55509	0.950311	0.975351
HT	hESC_HypothalamicNeuron	HNs_hESC	Promoter OCRs	neural	Capture-C	Bulk ATAC-seq	0.00781718	0.14794	0.13684	18.925	17.505	0.285954	1.11925e-08	2.91229e-08	0.38432	2.46837	6.4227	0.700742	0.835612
HT	hESC_HypothalamicNeuron	HNs_hESC	not_cREProm_OCRs	neural	Capture-C	Bulk ATAC-seq	0.0117369	-0.158712	0.102202	-13.5226	8.70782	0.0791905	-3.22608e-08	1.51078e-08	-2.13537	-6.0674	2.84138	0.0327309	0.148069
HT	hESC_HypothalamicNeuron	HNs_hESC	Total OCRs	neural	Capture-C	Bulk ATAC-seq	0.0212889	-0.00705272	0.14167	-0.331286	6.65465	0.840546	-1.84806e-08	1.11887e-08	-1.65172	-6.24512	3.78098	0.0985917	0.298922
HT	hESC_HypothalamicNeuron	HNs_hESC	cREs ±500bps	neural	Capture-C	Bulk ATAC-seq	0.0163936	0.0358899	0.0963037	2.18926	5.87447	0.839209	-1.40547e-08	1.37092e-08	-1.0252	-5.76976	5.62792	0.305268	0.537045
HT	hESC_HypothalamicNPC	NPC_hESC	cREs	neural	Capture-C	Bulk ATAC-seq	0.00602255	0.0579749	0.0824317	9.6263	13.6872	0.514857	-8.69056e-09	2.66985e-08	-0.325507	-1.57438	4.83669	0.744797	0.85692
HT	hESC_HypothalamicNPC	NPC_hESC	Promoter OCRs	neural	Capture-C	Bulk ATAC-seq	0.00783095	0.129931	0.115503	16.592	14.7496	0.264703	5.47198e-09	2.36203e-08	0.231665	1.21492	5.2443	0.816799	0.898794
HT	hESC_HypothalamicNPC	NPC_hESC	not_cREProm_OCRs	neural	Capture-C	Bulk ATAC-seq	0.0131467	-0.117321	0.139735	-8.92404	10.6289	0.325771	-2.5939e-08	1.70582e-08	-1.52062	-4.90691	3.22692	0.128356	0.345108
HT	hESC_HypothalamicNPC	NPC_hESC	cREs ±500bps	neural	Capture-C	Bulk ATAC-seq	0.0127825	0.043278	0.0835042	3.38572	6.5327	0.71244	-1.31219e-08	1.24155e-08	-1.0569	-4.54517	4.30049	0.290559	0.514344
HT	hESC_HypothalamicNPC	NPC_hESC	Total OCRs	neural	Capture-C	Bulk ATAC-seq	0.0220919	-0.0111896	0.209551	-0.506502	9.48542	0.871571	-1.95715e-08	1.4847e-08	-1.31821	-6.82832	5.17998	0.187432	0.409793
HT	hFOB_Diff	hFOB_Diff	cREs	metabolic	Hi-C	Bulk ATAC-seq	0.0158669	0.162659	0.170393	10.2515	10.7389	0.377831	1.79272e-09	1.68926e-08	0.106125	0.612747	5.77382	0.915483	0.952236
HT	hFOB_Diff	hFOB_Diff	Promoter OCRs	metabolic	Hi-C	Bulk ATAC-seq	0.00710447	0.142632	0.114446	20.0764	16.109	0.215184	1.50358e-08	2.78428e-08	0.540025	3.23001	5.98123	0.58918	0.752988
HT	hFOB_Diff	hFOB_Diff	not_cREProm_OCRs	metabolic	Hi-C	Bulk ATAC-seq	0.00793991	-0.131782	0.0709725	-16.5975	8.9387	0.0394571	-3.50951e-08	1.49386e-08	-2.34928	-5.76628	2.45448	0.0188096	0.120012
HT	hFOB_Diff	hFOB_Diff	Total OCRs	metabolic	Hi-C	Bulk ATAC-seq	0.022533	0.0476899	0.170087	2.11645	7.54836	0.880779	-1.18932e-08	1.16652e-08	-1.01955	-4.78368	4.69195	0.307942	0.538425
HT	hFOB_Diff	hFOB_Diff	cREs ±500bps	metabolic	Hi-C	Bulk ATAC-seq	0.0395001	0.153831	0.193716	3.89444	4.9042	0.548408	-3.61283e-09	7.75309e-09	-0.465986	-2.75013	5.90174	0.641226	0.791122
HT	hFOB_Perm	hFOB_Perm	cREs	metabolic	Hi-C	Bulk ATAC-seq	0.00483403	0.199662	0.136517	41.3034	28.2408	0.140384	5.38969e-08	4.73793e-08	1.13756	8.08882	7.11066	0.255303	0.483236
HT	hFOB_Perm	hFOB_Perm	Total OCRs	metabolic	Hi-C	Bulk ATAC-seq	0.010438	0.110279	0.158971	10.5652	15.23	0.52259	-4.84435e-10	2.46896e-08	-0.019621	-0.108976	5.55403	0.984346	0.988434
HT	hFOB_Perm	hFOB_Perm	not_cREProm_OCRs	metabolic	Hi-C	Bulk ATAC-seq	0.00438205	-0.0504451	0.058354	-11.5117	13.3166	0.342028	-3.13065e-08	2.23713e-08	-1.39941	-3.08409	2.20386	0.161691	0.380843
HT	hFOB_Perm	hFOB_Perm	Promoter OCRs	metabolic	Hi-C	Bulk ATAC-seq	0.00487248	0.146105	0.12404	29.9859	25.4572	0.232326	3.34484e-08	4.52573e-08	0.739072	5.43538	7.35433	0.459863	0.661924
HT	hFOB_Perm	hFOB_Perm	cREs ±500bps	metabolic	Hi-C	Bulk ATAC-seq	0.0119717	0.216006	0.144877	18.043	12.1016	0.146991	1.82116e-08	1.9522e-08	0.932875	5.8407	6.26097	0.350885	0.568194
HT	HMC3	Microglia	cREs	neural	Capture-C	Bulk ATAC-seq	0.00574603	0.0562009	0.0733364	9.78082	12.763	0.478236	-8.38296e-09	2.26107e-08	-0.370753	-1.56348	4.21705	0.710822	0.841115
HT	HMC3	Microglia	Promoter OCRs	neural	Capture-C	Bulk ATAC-seq	0.00511173	0.14767	0.116367	28.8886	22.7647	0.196422	3.18091e-08	4.01417e-08	0.792421	5.42853	6.85056	0.428115	0.63881
HT	HMC3	Microglia	cREs ±500bps	neural	Capture-C	Bulk ATAC-seq	0.0131635	0.0870361	0.0890927	6.61195	6.76819	0.389405	-6.03851e-09	1.05452e-08	-0.572631	-2.28102	3.9834	0.566895	0.73774
HT	HMC3	Microglia	Total OCRs	neural	Capture-C	Bulk ATAC-seq	0.0112651	0.125004	0.141647	11.0966	12.574	0.409513	6.84098e-10	2.01591e-08	0.0339349	0.17068	5.02963	0.972929	0.986779
HT	HMC3	Microglia	not_cREProm_OCRs	neural	Capture-C	Bulk ATAC-seq	0.00488943	-0.0247249	0.0645584	-5.0568	13.2037	0.64168	-2.07862e-08	2.11787e-08	-0.981467	-2.19723	2.23872	0.326363	0.551646
HT	HMC3_activated	Microglia_act	cREs	neural	Capture-C	Bulk ATAC-seq	0.00563035	0.05472	0.0700472	9.71874	12.441	0.472032	-9.89634e-09	2.32658e-08	-0.42536	-1.89137	4.44651	0.670574	0.809804
HT	HMC3_activated	Microglia_act	not_cREProm_OCRs	neural	Capture-C	Bulk ATAC-seq	0.00591661	-0.0785572	0.0757764	-13.2774	12.8074	0.2498	-3.55878e-08	2.02915e-08	-1.75383	-4.44198	2.53273	0.0794593	0.269594
HT	HMC3_activated	Microglia_act	Total OCRs	neural	Capture-C	Bulk ATAC-seq	0.0126628	0.029897	0.122176	2.36101	9.64838	0.886698	-1.74118e-08	1.53005e-08	-1.13799	-4.79134	4.21036	0.255125	0.483236
HT	HMC3_activated	Microglia_act	cREs ±500bps	neural	Capture-C	Bulk ATAC-seq	0.0120421	0.0383991	0.074558	3.18874	6.19146	0.720687	-1.47138e-08	1.17863e-08	-1.24838	-5.446	4.36246	0.211892	0.430707
HT	HMC3_activated	Microglia_act	Promoter OCRs	neural	Capture-C	Bulk ATAC-seq	0.00554825	0.109188	0.100039	19.6798	18.0308	0.282636	1.13767e-08	3.10689e-08	0.366176	2.08875	5.70423	0.714234	0.841143
HT	hMSC	hMSC	cREs	other	Capture-C	Bulk ATAC-seq	0.00732995	0.038912	0.0737855	5.30863	10.0663	0.665438	-1.67501e-08	1.9255e-08	-0.869911	-3.58513	4.12126	0.384349	0.594229
HT	hMSC	hMSC	Promoter OCRs	other	Capture-C	Bulk ATAC-seq	0.00756366	0.122666	0.1349	16.2177	17.8353	0.380019	5.71251e-09	3.02221e-08	0.189018	1.31135	6.93772	0.850079	0.906281
HT	hMSC	hMSC	not_cREProm_OCRs	other	Capture-C	Bulk ATAC-seq	0.00898472	-0.0211654	0.0811125	-2.35571	9.02782	0.705949	-1.43916e-08	1.45526e-08	-0.988933	-2.4194	2.44647	0.322696	0.550709
HT	hMSC	hMSC	Total OCRs	other	Capture-C	Bulk ATAC-seq	0.018181	0.135177	0.182116	7.43505	10.0168	0.513263	-4.13967e-09	1.52026e-08	-0.2723	-1.49379	5.48583	0.785391	0.881138
HT	hMSC	hMSC	cREs ±500bps	other	Capture-C	Bulk ATAC-seq	0.0151868	0.0450627	0.0822282	2.96723	5.41447	0.714875	-1.26202e-08	1.01357e-08	-1.24512	-5.13691	4.12563	0.213087	0.430707
HT	hMSC_Adipocyte	Adipo_hMSC	cREs	metabolic	Capture-C	Bulk ATAC-seq	0.00780358	0.0483213	0.0854143	6.19219	10.9455	0.633629	-1.3854e-08	1.97156e-08	-0.702695	-2.98794	4.25211	0.482246	0.679991
HT	hMSC_Adipocyte	Adipo_hMSC	cREs ±500bps	metabolic	Capture-C	Bulk ATAC-seq	0.0175814	0.028287	0.0910927	1.60891	5.18119	0.906198	-1.50419e-08	9.09461e-09	-1.65393	-6.60194	3.99166	0.098141	0.298922
HT	hMSC_Adipocyte	Adipo_hMSC	not_cREProm_OCRs	metabolic	Capture-C	Bulk ATAC-seq	0.00797148	-0.0984475	0.0869319	-12.35	10.9054	0.205619	-3.17088e-08	1.65829e-08	-1.91214	-4.85966	2.54148	0.0558584	0.204098
HT	hMSC_Adipocyte	Adipo_hMSC	Promoter OCRs	metabolic	Capture-C	Bulk ATAC-seq	0.00685296	0.197583	0.148822	28.8318	21.7164	0.181112	3.38143e-08	3.70389e-08	0.912942	7.15395	7.83615	0.361273	0.578443
HT	hMSC_Adipocyte	Adipo_hMSC	Total OCRs	metabolic	Capture-C	Bulk ATAC-seq	0.0170626	0.110779	0.1915	6.49247	11.2234	0.620007	-6.27274e-09	1.74919e-08	-0.358608	-2.11026	5.88459	0.719888	0.841612
HT	hMSC_BMP2	Osteo_hMSC	cREs	metabolic	Capture-C	Bulk ATAC-seq	0.00828964	0.040628	0.0789957	4.90106	9.52945	0.681359	-1.58297e-08	1.77625e-08	-0.891183	-3.63819	4.08243	0.372831	0.587054
HT	hMSC_BMP2	Osteo_hMSC	not_cREProm_OCRs	metabolic	Capture-C	Bulk ATAC-seq	0.0115821	-0.1074	0.102517	-9.273	8.85136	0.22701	-2.69237e-08	1.38856e-08	-1.93897	-5.34883	2.75859	0.0525049	0.199519
HT	hMSC_BMP2	Osteo_hMSC	Promoter OCRs	metabolic	Capture-C	Bulk ATAC-seq	0.00778478	0.147007	0.127677	18.8838	16.4008	0.25923	1.21623e-08	2.72739e-08	0.445933	2.80916	6.29951	0.655646	0.798572
HT	hMSC_BMP2	Osteo_hMSC	cREs ±500bps	metabolic	Capture-C	Bulk ATAC-seq	0.0183294	0.0774568	0.0956449	4.22582	5.21811	0.534918	-8.28414e-09	8.8302e-09	-0.938159	-3.79839	4.04877	0.348163	0.567073
HT	hMSC_BMP2	Osteo_hMSC	Total OCRs	metabolic	Capture-C	Bulk ATAC-seq	0.0216559	0.0820218	0.192014	3.7875	8.8666	0.750875	-1.0693e-08	1.39107e-08	-0.768688	-4.22002	5.48989	0.442078	0.649765
HT	hTM	hTM	cREs	other	Capture-C	Bulk ATAC-seq	0.00744295	-0.00458523	0.0746271	-0.61605	10.0266	0.872371	-2.43259e-08	1.86709e-08	-1.30288	-5.54627	4.25694	0.192616	0.412749
HT	hTM	hTM	Total OCRs	other	Capture-C	Bulk ATAC-seq	0.0202976	-0.0263638	0.125765	-1.29886	6.19604	0.710099	-1.84546e-08	1.09561e-08	-1.68442	-7.45017	4.42299	0.0921011	0.296116
HT	hTM	hTM	cREs ±500bps	other	Capture-C	Bulk ATAC-seq	0.0177129	0.00573697	0.0875271	0.323887	4.94143	0.891192	-1.48897e-08	8.96175e-09	-1.66147	-7.24415	4.36007	0.0966181	0.298922
HT	hTM	hTM	Promoter OCRs	other	Capture-C	Bulk ATAC-seq	0.00603448	0.0921433	0.0841613	15.2695	13.9467	0.291725	5.25631e-09	2.59395e-08	0.202637	1.06769	5.26895	0.839418	0.906281
HT	hTM	hTM	not_cREProm_OCRs	other	Capture-C	Bulk ATAC-seq	0.0118435	-0.0772611	0.0881554	-6.52352	7.44338	0.301249	-2.1011e-08	1.22776e-08	-1.71132	-4.64416	2.71378	0.0870214	0.288385
HT	Human_Hepatocytes	Hepatocytes	cREs	metabolic	Hi-C	Bulk ATAC-seq	0.0100334	0.253442	0.141518	25.2598	14.1047	0.0755964	2.80214e-08	2.38571e-08	1.17455	7.3248	6.23624	0.240173	0.466535
HT	Human_Hepatocytes	Hepatocytes	Total OCRs	metabolic	Hi-C	Bulk ATAC-seq	0.0147524	0.181033	0.157959	12.2714	10.7073	0.285274	3.20298e-09	1.7176e-08	0.18648	1.00268	5.37689	0.852068	0.906281
HT	Human_Hepatocytes	Hepatocytes	cREs ±500bps	metabolic	Hi-C	Bulk ATAC-seq	0.0266723	0.248369	0.135999	9.31188	5.09887	0.0927473	4.47162e-09	8.61681e-09	0.518941	2.79252	5.38119	0.603802	0.762218
HT	Human_Hepatocytes	Hepatocytes	Promoter OCRs	metabolic	Hi-C	Bulk ATAC-seq	0.00614613	0.188504	0.114961	30.6703	18.7046	0.0913945	3.69691e-08	3.1438e-08	1.17594	7.18225	6.10768	0.23962	0.466535
HT	Human_Hepatocytes	Hepatocytes	not_cREProm_OCRs	metabolic	Hi-C	Bulk ATAC-seq	0.00488826	-0.035815	0.061147	-7.32675	12.509	0.499405	-2.45443e-08	2.07374e-08	-1.18357	-2.67552	2.26054	0.236582	0.466535
HT	iPSC_Hepatocytes	Hepato_iPSC	cREs	metabolic	Capture-C	Bulk ATAC-seq	0.00584224	0.0792346	0.0766855	13.5624	13.1261	0.328217	-2.43677e-09	2.46305e-08	-0.0989329	-0.441567	4.4633	0.921192	0.954689
HT	iPSC_Hepatocytes	Hepato_iPSC	Promoter OCRs	metabolic	Capture-C	Bulk ATAC-seq	0.00686791	-0.0023003	0.0797158	-0.334935	11.607	0.908768	-3.41745e-08	2.68023e-08	-1.27506	-6.94569	5.44734	0.202288	0.425568
HT	iPSC_Hepatocytes	Hepato_iPSC	cREs ±500bps	metabolic	Capture-C	Bulk ATAC-seq	0.0123864	0.0283612	0.078952	2.2897	6.37407	0.839531	-1.73921e-08	1.21922e-08	-1.4265	-6.03279	4.2291	0.153725	0.368165
HT	iPSC_Hepatocytes	Hepato_iPSC	Total OCRs	metabolic	Capture-C	Bulk ATAC-seq	0.0173269	-0.144939	0.124477	-8.36494	7.18405	0.181169	-3.71321e-08	1.41697e-08	-2.62053	-11.3185	4.31917	0.00877925	0.0775015
HT	iPSC_Hepatocytes	Hepato_iPSC	not_cREProm_OCRs	metabolic	Capture-C	Bulk ATAC-seq	0.00951292	-0.17869	0.099255	-18.7839	10.4337	0.0369032	-4.30999e-08	1.64494e-08	-2.62016	-7.13244	2.72214	0.00878891	0.0775015
HT	iPSC_Neurons	Neurons_iPSC	cREs	neural	Capture-C	Bulk ATAC-seq	0.00740164	0.0226326	0.07953	3.05778	10.7449	0.847084	-2.12478e-08	2.24833e-08	-0.945045	-4.49894	4.76055	0.344636	0.567073
HT	iPSC_Neurons	Neurons_iPSC	cREs ±500bps	neural	Capture-C	Bulk ATAC-seq	0.0141329	-0.0181924	0.0857141	-1.28724	6.06487	0.706956	-2.27791e-08	1.35819e-08	-1.67716	-8.40656	5.01236	0.0935103	0.296116
HT	iPSC_Neurons	Neurons_iPSC	Total OCRs	neural	Capture-C	Bulk ATAC-seq	0.025359	-0.102959	0.147246	-4.06004	5.80647	0.381082	-2.59203e-08	9.74997e-09	-2.6585	-9.62394	3.62007	0.00784902	0.0775015
HT	iPSC_Neurons	Neurons_iPSC	not_cREProm_OCRs	neural	Capture-C	Bulk ATAC-seq	0.0154718	-0.137613	0.106133	-8.89441	6.85975	0.132453	-2.58098e-08	1.12402e-08	-2.2962	-5.60676	2.44175	0.0216642	0.123486
HT	iPSC_Neurons	Neurons_iPSC	Promoter OCRs	neural	Capture-C	Bulk ATAC-seq	0.00832993	0.0480175	0.0984055	5.76445	11.8135	0.680529	-1.82304e-08	2.0616e-08	-0.884282	-4.16566	4.71078	0.376544	0.589643
HT	iPSC_NPC	NPC_iPSC	cREs	neural	Capture-C	Bulk ATAC-seq	0.0111647	-0.0420457	0.0833558	-3.76596	7.46604	0.529772	-3.32914e-08	1.52365e-08	-2.18498	-8.83586	4.04391	0.0288903	0.134979
HT	iPSC_NPC	NPC_iPSC	cREs ±500bps	neural	Capture-C	Bulk ATAC-seq	0.0230306	0.0290872	0.0994318	1.26298	4.31737	0.951298	-1.35691e-08	8.19681e-09	-1.65542	-6.76081	4.08405	0.0978397	0.298922
HT	iPSC_NPC	NPC_iPSC	Promoter OCRs	neural	Capture-C	Bulk ATAC-seq	0.00791104	0.092621	0.091732	11.7078	11.5954	0.32764	-3.73062e-09	1.92836e-08	-0.193461	-0.832409	4.30272	0.846598	0.906281
HT	iPSC_NPC	NPC_iPSC	not_cREProm_OCRs	neural	Capture-C	Bulk ATAC-seq	0.013966	-0.213406	0.103823	-15.2804	7.43398	0.0127767	-3.46115e-08	1.11011e-08	-3.11783	-8.09528	2.59645	0.00182186	0.0475661
HT	iPSC_NPC	NPC_iPSC	Total OCRs	neural	Capture-C	Bulk ATAC-seq	0.0255111	-0.245764	0.13922	-9.6336	5.45722	0.0443958	-3.55107e-08	1.00821e-08	-3.52216	-13.4363	3.81479	0.000428042	0.0228045
HT	klaus_pancreas_cells_Acinar	Panc_Acinar(sc)	cREs	metabolic	Hi-C	Single-cell ATAC-seq	0.00262856	0.0495532	0.0462823	18.8518	17.6075	0.289643	1.03091e-08	3.2662e-08	0.31563	1.13173	3.58562	0.752284	0.857368
HT	klaus_pancreas_cells_Acinar	Panc_Acinar(sc)	Total OCRs	metabolic	Hi-C	Single-cell ATAC-seq	0.0107181	0.108536	0.106441	10.1265	9.93103	0.350424	-1.53789e-09	1.88263e-08	-0.0816886	-0.385786	4.72264	0.934894	0.96538
HT	klaus_pancreas_cells_Acinar	Panc_Acinar(sc)	cREs ±500bps	metabolic	Hi-C	Single-cell ATAC-seq	0.00786923	0.0602127	0.0566034	7.65166	7.193	0.335451	-1.78729e-09	1.4943e-08	-0.119607	-0.506868	4.23778	0.904795	0.948038
HT	klaus_pancreas_cells_Acinar	Panc_Acinar(sc)	Promoter OCRs	metabolic	Hi-C	Single-cell ATAC-seq	0.00463306	0.0859842	0.0833544	18.5588	17.9912	0.320053	7.75602e-09	3.18682e-08	0.243378	1.23017	5.05456	0.807712	0.895712
HT	klaus_pancreas_cells_Acinar	Panc_Acinar(sc)	not_cREProm_OCRs	metabolic	Hi-C	Single-cell ATAC-seq	0.00525595	0.0253892	0.0706025	4.83056	13.4329	0.77366	-4.56261e-09	2.38276e-08	-0.191484	-0.526769	2.75098	0.848146	0.906281
HT	klaus_pancreas_cells_Alpha	Panc_Alpha(sc)	cREs	metabolic	Hi-C	Single-cell ATAC-seq	0.0101649	0.154723	0.0900628	15.2213	8.86021	0.0877787	1.01748e-08	1.60035e-08	0.635784	3.0592	4.81169	0.524917	0.711138
HT	klaus_pancreas_cells_Alpha	Panc_Alpha(sc)	Promoter OCRs	metabolic	Hi-C	Single-cell ATAC-seq	0.00989774	0.0839544	0.132137	8.48219	13.3502	0.568504	-1.01588e-08	2.27827e-08	-0.4459	-2.87786	6.45404	0.655669	0.798572
HT	klaus_pancreas_cells_Alpha	Panc_Alpha(sc)	cREs ±500bps	metabolic	Hi-C	Single-cell ATAC-seq	0.0236884	0.227174	0.0962914	9.59009	4.06491	0.02024	7.39829e-09	7.58002e-09	0.976025	4.99616	5.11888	0.329052	0.551646
HT	klaus_pancreas_cells_Alpha	Panc_Alpha(sc)	Total OCRs	metabolic	Hi-C	Single-cell ATAC-seq	0.0317474	0.287155	0.200326	9.045	6.31	0.191319	3.07452e-09	9.47892e-09	0.324353	1.75039	5.39656	0.745671	0.85692
HT	klaus_pancreas_cells_Alpha	Panc_Alpha(sc)	not_cREProm_OCRs	metabolic	Hi-C	Single-cell ATAC-seq	0.0176033	0.123604	0.120036	7.02163	6.81896	0.375134	3.9959e-09	1.11841e-08	0.357284	1.25306	3.50719	0.720879	0.841612
HT	klaus_pancreas_cells_Beta	Panc_Beta(sc)	cREs	metabolic	Hi-C	Single-cell ATAC-seq	0.0149692	0.240988	0.154996	16.099	10.3543	0.141105	1.35558e-08	1.65483e-08	0.819165	5.11513	6.24433	0.412692	0.628969
HT	klaus_pancreas_cells_Beta	Panc_Beta(sc)	Total OCRs	metabolic	Hi-C	Single-cell ATAC-seq	0.0317031	0.200051	0.216656	6.31013	6.83392	0.434684	-2.99496e-09	1.09242e-08	-0.274159	-1.68006	6.12805	0.783963	0.881138
HT	klaus_pancreas_cells_Beta	Panc_Beta(sc)	Promoter OCRs	metabolic	Hi-C	Single-cell ATAC-seq	0.0101081	0.067749	0.151016	6.70244	14.9401	0.698791	-1.45332e-08	2.65326e-08	-0.54775	-4.17698	7.62571	0.583864	0.752947
HT	klaus_pancreas_cells_Beta	Panc_Beta(sc)	cREs ±500bps	metabolic	Hi-C	Single-cell ATAC-seq	0.035249	0.259503	0.147527	7.36198	4.18529	0.125603	4.06736e-09	6.95468e-09	0.584838	3.4036	5.81973	0.558657	0.737117
HT	klaus_pancreas_cells_Beta	Panc_Beta(sc)	not_cREProm_OCRs	metabolic	Hi-C	Single-cell ATAC-seq	0.0148172	-0.0369752	0.0866613	-2.49542	5.84869	0.54619	-1.28288e-08	9.76902e-09	-1.31321	-3.43674	2.61705	0.189113	0.409793
HT	ME_EUR	Melano_EUR	cREs	other	Capture-C	Bulk ATAC-seq	0.00551887	0.0314963	0.0719451	5.70703	13.0362	0.716768	-1.63828e-08	2.42977e-08	-0.674254	-3.04117	4.51042	0.50015	0.688612
HT	ME_EUR	Melano_EUR	Promoter OCRs	other	Capture-C	Bulk ATAC-seq	0.00693557	0.161883	0.130798	23.3409	18.859	0.220325	2.19684e-08	3.19167e-08	0.688306	4.71034	6.84339	0.49126	0.682972
HT	ME_EUR	Melano_EUR	cREs ±500bps	other	Capture-C	Bulk ATAC-seq	0.0117441	0.0100494	0.0779059	0.855704	6.63363	0.982666	-1.795e-08	1.23271e-08	-1.45615	-6.50535	4.4675	0.145352	0.357114
HT	ME_EUR	Melano_EUR	Total OCRs	other	Capture-C	Bulk ATAC-seq	0.0176118	-0.00596802	0.128586	-0.338864	7.30112	0.853423	-1.90579e-08	1.17697e-08	-1.61923	-6.38766	3.94486	0.105397	0.306511
HT	ME_EUR	Melano_EUR	not_cREProm_OCRs	other	Capture-C	Bulk ATAC-seq	0.00962843	-0.130961	0.0801628	-13.6014	8.32564	0.0730477	-3.36019e-08	1.50265e-08	-2.23617	-5.6734	2.5371	0.0253404	0.132138
HT	ME_YRI	Melano_YRI	cREs	other	Capture-C	Bulk ATAC-seq	0.00671999	-0.0364021	0.0792491	-5.41699	11.793	0.589599	-3.71792e-08	2.31211e-08	-1.60802	-7.6577	4.76219	0.107831	0.307317
HT	ME_YRI	Melano_YRI	Total OCRs	other	Capture-C	Bulk ATAC-seq	0.0187258	-0.144623	0.125346	-7.72318	6.69376	0.193503	-3.22407e-08	1.43533e-08	-2.24622	-11.1287	4.95444	0.0246902	0.132138
HT	ME_YRI	Melano_YRI	Promoter OCRs	other	Capture-C	Bulk ATAC-seq	0.00642181	0.0242591	0.076951	3.77761	11.9828	0.814559	-2.20899e-08	2.52008e-08	-0.876555	-4.47968	5.11055	0.380728	0.592937
HT	ME_YRI	Melano_YRI	not_cREProm_OCRs	other	Capture-C	Bulk ATAC-seq	0.0106848	-0.132512	0.0922745	-12.4019	8.63603	0.106852	-3.05452e-08	1.52554e-08	-2.00225	-5.75046	2.87199	0.0452575	0.185253
HT	ME_YRI	Melano_YRI	cREs ±500bps	other	Capture-C	Bulk ATAC-seq	0.0154804	-0.0362157	0.0934853	-2.33945	6.03894	0.581484	-2.28822e-08	1.18701e-08	-1.92771	-9.80855	5.08818	0.0538909	0.199591
HT	MiaPaCa	MiaPaCa	cREs	metabolic	Capture-C	Bulk ATAC-seq	0.00655293	0.00886263	0.0663565	1.35247	10.1262	0.972145	-2.56531e-08	1.72751e-08	-1.48497	-5.62101	3.78525	0.13755	0.34736
HT	MiaPaCa	MiaPaCa	Total OCRs	metabolic	Capture-C	Bulk ATAC-seq	0.0113396	0.00883511	0.0857709	0.779137	7.56383	0.976614	-2.07368e-08	1.39123e-08	-1.49053	-6.11531	4.10277	0.136084	0.34736
HT	MiaPaCa	MiaPaCa	Promoter OCRs	metabolic	Capture-C	Bulk ATAC-seq	0.00644246	-0.0108789	0.0648316	-1.68862	10.0632	0.791451	-3.65265e-08	2.31823e-08	-1.57562	-7.71016	4.8934	0.115112	0.318515
HT	MiaPaCa	MiaPaCa	not_cREProm_OCRs	metabolic	Capture-C	Bulk ATAC-seq	0.00369822	-0.0196818	0.0506396	-5.32197	13.693	0.635677	-1.76109e-08	2.30361e-08	-0.764489	-1.99782	2.61328	0.444576	0.649765
HT	MiaPaCa	MiaPaCa	cREs ±500bps	metabolic	Capture-C	Bulk ATAC-seq	0.0128609	-0.0379589	0.0759083	-2.95149	5.90225	0.500069	-2.62403e-08	9.98825e-09	-2.62712	-10.504	3.99828	0.00861112	0.0775015
HT	Monocyte	Monocytes	cREs	immune	Capture-C	Bulk ATAC-seq	0.00458437	0.100943	0.0779105	22.0189	16.9948	0.177321	1.31304e-08	2.80426e-08	0.468232	2.10283	4.49099	0.639619	0.791122
HT	Monocyte	Monocytes	not_cREProm_OCRs	immune	Capture-C	Bulk ATAC-seq	0.00505985	0.147411	0.093949	29.1335	18.5676	0.114686	3.42849e-08	2.84269e-08	1.20607	4.03384	3.34461	0.227789	0.453985
HT	Monocyte	Monocytes	cREs ±500bps	immune	Capture-C	Bulk ATAC-seq	0.0106865	0.129698	0.0886121	12.1366	8.29196	0.145205	-3.36641e-10	1.28906e-08	-0.0261152	-0.114325	4.37773	0.979165	0.988434
HT	Monocyte	Monocytes	Total OCRs	immune	Capture-C	Bulk ATAC-seq	0.0113554	0.368159	0.22188	32.4215	19.5396	0.083417	4.13052e-08	3.24514e-08	1.27283	11.1593	8.7673	0.203078	0.425568
HT	Monocyte	Monocytes	Promoter OCRs	immune	Capture-C	Bulk ATAC-seq	0.00531404	0.163824	0.135189	30.8286	25.4399	0.216064	3.47905e-08	4.52839e-08	0.768275	6.22589	8.10373	0.442324	0.649765
HT	NaiveB	NaiveB	cREs	immune	Capture-C	Bulk ATAC-seq	0.00672066	0.244934	0.108345	36.4449	16.1211	0.015203	4.82621e-08	3.04067e-08	1.58722	10.4497	6.58363	0.112463	0.317345
HT	NaiveB	NaiveB	cREs ±500bps	immune	Capture-C	Bulk ATAC-seq	0.0147005	0.254107	0.120489	17.2856	8.19627	0.0345963	1.54302e-08	1.64486e-08	0.938081	6.71619	7.15949	0.348203	0.567073
HT	NaiveB	NaiveB	Promoter OCRs	immune	Capture-C	Bulk ATAC-seq	0.00595808	0.243557	0.140172	40.8784	23.5263	0.0668085	6.06088e-08	4.19181e-08	1.44589	12.3129	8.5158	0.148209	0.357962
HT	NaiveB	NaiveB	Total OCRs	immune	Capture-C	Bulk ATAC-seq	0.0134729	0.581283	0.181075	43.1446	13.44	0.000116304	6.84096e-08	1.95925e-08	3.49162	21.5395	6.16892	0.000480095	0.0228045
HT	NaiveB	NaiveB	not_cREProm_OCRs	immune	Capture-C	Bulk ATAC-seq	0.00559577	0.227252	0.0850102	40.6114	15.1919	0.00171342	5.7606e-08	2.14736e-08	2.68265	7.8478	2.92539	0.00730423	0.0775015
HT	NaiveT	NaiveT	cREs	immune	Capture-C	Bulk ATAC-seq	0.00711756	0.320619	0.107209	45.0462	15.0626	0.000397943	6.80435e-08	2.56359e-08	2.65423	16.3961	6.17736	0.00794906	0.0775015
HT	NaiveT	NaiveT	cREs ±500bps	immune	Capture-C	Bulk ATAC-seq	0.0148978	0.419516	0.130848	28.1596	8.78303	0.000277561	4.13571e-08	1.61412e-08	2.5622	19.0134	7.42073	0.0104011	0.0780081
HT	NaiveT	NaiveT	not_cREProm_OCRs	immune	Capture-C	Bulk ATAC-seq	0.00529842	0.287657	0.111234	54.291	20.9938	0.00620468	8.0942e-08	3.12171e-08	2.59288	10.5286	4.06061	0.00951773	0.0775015
HT	NaiveT	NaiveT	Promoter OCRs	immune	Capture-C	Bulk ATAC-seq	0.00643356	0.251964	0.141316	39.1641	21.9654	0.0569393	5.79573e-08	3.84856e-08	1.50595	12.7504	8.46668	0.132081	0.34736
HT	NaiveT	NaiveT	Total OCRs	immune	Capture-C	Bulk ATAC-seq	0.0136507	0.631941	0.227268	46.2937	16.6489	0.00145609	7.52401e-08	2.52738e-08	2.977	25.3429	8.51291	0.00291088	0.0592573
HT	NCIH716	NCIH716	cREs	other	Capture-C	Bulk ATAC-seq	0.00365272	0.025953	0.0426849	7.10512	11.6858	0.596052	-1.37335e-08	1.9522e-08	-0.703487	-1.93949	2.75697	0.481752	0.679991
HT	NCIH716	NCIH716	not_cREProm_OCRs	other	Capture-C	Bulk ATAC-seq	0.00270982	-0.00599911	0.0430188	-2.21384	15.8752	0.838821	-1.39273e-08	2.66228e-08	-0.523134	-1.18114	2.25781	0.600881	0.762218
HT	NCIH716	NCIH716	Total OCRs	other	Capture-C	Bulk ATAC-seq	0.00736219	0.0570067	0.0616121	7.74318	8.36872	0.4057	-5.88742e-09	1.37567e-08	-0.427967	-1.16453	2.72108	0.668675	0.809804
HT	NCIH716	NCIH716	cREs ±500bps	other	Capture-C	Bulk ATAC-seq	0.00756114	0.0315253	0.0599248	4.16938	7.92537	0.686924	-1.32311e-08	1.46935e-08	-0.90047	-3.58346	3.97955	0.36787	0.585715
HT	NCIH716	NCIH716	Promoter OCRs	other	Capture-C	Bulk ATAC-seq	0.00400765	0.0683356	0.0684647	17.0513	17.0835	0.316609	6.29084e-09	3.11137e-08	0.202189	0.892527	4.41432	0.839769	0.906281
HT	NK	NK	cREs	immune	Hi-C	Bulk ATAC-seq	0.0122917	0.432299	0.140931	35.1698	11.4655	0.000150401	5.05217e-08	1.64686e-08	3.06776	16.7848	5.47136	0.00215672	0.0512222
HT	NK	NK	not_cREProm_OCRs	immune	Hi-C	Bulk ATAC-seq	0.00356877	0.0348772	0.0725055	9.7729	20.3167	0.664267	4.79286e-09	3.2745e-08	0.146369	0.423794	2.89538	0.88363	0.929279
HT	NK	NK	cREs ±500bps	immune	Hi-C	Bulk ATAC-seq	0.0324208	0.628826	0.182033	19.3957	5.61469	3.90698e-05	2.67762e-08	8.9813e-09	2.98133	21.1846	7.10575	0.00287001	0.0592573
HT	NK	NK	Total OCRs	immune	Hi-C	Bulk ATAC-seq	0.0177774	0.498522	0.198453	28.0425	11.1632	0.00653511	3.77979e-08	1.62394e-08	2.32754	14.0681	6.04417	0.0199365	0.120556
HT	NK	NK	Promoter OCRs	immune	Hi-C	Bulk ATAC-seq	0.00679924	0.249515	0.149332	36.6975	21.9631	0.0839115	5.12134e-08	3.90592e-08	1.31117	11.3224	8.63532	0.189799	0.409793
HT	NTERA2	NTERA2	cREs	other	Capture-C	Bulk ATAC-seq	0.00672805	-0.0199191	0.0680349	-2.96061	10.1121	0.697638	-3.18673e-08	2.07821e-08	-1.5334	-6.00457	3.91586	0.125178	0.341004
HT	NTERA2	NTERA2	Promoter OCRs	other	Capture-C	Bulk ATAC-seq	0.00637665	0.115984	0.114406	18.1889	17.9413	0.31748	1.01557e-08	2.9028e-08	0.34986	1.88073	5.37566	0.726444	0.841612
HT	NTERA2	NTERA2	cREs ±500bps	other	Capture-C	Bulk ATAC-seq	0.0148014	-0.0236126	0.0805215	-1.59529	5.44011	0.633812	-2.04291e-08	1.14017e-08	-1.79176	-7.75142	4.32615	0.0731713	0.257455
HT	NTERA2	NTERA2	Total OCRs	other	Capture-C	Bulk ATAC-seq	0.0190356	0.00758091	0.163444	0.39825	8.58622	0.943432	-1.45559e-08	1.36464e-08	-1.06665	-4.70082	4.40709	0.286131	0.51118
HT	NTERA2	NTERA2	not_cREProm_OCRs	other	Capture-C	Bulk ATAC-seq	0.0112139	-0.104566	0.106943	-9.32468	9.53671	0.256187	-2.39838e-08	1.48702e-08	-1.61287	-5.06509	3.14042	0.106773	0.307317
HT	Panc1	Panc1	cREs	metabolic	Capture-C	Bulk ATAC-seq	0.0045753	0.0135659	0.0682459	2.96502	14.9161	0.894843	-2.29799e-08	2.64931e-08	-0.867391	-4.03427	4.65104	0.385728	0.594229
HT	Panc1	Panc1	not_cREProm_OCRs	metabolic	Capture-C	Bulk ATAC-seq	0.00264468	0.0123318	0.0557534	4.66287	21.0814	0.861119	-5.04981e-09	3.29446e-08	-0.153282	-0.413498	2.69763	0.878176	0.926964
HT	Panc1	Panc1	Promoter OCRs	metabolic	Capture-C	Bulk ATAC-seq	0.0045617	0.042377	0.0720829	9.28974	15.8018	0.590523	-1.17432e-08	2.84583e-08	-0.412647	-1.93061	4.6786	0.679865	0.817559
HT	Panc1	Panc1	Total OCRs	metabolic	Capture-C	Bulk ATAC-seq	0.00805475	0.0449468	0.106639	5.58016	13.2393	0.726805	-1.31841e-08	2.13571e-08	-0.617318	-3.12368	5.06009	0.537025	0.715197
HT	Panc1	Panc1	cREs ±500bps	metabolic	Capture-C	Bulk ATAC-seq	0.0102842	-0.0298578	0.0658803	-2.90326	6.40596	0.53939	-2.80942e-08	1.03289e-08	-2.71995	-9.85711	3.62401	0.00652919	0.0744327
HT	PBMC_naiveTCD4_24hr	NaiveT_24h	cREs	immune	Hi-C	Bulk ATAC-seq	0.00883765	0.443464	0.120784	50.179	13.667	8.90985e-07	7.58744e-08	1.91414e-08	3.96388	20.3104	5.12387	7.3741e-05	0.00525405
HT	PBMC_naiveTCD4_24hr	NaiveT_24h	cREs ±500bps	immune	Hi-C	Bulk ATAC-seq	0.0228879	0.477052	0.12611	20.843	5.50988	3.58034e-06	2.71447e-08	8.47772e-09	3.20189	16.809	5.2497	0.0013653	0.0432346
HT	PBMC_naiveTCD4_24hr	NaiveT_24h	Total OCRs	immune	Hi-C	Bulk ATAC-seq	0.0304277	0.459267	0.185329	15.0937	6.0908	0.0127622	1.57595e-08	8.88859e-09	1.773	9.92027	5.59518	0.0762284	0.26494
HT	PBMC_naiveTCD4_24hr	NaiveT_24h	not_cREProm_OCRs	immune	Hi-C	Bulk ATAC-seq	0.0139316	0.0806421	0.08747	5.78844	6.27854	0.441126	2.19832e-09	1.02075e-08	0.215364	0.816803	3.79267	0.829484	0.905758
HT	PBMC_naiveTCD4_24hr	NaiveT_24h	Promoter OCRs	immune	Hi-C	Bulk ATAC-seq	0.00835294	0.26214	0.142978	31.383	17.1171	0.0548139	4.21945e-08	2.91203e-08	1.44898	10.3842	7.16661	0.147344	0.357962
HT	PBMC_naiveTCD4_8hr	NaiveT_8h	cREs	immune	Hi-C	Bulk ATAC-seq	0.0121418	0.555694	0.142972	45.767	11.7752	9.89874e-08	7.03221e-08	1.52157e-08	4.62167	24.6502	5.33361	3.80666e-06	0.00082446
HT	PBMC_naiveTCD4_8hr	NaiveT_8h	cREs ±500bps	immune	Hi-C	Bulk ATAC-seq	0.03083	0.648235	0.153558	21.0261	4.9808	7.76168e-09	2.90543e-08	6.40799e-09	4.53407	24.0395	5.30196	5.78569e-06	0.00082446
HT	PBMC_naiveTCD4_8hr	NaiveT_8h	not_cREProm_OCRs	immune	Hi-C	Bulk ATAC-seq	0.0147838	0.0923771	0.075317	6.24853	5.09456	0.302266	4.48896e-09	8.07617e-09	0.555828	2.19094	3.94177	0.578329	0.749199
HT	PBMC_naiveTCD4_8hr	NaiveT_8h	Promoter OCRs	immune	Hi-C	Bulk ATAC-seq	0.00840465	0.271444	0.140812	32.2969	16.754	0.0446375	4.43701e-08	2.89707e-08	1.53155	11.536	7.53222	0.125633	0.341004
HT	PBMC_naiveTCD4_8hr	NaiveT_8h	Total OCRs	immune	Hi-C	Bulk ATAC-seq	0.0283935	0.560666	0.186607	19.7463	6.57217	0.00122382	2.39583e-08	8.65523e-09	2.76807	15.2692	5.51617	0.00563888	0.0744327
HT	PBMC_naiveTCD4_unstim	NaiveT_unsti	cREs	immune	Hi-C	Bulk ATAC-seq	0.0106912	0.564465	0.187389	52.7971	17.5274	0.000365747	8.5526e-08	2.63613e-08	3.24437	26.085	8.04006	0.00117709	0.0419338
HT	PBMC_naiveTCD4_unstim	NaiveT_unsti	not_cREProm_OCRs	immune	Hi-C	Bulk ATAC-seq	0.0131475	0.133052	0.0928136	10.1199	7.05941	0.192002	1.21805e-08	1.11878e-08	1.08873	5.8855	5.40583	0.276272	0.507739
HT	PBMC_naiveTCD4_unstim	NaiveT_unsti	Promoter OCRs	immune	Hi-C	Bulk ATAC-seq	0.00713788	0.188848	0.131812	26.4572	18.4665	0.144287	2.91208e-08	3.25154e-08	0.8956	6.67441	7.45244	0.370466	0.586572
HT	PBMC_naiveTCD4_unstim	NaiveT_unsti	Total OCRs	immune	Hi-C	Bulk ATAC-seq	0.0245328	0.540733	0.213917	22.0412	8.71965	0.0074015	2.82357e-08	1.2167e-08	2.32068	16.5998	7.15301	0.0203042	0.120556
HT	PBMC_naiveTCD4_unstim	NaiveT_unsti	cREs ±500bps	immune	Hi-C	Bulk ATAC-seq	0.0277847	0.716191	0.203055	25.7764	7.30813	1.31183e-05	3.88229e-08	9.68006e-09	4.01061	28.5663	7.12268	6.0562e-05	0.00525405
HT	pDC	pDC	cREs	immune	Hi-C	Bulk ATAC-seq	0.019847	0.326752	0.169266	16.4636	8.52854	0.0471388	1.36738e-08	1.38219e-08	0.989285	5.90282	5.96676	0.322524	0.550709
HT	pDC	pDC	Total OCRs	immune	Hi-C	Bulk ATAC-seq	0.0242727	0.261203	0.175884	10.7612	7.24614	0.159164	3.54915e-09	1.13776e-08	0.311941	1.53737	4.92838	0.755085	0.857368
HT	pDC	pDC	not_cREProm_OCRs	immune	Hi-C	Bulk ATAC-seq	0.00722032	-0.132688	0.0774253	-18.377	10.7233	0.048398	-3.99115e-08	1.64854e-08	-2.42102	-6.0644	2.5049	0.0154771	0.110274
HT	pDC	pDC	Promoter OCRs	immune	Hi-C	Bulk ATAC-seq	0.00773172	0.0850449	0.112605	10.9995	14.564	0.478677	-6.25718e-09	2.42953e-08	-0.257547	-1.46048	5.67076	0.796757	0.887014
HT	pDC	pDC	cREs ±500bps	immune	Hi-C	Bulk ATAC-seq	0.056182	0.571105	0.201878	10.1653	3.59328	0.00341367	9.04351e-09	6.05361e-09	1.4939	10.0534	6.72964	0.135201	0.34736
HT	PGF	PGF	cREs	immune	Capture-C	Bulk ATAC-seq	0.00506404	0.100816	0.0697085	19.9082	13.7654	0.142111	1.13953e-08	2.51027e-08	0.453945	2.12928	4.69062	0.649868	0.798329
HT	PGF	PGF	not_cREProm_OCRs	immune	Capture-C	Bulk ATAC-seq	0.00954113	0.128587	0.100944	13.4771	10.5799	0.21876	1.0853e-08	1.77108e-08	0.61279	2.0207	3.29754	0.540015	0.715834
HT	PGF	PGF	cREs ±500bps	immune	Capture-C	Bulk ATAC-seq	0.0108416	0.0990669	0.0797649	9.13763	7.35727	0.248882	-3.26477e-09	1.39083e-08	-0.234736	-1.17778	5.01747	0.814414	0.898794
HT	PGF	PGF	Total OCRs	immune	Capture-C	Bulk ATAC-seq	0.0169152	0.254936	0.140978	15.0714	8.33441	0.0590398	1.0328e-08	1.48816e-08	0.694011	3.69121	5.31866	0.487675	0.681311
HT	PGF	PGF	Promoter OCRs	immune	Capture-C	Bulk ATAC-seq	0.00633434	0.104731	0.0833165	16.5339	13.1532	0.199221	5.60259e-09	2.52724e-08	0.221688	1.20137	5.4192	0.824556	0.903841
HT	PHSM_myotubes	Myotubes	cREs	metabolic	Hi-C	Bulk ATAC-seq	0.0335503	0.391929	0.160336	11.6818	4.77897	0.0103817	1.04275e-08	7.63821e-09	1.36517	6.17071	4.5201	0.172199	0.386432
HT	PHSM_myotubes	Myotubes	Promoter OCRs	metabolic	Hi-C	Bulk ATAC-seq	0.0127214	0.139263	0.120278	10.9472	9.45476	0.275661	-8.90626e-10	1.57191e-08	-0.0566589	-0.292959	5.17057	0.954817	0.975351
HT	PHSM_myotubes	Myotubes	cREs ±500bps	metabolic	Hi-C	Bulk ATAC-seq	0.0907772	0.458082	0.169612	5.04622	1.86844	0.011127	2.86711e-09	3.79614e-09	0.755269	4.22173	5.58971	0.450088	0.654464
HT	PHSM_myotubes	Myotubes	not_cREProm_OCRs	metabolic	Hi-C	Bulk ATAC-seq	0.011872	-0.0879649	0.0893438	-7.40943	7.52559	0.253996	-1.79741e-08	1.21675e-08	-1.47722	-3.91313	2.64897	0.139616	0.349039
HT	PHSM_myotubes	Myotubes	Total OCRs	metabolic	Hi-C	Bulk ATAC-seq	0.0539911	0.206832	0.254513	3.83084	4.71398	0.538452	-4.79581e-09	7.56413e-09	-0.634021	-3.78885	5.97592	0.526067	0.711138
HT	Seale_Adipocytes_Diff	Adipocytes	cREs	metabolic	Hi-C	Bulk ATAC-seq	0.011417	0.198177	0.0920282	17.358	8.06062	0.0246448	1.68538e-08	1.43632e-08	1.1734	4.86674	4.14754	0.240634	0.466535
HT	Seale_Adipocytes_Diff	Adipocytes	not_cREProm_OCRs	metabolic	Hi-C	Bulk ATAC-seq	0.022557	-0.153006	0.117451	-6.78307	5.20686	0.125965	-1.94928e-08	8.88066e-09	-2.19497	-6.84144	3.11687	0.0281656	0.134979
HT	Seale_Adipocytes_Diff	Adipocytes	Promoter OCRs	metabolic	Hi-C	Bulk ATAC-seq	0.0102253	0.0614456	0.12006	6.00917	11.7414	0.664266	-1.4251e-08	1.97845e-08	-0.720312	-3.90318	5.41873	0.471333	0.671649
HT	Seale_Adipocytes_Diff	Adipocytes	Total OCRs	metabolic	Hi-C	Bulk ATAC-seq	0.0440961	0.0372956	0.215962	0.84578	4.89754	0.974658	-1.27557e-08	8.50414e-09	-1.49994	-8.32353	5.54924	0.13363	0.34736
HT	Seale_Adipocytes_Diff	Adipocytes	cREs ±500bps	metabolic	Hi-C	Bulk ATAC-seq	0.0313824	0.239279	0.100764	7.62464	3.21085	0.0201794	4.98768e-09	6.22806e-09	0.800839	3.67513	4.5891	0.423225	0.638309
HT	Seale_Adipocytes_PreDiff	PreAdipocytes	cREs	metabolic	Hi-C	Bulk ATAC-seq	0.0123169	0.137231	0.0991493	11.1417	8.04984	0.173019	4.30098e-09	1.60242e-08	0.268406	1.25797	4.68682	0.788387	0.881138
HT	Seale_Adipocytes_PreDiff	PreAdipocytes	Promoter OCRs	metabolic	Hi-C	Bulk ATAC-seq	0.0095831	0.0816353	0.114594	8.51867	11.958	0.521726	-9.80174e-09	2.09726e-08	-0.467359	-2.55998	5.47754	0.640243	0.791122
HT	Seale_Adipocytes_PreDiff	PreAdipocytes	Total OCRs	metabolic	Hi-C	Bulk ATAC-seq	0.0373766	0.00685112	0.166102	0.1833	4.44402	0.853819	-1.58919e-08	9.18943e-09	-1.72937	-8.86546	5.1264	0.0837426	0.280784
HT	Seale_Adipocytes_PreDiff	PreAdipocytes	cREs ±500bps	metabolic	Hi-C	Bulk ATAC-seq	0.0350949	0.243146	0.115741	6.92825	3.29796	0.0385728	3.72367e-09	6.49291e-09	0.573498	2.81425	4.90716	0.566307	0.73774
HT	Seale_Adipocytes_PreDiff	PreAdipocytes	not_cREProm_OCRs	metabolic	Hi-C	Bulk ATAC-seq	0.0160764	-0.117138	0.107731	-7.28633	6.70116	0.202417	-2.04675e-08	1.11868e-08	-1.8296	-5.05706	2.76402	0.0673091	0.239789
HT	SGBS_Diff	Adipo_SGBS	cREs	metabolic	Capture-C	Bulk ATAC-seq	0.008612	-0.00334455	0.070351	-0.388359	8.16895	0.865406	-2.42188e-08	1.53325e-08	-1.57958	-5.88747	3.72725	0.114204	0.318515
HT	SGBS_Diff	Adipo_SGBS	Total OCRs	metabolic	Capture-C	Bulk ATAC-seq	0.0218295	0.0569317	0.121396	2.60801	5.56111	0.770234	-1.02038e-08	1.04336e-08	-0.977968	-4.02605	4.11675	0.32809	0.551646
HT	SGBS_Diff	Adipo_SGBS	not_cREProm_OCRs	metabolic	Capture-C	Bulk ATAC-seq	0.0122546	0.0289072	0.090589	2.35887	7.39222	0.853238	-3.74631e-09	1.26049e-08	-0.29721	-0.792261	2.66566	0.766306	0.866656
HT	SGBS_Diff	Adipo_SGBS	cREs ±500bps	metabolic	Capture-C	Bulk ATAC-seq	0.0181165	0.0445819	0.0832485	2.46084	4.59517	0.750074	-1.14074e-08	8.26179e-09	-1.38075	-5.37588	3.89346	0.167357	0.381573
HT	SGBS_Diff	Adipo_SGBS	Promoter OCRs	metabolic	Capture-C	Bulk ATAC-seq	0.00698006	0.0332295	0.0784285	4.76063	11.2361	0.733956	-1.82345e-08	2.46409e-08	-0.74001	-3.97545	5.37216	0.459294	0.661924
HT	SGBS_Undiff	PreAdipo_SGBS	cREs	metabolic	Capture-C	Bulk ATAC-seq	0.00838215	0.0452236	0.0805783	5.39522	9.61309	0.643844	-1.44923e-08	1.81021e-08	-0.800586	-3.66646	4.57971	0.423371	0.638309
HT	SGBS_Undiff	PreAdipo_SGBS	cREs ±500bps	metabolic	Capture-C	Bulk ATAC-seq	0.0164641	0.0669759	0.0892113	4.06799	5.41853	0.565418	-9.33601e-09	9.75535e-09	-0.957014	-4.25628	4.44746	0.33856	0.560987
HT	SGBS_Undiff	PreAdipo_SGBS	not_cREProm_OCRs	metabolic	Capture-C	Bulk ATAC-seq	0.0143263	0.00701924	0.113554	0.489955	7.92626	0.948078	-8.13237e-09	1.29035e-08	-0.630245	-2.05595	3.26214	0.528534	0.711138
HT	SGBS_Undiff	PreAdipo_SGBS	Promoter OCRs	metabolic	Capture-C	Bulk ATAC-seq	0.00806768	0.165628	0.139258	20.5299	17.2612	0.237608	1.76294e-08	3.04446e-08	0.579064	4.35194	7.51547	0.562546	0.73774
HT	SGBS_Undiff	PreAdipo_SGBS	Total OCRs	metabolic	Capture-C	Bulk ATAC-seq	0.0245687	0.193032	0.208296	7.85683	8.47808	0.408771	5.87408e-11	1.37538e-08	0.00427087	0.0266851	6.24815	0.996592	0.996592
HT	TFH	TFH	cREs	immune	Capture-C	Bulk ATAC-seq	0.0071995	0.349055	0.127209	48.4832	17.6691	0.00175454	7.57801e-08	3.22945e-08	2.34653	17.9306	7.64132	0.0189492	0.120012
HT	TFH	TFH	Promoter OCRs	immune	Capture-C	Bulk ATAC-seq	0.0064574	0.286519	0.144734	44.3707	22.4136	0.034703	7.01588e-08	3.99386e-08	1.75667	15.2446	8.67815	0.0789746	0.269594
HT	TFH	TFH	cREs ±500bps	immune	Capture-C	Bulk ATAC-seq	0.0146547	0.40288	0.133615	27.4915	9.11755	0.000834951	4.01079e-08	1.67463e-08	2.39503	17.9215	7.48276	0.0166189	0.112771
HT	TFH	TFH	Total OCRs	immune	Capture-C	Bulk ATAC-seq	0.0131927	0.641495	0.208228	48.6251	15.7836	0.000332527	7.97392e-08	2.44957e-08	3.25523	26.0257	7.99504	0.001133	0.0419338
HT	TFH	TFH	not_cREProm_OCRs	immune	Capture-C	Bulk ATAC-seq	0.00475881	0.226444	0.0826922	47.5841	17.3766	0.00212591	6.84979e-08	2.49021e-08	2.75069	8.45454	3.07361	0.00594708	0.0744327
HT	Th1	Th1	cREs	immune	Capture-C	Bulk ATAC-seq	0.00640217	0.345329	0.124912	53.9394	19.5109	0.00173337	8.56069e-08	3.28303e-08	2.60756	18.7119	7.17603	0.00911904	0.0775015
HT	Th1	Th1	not_cREProm_OCRs	immune	Capture-C	Bulk ATAC-seq	0.00777622	0.24763	0.0943221	31.8445	12.1296	0.00557968	4.24379e-08	1.85882e-08	2.28305	6.88509	3.01574	0.0224272	0.123854
HT	Th1	Th1	cREs ±500bps	immune	Capture-C	Bulk ATAC-seq	0.0134613	0.401286	0.134757	29.8104	10.0107	0.000916939	4.39534e-08	1.61189e-08	2.72682	18.5481	6.8021	0.00639481	0.0744327
HT	Th1	Th1	Total OCRs	immune	Capture-C	Bulk ATAC-seq	0.0164	0.644789	0.245174	39.3165	14.9497	0.00410545	6.10337e-08	2.31018e-08	2.64194	22.2892	8.43669	0.00824325	0.0775015
HT	Th1	Th1	Promoter OCRs	immune	Capture-C	Bulk ATAC-seq	0.0071367	0.267478	0.158968	37.4792	22.2747	0.0813654	5.40961e-08	3.95681e-08	1.36717	12.3489	9.03245	0.171573	0.386432
HT	Th1_activated	Th1_act	cREs	immune	Capture-C	Bulk ATAC-seq	0.00645505	0.274189	0.105937	42.4767	16.4115	0.00257238	6.09028e-08	2.53492e-08	2.40256	13.5908	5.65683	0.016281	0.112771
HT	Th1_activated	Th1_act	Promoter OCRs	immune	Capture-C	Bulk ATAC-seq	0.00724399	0.241591	0.137769	33.3506	19.0185	0.0695053	4.48244e-08	3.23484e-08	1.38568	10.449	7.54068	0.165845	0.381573
HT	Th1_activated	Th1_act	not_cREProm_OCRs	immune	Capture-C	Bulk ATAC-seq	0.00743405	0.221777	0.0913636	29.8326	12.2899	0.0102828	3.88027e-08	1.93851e-08	2.00167	6.14521	3.07004	0.0453201	0.185253
HT	Th1_activated	Th1_act	cREs ±500bps	immune	Capture-C	Bulk ATAC-seq	0.0132968	0.381876	0.12426	28.7195	9.34513	0.000412617	4.14303e-08	1.49362e-08	2.77382	17.4045	6.27455	0.00554028	0.0744327
HT	Th1_activated	Th1_act	Total OCRs	immune	Capture-C	Bulk ATAC-seq	0.0161263	0.560427	0.207256	34.7523	12.8521	0.0027084	5.11198e-08	1.86947e-08	2.73446	18.744	6.85474	0.00624823	0.0744327
HT	Th17	Th17	cREs	immune	Capture-C	Bulk ATAC-seq	0.00569953	0.200214	0.0844786	35.1283	14.822	0.00789861	4.37362e-08	2.67413e-08	1.63553	8.544	5.22399	0.101938	0.302628
HT	Th17	Th17	not_cREProm_OCRs	immune	Capture-C	Bulk ATAC-seq	0.00672519	0.282857	0.11822	42.0594	17.5786	0.0129341	6.01193e-08	2.61704e-08	2.29723	8.76326	3.81471	0.0216057	0.123486
HT	Th17	Th17	cREs ±500bps	immune	Capture-C	Bulk ATAC-seq	0.0122261	0.274108	0.0952387	22.4199	7.78979	0.00106937	2.61881e-08	1.32108e-08	1.98232	10.1042	5.09716	0.0474434	0.187534
HT	Th17	Th17	Total OCRs	immune	Capture-C	Bulk ATAC-seq	0.0142531	0.581708	0.249845	40.8128	17.5292	0.0125352	6.27253e-08	2.88317e-08	2.17557	20.296	9.32906	0.0295872	0.136006
HT	Th17	Th17	Promoter OCRs	immune	Capture-C	Bulk ATAC-seq	0.00631503	0.255995	0.155237	40.5374	24.5821	0.0868585	5.9909e-08	4.52307e-08	1.32452	12.4533	9.4021	0.18533	0.40945
HT	Th17_activated	Th17_act	cREs	immune	Capture-C	Bulk ATAC-seq	0.00548193	0.192141	0.0840827	35.0499	15.3382	0.00950964	4.36065e-08	2.5889e-08	1.68437	8.33635	4.94924	0.0921107	0.296116
HT	Th17_activated	Th17_act	Promoter OCRs	immune	Capture-C	Bulk ATAC-seq	0.0062017	0.199417	0.116693	32.1552	18.8163	0.0745242	4.08951e-08	3.2442e-08	1.26056	8.44962	6.70305	0.207466	0.428463
HT	Th17_activated	Th17_act	cREs ±500bps	immune	Capture-C	Bulk ATAC-seq	0.0115359	0.257371	0.0954305	22.3104	8.27249	0.00245313	2.55904e-08	1.38261e-08	1.85088	9.3661	5.06035	0.0641869	0.231561
HT	Th17_activated	Th17_act	not_cREProm_OCRs	immune	Capture-C	Bulk ATAC-seq	0.00561256	0.242247	0.0973236	43.1617	17.3403	0.00819294	6.15512e-08	2.58633e-08	2.37986	7.75291	3.25771	0.0173192	0.11479
HT	Th17_activated	Th17_act	Total OCRs	immune	Capture-C	Bulk ATAC-seq	0.0128629	0.49773	0.187286	38.6949	14.5601	0.00279463	5.82831e-08	2.24686e-08	2.59399	17.6487	6.80371	0.00948703	0.0775015
HT	Th2	Th2	cREs	immune	Capture-C	Bulk ATAC-seq	0.00537096	0.186299	0.092153	34.6864	17.1577	0.030166	4.31151e-08	3.11276e-08	1.38511	8.38174	6.05132	0.166019	0.381573
HT	Th2	Th2	Promoter OCRs	immune	Capture-C	Bulk ATAC-seq	0.005924	0.274538	0.147508	46.3433	24.9	0.047512	7.47793e-08	4.56985e-08	1.63636	15.5059	9.47581	0.101763	0.302628
HT	Th2	Th2	not_cREProm_OCRs	immune	Capture-C	Bulk ATAC-seq	0.00380987	0.146147	0.084287	38.3601	22.1233	0.0820854	5.05618e-08	3.40641e-08	1.48432	5.20733	3.50824	0.137725	0.34736
HT	Th2	Th2	cREs ±500bps	immune	Capture-C	Bulk ATAC-seq	0.010777	0.202626	0.0985347	18.8018	9.14305	0.0344866	1.74401e-08	1.62455e-08	1.07354	6.16544	5.74311	0.28303	0.510529
HT	Th2	Th2	Total OCRs	immune	Capture-C	Bulk ATAC-seq	0.0106789	0.516533	0.242902	48.3693	22.7459	0.0237053	7.78266e-08	3.94877e-08	1.97091	22.3572	11.3436	0.0487342	0.187692
HT	Th2_activated	Th2_act	cREs	immune	Capture-C	Bulk ATAC-seq	0.00556857	0.185964	0.0945412	33.3954	16.9777	0.0350055	4.00635e-08	3.01235e-08	1.32997	7.83775	5.89316	0.183527	0.408634
HT	Th2_activated	Th2_act	not_cREProm_OCRs	immune	Capture-C	Bulk ATAC-seq	0.00443746	0.159102	0.074004	35.8543	16.6771	0.0208606	4.74519e-08	2.36325e-08	2.00791	5.26012	2.6197	0.0446526	0.185253
HT	Th2_activated	Th2_act	Total OCRs	immune	Capture-C	Bulk ATAC-seq	0.0116197	0.521286	0.233155	44.8624	20.0655	0.0146258	7.09655e-08	3.23902e-08	2.19096	21.0884	9.62521	0.0284548	0.134979
HT	Th2_activated	Th2_act	Promoter OCRs	immune	Capture-C	Bulk ATAC-seq	0.00614764	0.264821	0.161006	43.0769	26.1899	0.0845182	6.66407e-08	4.82293e-08	1.38175	13.9897	10.1247	0.16705	0.381573
HT	Th2_activated	Th2_act	cREs ±500bps	immune	Capture-C	Bulk ATAC-seq	0.0113277	0.228256	0.105647	20.1502	9.32647	0.0241452	2.06797e-08	1.62263e-08	1.27446	7.47064	5.86183	0.202502	0.425568
HT	TR1	Tr1	cREs	immune	Capture-C	Bulk ATAC-seq	0.00463658	0.219776	0.0835734	47.4004	18.0248	0.00118885	6.97716e-08	2.71785e-08	2.56716	12.5067	4.87182	0.0102536	0.0780081
HT	TR1	Tr1	cREs ±500bps	immune	Capture-C	Bulk ATAC-seq	0.00912374	0.248249	0.0933623	27.2091	10.2329	0.00201506	3.58116e-08	1.62706e-08	2.201	11.6155	5.27736	0.0277361	0.134979
HT	TR1	Tr1	Total OCRs	immune	Capture-C	Bulk ATAC-seq	0.0116788	0.534335	0.22219	45.7527	19.0251	0.00773499	7.28223e-08	3.12178e-08	2.33272	21.9119	9.3933	0.019663	0.120556
HT	TR1	Tr1	not_cREProm_OCRs	immune	Capture-C	Bulk ATAC-seq	0.00490337	0.250432	0.116508	51.0735	23.7609	0.0241878	7.41813e-08	3.64473e-08	2.0353	8.91813	4.38172	0.0418206	0.183367
HT	TR1	Tr1	Promoter OCRs	immune	Capture-C	Bulk ATAC-seq	0.00611943	0.206693	0.123295	33.7764	20.1482	0.0794936	4.50715e-08	3.5904e-08	1.25534	9.51457	7.57931	0.209357	0.429257
HT	TR1_activated	Tr1_act	cREs	immune	Capture-C	Bulk ATAC-seq	0.00465723	0.164555	0.0750769	35.3331	16.1205	0.0134739	4.40286e-08	2.61701e-08	1.6824	7.94818	4.72431	0.0924914	0.296116
HT	TR1_activated	Tr1_act	cREs ±500bps	immune	Capture-C	Bulk ATAC-seq	0.00911064	0.239107	0.091314	26.2448	10.0228	0.00320248	3.35711e-08	1.6792e-08	1.99923	10.8963	5.45027	0.0455837	0.185253
HT	TR1_activated	Tr1_act	Total OCRs	immune	Capture-C	Bulk ATAC-seq	0.0116175	0.525226	0.1983	45.21	17.0691	0.00302528	7.18734e-08	2.79715e-08	2.56952	21.5896	8.40221	0.010184	0.0780081
HT	TR1_activated	Tr1_act	Promoter OCRs	immune	Capture-C	Bulk ATAC-seq	0.0061379	0.219478	0.137211	35.7578	22.3546	0.0995111	5.01419e-08	4.13634e-08	1.21223	10.6146	8.7563	0.225425	0.452437
HT	TR1_activated	Tr1_act	not_cREProm_OCRs	immune	Capture-C	Bulk ATAC-seq	0.00482815	0.2529	0.104093	52.3803	21.5596	0.00846277	7.64484e-08	3.42244e-08	2.23374	9.09351	4.07099	0.0255004	0.132138
HT	Treg	Treg	cREs	immune	Capture-C	Bulk ATAC-seq	0.00515806	0.261797	0.105628	50.7548	20.4782	0.00558245	7.71976e-08	3.38562e-08	2.28016	14.4125	6.32083	0.0225979	0.123854
HT	Treg	Treg	not_cREProm_OCRs	immune	Capture-C	Bulk ATAC-seq	0.00435452	0.246323	0.0969671	56.5672	22.2681	0.00855574	8.2991e-08	3.3928e-08	2.44609	8.84564	3.61624	0.0144415	0.105534
HT	Treg	Treg	Total OCRs	immune	Capture-C	Bulk ATAC-seq	0.0110246	0.540343	0.232392	49.0123	21.0793	0.0125274	7.79989e-08	3.53298e-08	2.20774	21.5553	9.76352	0.0272624	0.134979
HT	Treg	Treg	cREs ±500bps	immune	Capture-C	Bulk ATAC-seq	0.0110607	0.404488	0.131736	36.5697	11.9102	0.00064663	5.74432e-08	2.05739e-08	2.79205	20.8242	7.45838	0.00523756	0.0744327
HT	Treg	Treg	Promoter OCRs	immune	Capture-C	Bulk ATAC-seq	0.00565789	0.221413	0.150397	39.1336	26.5819	0.12788	5.63086e-08	4.96108e-08	1.13501	10.9246	9.62514	0.256373	0.483236
HT	Treg_activated	Treg_act	cREs	immune	Capture-C	Bulk ATAC-seq	0.0054403	0.342574	0.120443	62.9697	22.139	0.00145486	1.03364e-07	3.75983e-08	2.74918	19.9225	7.2467	0.00597446	0.0744327
HT	Treg_activated	Treg_act	cREs ±500bps	immune	Capture-C	Bulk ATAC-seq	0.0116887	0.46006	0.145458	39.3595	12.4444	0.000447259	6.42598e-08	2.22044e-08	2.89401	24.3849	8.42601	0.00380358	0.072268
HT	Treg_activated	Treg_act	not_cREProm_OCRs	immune	Capture-C	Bulk ATAC-seq	0.00472406	0.266989	0.0987439	56.5169	20.9024	0.0035139	8.39773e-08	3.02398e-08	2.77704	9.75323	3.51209	0.00548559	0.0744327
HT	Treg_activated	Treg_act	Promoter OCRs	immune	Capture-C	Bulk ATAC-seq	0.00594264	0.243946	0.125446	41.05	21.1096	0.0396272	6.10935e-08	3.76891e-08	1.62099	12.2798	7.57553	0.105021	0.306511
HT	Treg_activated	Treg_act	Total OCRs	immune	Capture-C	Bulk ATAC-seq	0.0117877	0.606695	0.220198	51.4683	18.6803	0.00230182	8.45258e-08	3.05248e-08	2.76908	24.8378	8.96967	0.00562143	0.0744327
IBD	Acinar	Panc_Acinar	cREs	metabolic	Capture-C	Bulk ATAC-seq	0.00153775	-0.0154736	0.0139693	-10.0625	9.08427	0.222704	-1.20362e-06	5.21436e-07	-2.30828	-2.76921	1.19969	0.0209837	0.043685
IBD	Acinar	Panc_Acinar	not_cREProm_OCRs	metabolic	Capture-C	Bulk ATAC-seq	0.00565587	0.0141602	0.0293541	2.50363	5.19002	0.771711	-6.65949e-08	2.85051e-07	-0.233624	-0.248262	1.06265	0.815277	0.866992
IBD	Acinar	Panc_Acinar	Total OCRs	metabolic	Capture-C	Bulk ATAC-seq	0.0101734	0.00204415	0.0447472	0.20093	4.39844	0.855524	-3.69525e-07	2.69707e-07	-1.3701	-2.66808	1.94736	0.170656	0.237253
IBD	Acinar	Panc_Acinar	Promoter OCRs	metabolic	Capture-C	Bulk ATAC-seq	0.00448917	-0.0202998	0.0339851	-4.52194	7.57046	0.465565	-9.02489e-07	4.9851e-07	-1.81037	-4.20784	2.3243	0.0702383	0.116383
IBD	Acinar	Panc_Acinar	cREs ±500bps	metabolic	Capture-C	Bulk ATAC-seq	0.00360588	-0.00843518	0.0203674	-2.33929	5.64839	0.556273	-5.76938e-07	3.36421e-07	-1.71493	-2.73407	1.59428	0.0863583	0.136734
IBD	Alpha	Panc_Alpha	cREs	metabolic	Capture-C	Bulk ATAC-seq	0.00854685	-0.0360294	0.029403	-4.21552	3.44021	0.131394	-7.39717e-07	2.14187e-07	-3.45361	-5.6035	1.62251	0.000553142	0.00270345
IBD	Alpha	Panc_Alpha	Total OCRs	metabolic	Capture-C	Bulk ATAC-seq	0.0263749	-0.0458252	0.0498942	-1.73745	1.89173	0.146447	-3.71369e-07	1.07475e-07	-3.45539	-5.38988	1.55985	0.000549494	0.00270345
IBD	Alpha	Panc_Alpha	Promoter OCRs	metabolic	Capture-C	Bulk ATAC-seq	0.00862308	-0.0484465	0.0375036	-5.61823	4.34921	0.125947	-9.20778e-07	3.04783e-07	-3.0211	-7.01952	2.3235	0.0025186	0.00873939
IBD	Alpha	Panc_Alpha	cREs ±500bps	metabolic	Capture-C	Bulk ATAC-seq	0.0187644	-2.5976e-05	0.0336691	-0.00138432	1.7943	0.577457	-3.39157e-07	1.07921e-07	-3.14264	-5.23213	1.66488	0.0016743	0.00653665
IBD	Alpha	Panc_Alpha	not_cREProm_OCRs	metabolic	Capture-C	Bulk ATAC-seq	0.0153174	-0.0284981	0.031091	-1.8605	2.02979	0.157722	-2.28574e-07	1.12471e-07	-2.03229	-1.83104	0.900976	0.0421247	0.0764685
IBD	Astrocyte	Astrocytes	cREs	neural	Hi-C	Bulk ATAC-seq	0.00847902	-0.0698945	0.0355212	-8.24322	4.1893	0.0249035	-1.13687e-06	2.65922e-07	-4.27519	-8.25391	1.93065	1.90972e-05	0.000344941
IBD	Astrocyte	Astrocytes	Total OCRs	neural	Hi-C	Bulk ATAC-seq	0.026223	-0.123763	0.0594706	-4.71965	2.26788	0.00914461	-6.22772e-07	1.27958e-07	-4.86701	-7.82838	1.60846	1.13301e-06	5.38178e-05
IBD	Astrocyte	Astrocytes	Promoter OCRs	neural	Hi-C	Bulk ATAC-seq	0.0165314	-0.0378891	0.0445894	-2.29194	2.69725	0.215439	-5.16321e-07	1.57981e-07	-3.26825	-5.23609	1.60211	0.00108213	0.00475767
IBD	Astrocyte	Astrocytes	cREs ±500bps	neural	Hi-C	Bulk ATAC-seq	0.0407543	0.0195158	0.0565221	0.478866	1.3869	0.705849	-2.15219e-07	8.45568e-08	-2.54525	-4.83147	1.89823	0.0109198	0.0255094
IBD	Astrocyte	Astrocytes	not_cREProm_OCRs	neural	Hi-C	Bulk ATAC-seq	0.0105927	-0.0327449	0.0317576	-3.09128	2.99807	0.166265	-2.85872e-07	1.63298e-07	-1.75062	-1.49197	0.852252	0.0800118	0.128109
IBD	CD1cPluscDC	cDC_CD1c	cREs	immune	Hi-C	Bulk ATAC-seq	0.0148577	0.262627	0.0528402	17.6762	3.55642	4.17e-06	6.91881e-07	2.22324e-07	3.11204	7.43287	2.38842	0.001858	0.00694677
IBD	CD1cPluscDC	cDC_CD1c	not_cREProm_OCRs	immune	Hi-C	Bulk ATAC-seq	0.00957017	0.0439724	0.029898	4.59473	3.12408	0.257486	8.39168e-08	1.69735e-07	0.4944	0.436753	0.8834	0.621024	0.688722
IBD	CD1cPluscDC	cDC_CD1c	cREs ±500bps	immune	Hi-C	Bulk ATAC-seq	0.0415681	0.425063	0.0566569	10.2257	1.36299	1.19587e-10	4.07169e-07	8.97064e-08	4.53891	11.2209	2.47216	5.65454e-06	0.000134295
IBD	CD1cPluscDC	cDC_CD1c	Promoter OCRs	immune	Hi-C	Bulk ATAC-seq	0.00757441	0.0144513	0.0361564	1.90791	4.7735	0.848659	-4.21546e-07	3.18318e-07	-1.32429	-2.91073	2.19795	0.185406	0.256509
IBD	CD1cPluscDC	cDC_CD1c	Total OCRs	immune	Hi-C	Bulk ATAC-seq	0.0248812	0.285906	0.0603432	11.4908	2.42526	3.06875e-05	3.93381e-07	1.43651e-07	2.73844	5.23268	1.91082	0.00617314	0.0170192
IBD	EndoC_BH1	EndoC_BH1	cREs	metabolic	Capture-C	Bulk ATAC-seq	0.0105649	0.0183991	0.0368513	1.74153	3.48807	0.83163	-2.64333e-07	2.14926e-07	-1.22988	-2.12902	1.73108	0.218741	0.289959
IBD	EndoC_BH1	EndoC_BH1	not_cREProm_OCRs	metabolic	Capture-C	Bulk ATAC-seq	0.0153409	-0.0359889	0.0276984	-2.34594	1.80553	0.0601265	-1.87617e-07	9.52414e-08	-1.96991	-1.67822	0.851925	0.0488482	0.0864703
IBD	EndoC_BH1	EndoC_BH1	Promoter OCRs	metabolic	Capture-C	Bulk ATAC-seq	0.00899396	-0.0141718	0.0359938	-1.5757	4.002	0.519857	-6.04307e-07	2.82867e-07	-2.13637	-4.49679	2.10488	0.0326495	0.062101
IBD	EndoC_BH1	EndoC_BH1	Total OCRs	metabolic	Capture-C	Bulk ATAC-seq	0.0273576	-0.0347149	0.047357	-1.26893	1.73103	0.185942	-2.73947e-07	9.69897e-08	-2.8245	-3.57841	1.26692	0.00473544	0.0140583
IBD	EndoC_BH1	EndoC_BH1	cREs ±500bps	metabolic	Capture-C	Bulk ATAC-seq	0.0190282	0.0405157	0.0382679	2.12924	2.01112	0.574275	-1.61909e-07	1.29059e-07	-1.25454	-2.22084	1.77024	0.209646	0.284519
IBD	Enteroid	Enteroid	cREs	metabolic	Capture-C	Bulk ATAC-seq	0.00811285	0.0783336	0.0399691	9.65551	4.92664	0.0777289	1.57867e-07	3.28054e-07	0.481222	1.09438	2.27416	0.630359	0.696327
IBD	Enteroid	Enteroid	cREs ±500bps	metabolic	Capture-C	Bulk ATAC-seq	0.0171212	0.121375	0.0464535	7.08917	2.71321	0.025166	1.21535e-07	1.81566e-07	0.669372	1.64526	2.45792	0.503258	0.585423
IBD	Enteroid	Enteroid	Promoter OCRs	metabolic	Capture-C	Bulk ATAC-seq	0.00757508	0.0258627	0.0392904	3.41419	5.18679	0.641084	-2.96506e-07	3.78088e-07	-0.784226	-2.02785	2.5858	0.432908	0.516229
IBD	Enteroid	Enteroid	not_cREProm_OCRs	metabolic	Capture-C	Bulk ATAC-seq	0.0084075	0.0268901	0.0214317	3.19835	2.54911	0.388586	6.64709e-09	1.47061e-07	0.0451995	0.0327908	0.725468	0.963948	0.97767
IBD	Enteroid	Enteroid	Total OCRs	metabolic	Capture-C	Bulk ATAC-seq	0.0179328	0.0864186	0.0493903	4.81901	2.75418	0.1637	-2.18548e-08	1.78554e-07	-0.122399	-0.237956	1.9441	0.902583	0.938818
IBD	GCB	GCB	cREs	immune	Capture-C	Bulk ATAC-seq	0.00732962	0.110128	0.0368889	15.025	5.03286	0.00457088	4.42633e-07	3.00158e-07	1.47467	3.04059	2.06188	0.140302	0.205057
IBD	GCB	GCB	Promoter OCRs	immune	Capture-C	Bulk ATAC-seq	0.00709003	0.0221779	0.0314095	3.12804	4.4301	0.630041	-3.58604e-07	3.06254e-07	-1.17094	-2.43203	2.077	0.241624	0.315884
IBD	GCB	GCB	cREs ±500bps	immune	Capture-C	Bulk ATAC-seq	0.0157589	0.176417	0.043274	11.1947	2.74599	0.000163533	3.59446e-07	1.5987e-07	2.24836	4.90386	2.18109	0.0245534	0.0507081
IBD	GCB	GCB	not_cREProm_OCRs	immune	Capture-C	Bulk ATAC-seq	0.00925789	0.118634	0.0312139	12.8143	3.3716	0.00109671	5.47902e-07	1.95065e-07	2.80882	3.15254	1.12237	0.00497239	0.0146096
IBD	GCB	GCB	Total OCRs	immune	Capture-C	Bulk ATAC-seq	0.0183754	0.209658	0.0480027	11.4097	2.61233	0.000128378	4.03678e-07	1.54984e-07	2.60464	4.63666	1.78015	0.00919706	0.0236141
IBD	HEPG2	HEPG2	cREs	metabolic	Capture-C	Bulk ATAC-seq	0.00446483	0.0157609	0.0261282	3.53002	5.852	0.664952	-3.83658e-07	3.66158e-07	-1.04779	-1.96044	1.87102	0.294734	0.371678
IBD	HEPG2	HEPG2	not_cREProm_OCRs	metabolic	Capture-C	Bulk ATAC-seq	0.00635448	0.0230749	0.0199637	3.63128	3.14167	0.406094	4.90051e-08	1.80306e-07	0.271789	0.226108	0.831924	0.785784	0.840365
IBD	HEPG2	HEPG2	cREs ±500bps	metabolic	Capture-C	Bulk ATAC-seq	0.00804502	0.0311079	0.0269487	3.86673	3.34973	0.392169	-2.29774e-07	2.11435e-07	-1.08673	-2.01294	1.85229	0.277155	0.354211
IBD	HEPG2	HEPG2	Promoter OCRs	metabolic	Capture-C	Bulk ATAC-seq	0.00567703	-0.0218492	0.0282995	-3.8487	4.98492	0.326031	-8.94682e-07	3.50782e-07	-2.55053	-5.17901	2.03056	0.0107558	0.0253476
IBD	HEPG2	HEPG2	Total OCRs	metabolic	Capture-C	Bulk ATAC-seq	0.0126034	0.0150923	0.0359339	1.19749	2.85114	0.944676	-2.8979e-07	1.86372e-07	-1.5549	-2.5231	1.62268	0.11997	0.182842
IBD	hESC	hESC	cREs	other	Capture-C	Bulk ATAC-seq	0.00664847	-0.00665151	0.0276958	-1.00046	4.16574	0.630079	-5.09754e-07	2.6683e-07	-1.91041	-2.69213	1.40919	0.0560804	0.0951364
IBD	hESC	hESC	cREs ±500bps	other	Capture-C	Bulk ATAC-seq	0.0149866	0.0422842	0.0368879	2.82146	2.46139	0.460883	-1.01552e-07	1.53343e-07	-0.662251	-1.08602	1.63989	0.50781	0.588317
IBD	hESC	hESC	not_cREProm_OCRs	other	Capture-C	Bulk ATAC-seq	0.0116717	0.0110923	0.0251493	0.95036	2.15473	0.981623	4.39457e-09	1.27212e-07	0.0345453	0.0286951	0.830651	0.972442	0.979315
IBD	hESC	hESC	Promoter OCRs	other	Capture-C	Bulk ATAC-seq	0.00633047	-0.0390301	0.0306154	-6.16544	4.83619	0.134625	-9.72238e-07	3.27746e-07	-2.96643	-5.21665	1.75856	0.00301274	0.00984116
IBD	hESC	hESC	Total OCRs	other	Capture-C	Bulk ATAC-seq	0.0193228	-0.00295512	0.044521	-0.152934	2.30406	0.614298	-2.16479e-07	1.39775e-07	-1.54877	-2.01578	1.30154	0.121438	0.18312
IBD	hESC_HypothalamicNeuron	HNs_hESC	cREs	neural	Capture-C	Bulk ATAC-seq	0.00789441	-0.0432011	0.028875	-5.47236	3.65765	0.0783155	-8.2415e-07	2.37419e-07	-3.47129	-5.36311	1.54499	0.000517973	0.00263611
IBD	hESC_HypothalamicNeuron	HNs_hESC	cREs ±500bps	neural	Capture-C	Bulk ATAC-seq	0.0163936	-0.00368532	0.0325396	-0.224802	1.9849	0.53675	-3.49163e-07	1.24482e-07	-2.80494	-4.29781	1.53223	0.00503265	0.0146358
IBD	hESC_HypothalamicNeuron	HNs_hESC	not_cREProm_OCRs	neural	Capture-C	Bulk ATAC-seq	0.0117369	-0.0446069	0.0294357	-3.80059	2.50797	0.051264	-3.03451e-07	1.37335e-07	-2.20956	-1.71119	0.774449	0.0271356	0.0552404
IBD	hESC_HypothalamicNeuron	HNs_hESC	Promoter OCRs	neural	Capture-C	Bulk ATAC-seq	0.00781718	-0.065118	0.031771	-8.33011	4.06426	0.019341	-1.16743e-06	2.62017e-07	-4.45555	-7.71964	1.73259	8.3679e-06	0.00018345
IBD	hESC_HypothalamicNeuron	HNs_hESC	Total OCRs	neural	Capture-C	Bulk ATAC-seq	0.0212889	-0.129856	0.048403	-6.09969	2.27363	0.00128168	-6.53938e-07	1.28677e-07	-5.08203	-6.62589	1.30379	3.73432e-07	2.6607e-05
IBD	hESC_HypothalamicNPC	NPC_hESC	cREs	neural	Capture-C	Bulk ATAC-seq	0.00602255	-0.00658748	0.0297387	-1.0938	4.93789	0.671315	-5.17041e-07	2.86138e-07	-1.80696	-2.80847	1.55425	0.070768	0.116583
IBD	hESC_HypothalamicNPC	NPC_hESC	Promoter OCRs	neural	Capture-C	Bulk ATAC-seq	0.00783095	-0.06633	0.0346985	-8.47024	4.43094	0.0293018	-1.15329e-06	2.71203e-07	-4.25248	-7.67755	1.80543	2.11418e-05	0.000354436
IBD	hESC_HypothalamicNPC	NPC_hESC	cREs ±500bps	neural	Capture-C	Bulk ATAC-seq	0.0127825	0.0251221	0.0356699	1.96535	2.79052	0.728422	-1.99256e-07	1.64329e-07	-1.21254	-2.06941	1.70668	0.225306	0.297278
IBD	hESC_HypothalamicNPC	NPC_hESC	not_cREProm_OCRs	neural	Capture-C	Bulk ATAC-seq	0.0131467	-0.0419148	0.0317343	-3.18824	2.41386	0.0785502	-2.68525e-07	1.36738e-07	-1.96379	-1.52308	0.77558	0.0495541	0.0871785
IBD	hESC_HypothalamicNPC	NPC_hESC	Total OCRs	neural	Capture-C	Bulk ATAC-seq	0.0220919	-0.117932	0.0499455	-5.33822	2.2608	0.00393653	-6.00213e-07	1.29494e-07	-4.63508	-6.27882	1.35463	3.56805e-06	0.000102263
IBD	hFOB_Diff	hFOB_Diff	cREs	metabolic	Hi-C	Bulk ATAC-seq	0.0158669	0.0355773	0.0397515	2.24224	2.50531	0.620207	-2.33125e-07	1.48703e-07	-1.56773	-2.38913	1.52395	0.116945	0.180159
IBD	hFOB_Diff	hFOB_Diff	not_cREProm_OCRs	metabolic	Hi-C	Bulk ATAC-seq	0.00793991	-0.0192678	0.0212644	-2.4267	2.67817	0.20137	-2.62046e-07	1.46793e-07	-1.78514	-1.29095	0.723166	0.0742385	0.120216
IBD	hFOB_Diff	hFOB_Diff	Promoter OCRs	metabolic	Hi-C	Bulk ATAC-seq	0.00710447	-0.0372581	0.0304829	-5.24432	4.29067	0.147584	-9.29219e-07	2.69304e-07	-3.45045	-5.9852	1.73462	0.000559661	0.00270345
IBD	hFOB_Diff	hFOB_Diff	Total OCRs	metabolic	Hi-C	Bulk ATAC-seq	0.022533	-0.00943519	0.0456712	-0.418728	2.02686	0.482843	-3.46673e-07	1.17351e-07	-2.95415	-4.18085	1.41525	0.0031353	0.01004
IBD	hFOB_Diff	hFOB_Diff	cREs ±500bps	metabolic	Hi-C	Bulk ATAC-seq	0.0395001	0.116341	0.055968	2.94535	1.41691	0.173613	-4.9982e-08	8.33767e-08	-0.599472	-1.14078	1.90297	0.548858	0.623205
IBD	hFOB_Perm	hFOB_Perm	cREs	metabolic	Hi-C	Bulk ATAC-seq	0.00483403	-0.00686233	0.0257936	-1.41959	5.33585	0.648018	-6.67347e-07	3.13665e-07	-2.12758	-3.00301	1.41147	0.033372	0.0629869
IBD	hFOB_Perm	hFOB_Perm	not_cREProm_OCRs	metabolic	Hi-C	Bulk ATAC-seq	0.00438205	0.00941843	0.0186464	2.14932	4.25517	0.787244	-1.43292e-07	2.32528e-07	-0.616237	-0.423251	0.686832	0.537738	0.615484
IBD	hFOB_Perm	hFOB_Perm	Total OCRs	metabolic	Hi-C	Bulk ATAC-seq	0.010438	-0.0230845	0.0342721	-2.21158	3.28339	0.325544	-6.22775e-07	1.95895e-07	-3.17913	-4.20058	1.3213	0.00147718	0.00601425
IBD	hFOB_Perm	hFOB_Perm	Promoter OCRs	metabolic	Hi-C	Bulk ATAC-seq	0.00487248	-0.0333617	0.0300019	-6.84697	6.15741	0.202895	-1.1597e-06	4.25819e-07	-2.72345	-5.65044	2.07474	0.00646038	0.0174779
IBD	hFOB_Perm	hFOB_Perm	cREs ±500bps	metabolic	Hi-C	Bulk ATAC-seq	0.0119717	0.0375189	0.0325164	3.13395	2.7161	0.437507	-1.8213e-07	1.59988e-07	-1.1384	-1.75138	1.53846	0.254955	0.328944
IBD	HMC3	Microglia	cREs	neural	Capture-C	Bulk ATAC-seq	0.00574603	-0.0121481	0.0291473	-2.11417	5.07259	0.539622	-7.42101e-07	2.972e-07	-2.49698	-4.14994	1.66199	0.0125258	0.0283762
IBD	HMC3	Microglia	Total OCRs	neural	Capture-C	Bulk ATAC-seq	0.0112651	-0.0431532	0.0368286	-3.83071	3.26927	0.135865	-7.04555e-07	1.82276e-07	-3.86533	-5.27063	1.36357	0.000110941	0.00137471
IBD	HMC3	Microglia	not_cREProm_OCRs	neural	Capture-C	Bulk ATAC-seq	0.00488943	-0.00796739	0.0207052	-1.62951	4.23469	0.530863	-3.26346e-07	2.28662e-07	-1.4272	-1.03434	0.724732	0.153522	0.219408
IBD	HMC3	Microglia	cREs ±500bps	neural	Capture-C	Bulk ATAC-seq	0.0131635	0.0120721	0.0381651	0.917094	2.89932	0.977154	-3.50397e-07	1.67754e-07	-2.08875	-3.96864	1.9	0.0367299	0.0684184
IBD	HMC3	Microglia	Promoter OCRs	neural	Capture-C	Bulk ATAC-seq	0.00511173	-0.0330342	0.0275062	-6.46243	5.38099	0.165506	-1.14257e-06	3.50602e-07	-3.2589	-5.84653	1.79402	0.00111847	0.00475767
IBD	HMC3_activated	Microglia_act	cREs	neural	Capture-C	Bulk ATAC-seq	0.00563035	-0.0124972	0.0315849	-2.21962	5.60976	0.56527	-7.70406e-07	3.33799e-07	-2.30799	-4.41473	1.9128	0.0209995	0.043685
IBD	HMC3_activated	Microglia_act	cREs ±500bps	neural	Capture-C	Bulk ATAC-seq	0.0120421	0.00932002	0.037536	0.773954	3.11707	0.94206	-3.91553e-07	1.88146e-07	-2.08111	-4.34536	2.088	0.0374235	0.0692578
IBD	HMC3_activated	Microglia_act	not_cREProm_OCRs	neural	Capture-C	Bulk ATAC-seq	0.00591661	0.00129943	0.0237069	0.219624	4.00683	0.844936	-2.40051e-07	2.15743e-07	-1.11267	-0.898385	0.807413	0.26585	0.341294
IBD	HMC3_activated	Microglia_act	Promoter OCRs	neural	Capture-C	Bulk ATAC-seq	0.00554825	-0.0330394	0.0276186	-5.95492	4.9779	0.161391	-1.09361e-06	3.04223e-07	-3.59476	-6.02028	1.67474	0.00032469	0.00216326
IBD	HMC3_activated	Microglia_act	Total OCRs	neural	Capture-C	Bulk ATAC-seq	0.0126628	-0.0304151	0.0390569	-2.40193	3.08438	0.265201	-6.10439e-07	1.69724e-07	-3.59666	-5.03662	1.40036	0.000322325	0.00216326
IBD	hMSC	hMSC	cREs	other	Capture-C	Bulk ATAC-seq	0.00732995	0.0184567	0.033821	2.51798	4.61409	0.74156	-3.51068e-07	2.74056e-07	-1.28101	-2.253	1.75878	0.200192	0.274301
IBD	hMSC	hMSC	Total OCRs	other	Capture-C	Bulk ATAC-seq	0.018181	-0.0173941	0.0474047	-0.956719	2.60738	0.452376	-4.27937e-07	1.58894e-07	-2.69323	-4.63008	1.71915	0.00707635	0.0185024
IBD	hMSC	hMSC	cREs ±500bps	other	Capture-C	Bulk ATAC-seq	0.0151868	0.063708	0.0404731	4.19497	2.66503	0.228437	-8.91073e-08	1.51034e-07	-0.589982	-1.08751	1.84329	0.555203	0.625426
IBD	hMSC	hMSC	Promoter OCRs	other	Capture-C	Bulk ATAC-seq	0.00756366	-0.0180178	0.0349496	-2.38215	4.62073	0.463781	-7.38352e-07	3.10248e-07	-2.37988	-5.08205	2.13542	0.0173184	0.0379672
IBD	hMSC	hMSC	not_cREProm_OCRs	other	Capture-C	Bulk ATAC-seq	0.00898472	0.00319469	0.0255481	0.355569	2.8435	0.820653	-1.74276e-07	1.63573e-07	-1.06543	-0.878454	0.824507	0.286682	0.364751
IBD	hMSC_Adipocyte	Adipo_hMSC	cREs	metabolic	Capture-C	Bulk ATAC-seq	0.00780358	0.0164625	0.0364183	2.1096	4.66686	0.811461	-3.83302e-07	2.69577e-07	-1.42186	-2.47867	1.74326	0.155066	0.219408
IBD	hMSC_Adipocyte	Adipo_hMSC	not_cREProm_OCRs	metabolic	Capture-C	Bulk ATAC-seq	0.00797148	0.00303142	0.0254851	0.380283	3.19703	0.845692	-1.69467e-07	1.70044e-07	-0.996605	-0.778743	0.781396	0.318956	0.399402
IBD	hMSC_Adipocyte	Adipo_hMSC	Promoter OCRs	metabolic	Capture-C	Bulk ATAC-seq	0.00685296	-0.00717386	0.0301983	-1.04683	4.40661	0.642405	-6.59936e-07	3.04609e-07	-2.1665	-4.18629	1.93229	0.0302732	0.059731
IBD	hMSC_Adipocyte	Adipo_hMSC	cREs ±500bps	metabolic	Capture-C	Bulk ATAC-seq	0.0175814	0.0550863	0.0450243	3.13321	2.5609	0.403061	-1.51945e-07	1.44863e-07	-1.04889	-1.99958	1.90638	0.294231	0.371678
IBD	hMSC_Adipocyte	Adipo_hMSC	Total OCRs	metabolic	Capture-C	Bulk ATAC-seq	0.0170626	-0.00687662	0.043684	-0.403022	2.56021	0.583222	-4.02238e-07	1.46992e-07	-2.73645	-4.05738	1.48271	0.00621051	0.0170192
IBD	hMSC_BMP2	Osteo_hMSC	cREs	metabolic	Capture-C	Bulk ATAC-seq	0.00828964	0.00433958	0.0347067	0.523494	4.18676	0.909201	-4.35185e-07	2.4363e-07	-1.78625	-2.99896	1.67891	0.0740584	0.120216
IBD	hMSC_BMP2	Osteo_hMSC	Promoter OCRs	metabolic	Capture-C	Bulk ATAC-seq	0.00778478	-0.0541182	0.0344833	-6.95179	4.42958	0.0743996	-1.05061e-06	3.05087e-07	-3.44362	-7.27583	2.11284	0.000573977	0.00272639
IBD	hMSC_BMP2	Osteo_hMSC	not_cREProm_OCRs	metabolic	Capture-C	Bulk ATAC-seq	0.0115821	-0.00929997	0.0312656	-0.802964	2.69949	0.501574	-2.29443e-07	1.50074e-07	-1.52887	-1.36673	0.893949	0.126298	0.18937
IBD	hMSC_BMP2	Osteo_hMSC	Total OCRs	metabolic	Capture-C	Bulk ATAC-seq	0.0216559	-0.0588954	0.0516275	-2.7196	2.38399	0.116418	-5.16895e-07	1.43851e-07	-3.59328	-6.11644	1.70219	0.000326546	0.00216326
IBD	hMSC_BMP2	Osteo_hMSC	cREs ±500bps	metabolic	Capture-C	Bulk ATAC-seq	0.0183294	0.0573072	0.0411415	3.12651	2.24456	0.340952	-1.18401e-07	1.26182e-07	-0.93834	-1.62777	1.73473	0.34807	0.426633
IBD	hTM	hTM	cREs	other	Capture-C	Bulk ATAC-seq	0.00744295	-0.0428534	0.030058	-5.75758	4.03846	0.0984218	-8.40795e-07	2.45691e-07	-3.42217	-5.74785	1.67959	0.000621237	0.0029025
IBD	hTM	hTM	not_cREProm_OCRs	other	Capture-C	Bulk ATAC-seq	0.0118435	0.000852836	0.0314634	0.072009	2.65661	0.726559	-1.70677e-07	1.49966e-07	-1.13811	-1.13115	0.993885	0.255076	0.328944
IBD	hTM	hTM	Promoter OCRs	other	Capture-C	Bulk ATAC-seq	0.00603448	-0.0406935	0.0274225	-6.74351	4.5443	0.0881721	-9.73822e-07	2.80499e-07	-3.47175	-5.93096	1.70835	0.000517078	0.00263611
IBD	hTM	hTM	Total OCRs	other	Capture-C	Bulk ATAC-seq	0.0202976	-0.0471941	0.0493829	-2.3251	2.43294	0.171546	-4.60742e-07	1.48193e-07	-3.10906	-5.57703	1.7938	0.00187685	0.00694677
IBD	hTM	hTM	cREs ±500bps	other	Capture-C	Bulk ATAC-seq	0.0177129	0.00394661	0.0377162	0.22281	2.12931	0.715194	-3.26464e-07	1.27344e-07	-2.56364	-4.76233	1.85764	0.0103581	0.0251773
IBD	Human_Hepatocytes	Hepatocytes	cREs	metabolic	Hi-C	Bulk ATAC-seq	0.0100334	0.0145632	0.0456519	1.45148	4.55	0.920698	-4.28906e-07	2.95794e-07	-1.45001	-3.36163	2.31835	0.147054	0.212744
IBD	Human_Hepatocytes	Hepatocytes	Total OCRs	metabolic	Hi-C	Bulk ATAC-seq	0.0147524	-0.0457637	0.0496605	-3.10212	3.36626	0.217394	-6.57065e-07	2.1929e-07	-2.99633	-6.16738	2.05831	0.00273251	0.009271
IBD	Human_Hepatocytes	Hepatocytes	not_cREProm_OCRs	metabolic	Hi-C	Bulk ATAC-seq	0.00488826	-0.0376813	0.0212048	-7.70854	4.33791	0.0432043	-6.31265e-07	2.50012e-07	-2.52493	-2.06325	0.817152	0.011572	0.0265969
IBD	Human_Hepatocytes	Hepatocytes	Promoter OCRs	metabolic	Hi-C	Bulk ATAC-seq	0.00614613	-0.0368862	0.031667	-6.00154	5.15235	0.171532	-1.12084e-06	3.61825e-07	-3.09774	-6.52902	2.10767	0.00195005	0.00712517
IBD	Human_Hepatocytes	Hepatocytes	cREs ±500bps	metabolic	Hi-C	Bulk ATAC-seq	0.0266723	0.0895289	0.0537487	3.35663	2.01515	0.244688	-1.13255e-07	1.41594e-07	-0.799855	-2.12066	2.65131	0.423795	0.509627
IBD	iPSC_Hepatocytes	Hepato_iPSC	cREs	metabolic	Capture-C	Bulk ATAC-seq	0.00584224	-0.00708267	0.0333856	-1.21232	5.71453	0.698342	-6.69528e-07	3.74748e-07	-1.78661	-3.63776	2.03612	0.0740008	0.120216
IBD	iPSC_Hepatocytes	Hepato_iPSC	cREs ±500bps	metabolic	Capture-C	Bulk ATAC-seq	0.0123864	0.0153269	0.0398133	1.2374	3.21426	0.940987	-3.41138e-07	2.19339e-07	-1.5553	-3.54796	2.28121	0.119875	0.182842
IBD	iPSC_Hepatocytes	Hepato_iPSC	not_cREProm_OCRs	metabolic	Capture-C	Bulk ATAC-seq	0.00951292	-0.0311548	0.0296088	-3.27499	3.11248	0.168698	-3.16774e-07	1.80484e-07	-1.75514	-1.57179	0.895535	0.0792358	0.127583
IBD	iPSC_Hepatocytes	Hepato_iPSC	Promoter OCRs	metabolic	Capture-C	Bulk ATAC-seq	0.00686791	-0.0289087	0.0316542	-4.20925	4.609	0.258798	-8.66711e-07	3.19074e-07	-2.71633	-5.28165	1.94441	0.00660105	0.0175822
IBD	iPSC_Hepatocytes	Hepato_iPSC	Total OCRs	metabolic	Capture-C	Bulk ATAC-seq	0.0173269	-0.054282	0.0482213	-3.13281	2.78303	0.13699	-5.19092e-07	1.83629e-07	-2.82684	-4.74424	1.67828	0.00470091	0.0140583
IBD	iPSC_Neurons	Neurons_iPSC	cREs	neural	Capture-C	Bulk ATAC-seq	0.00740164	-0.0575039	0.0259809	-7.76907	3.51015	0.011669	-9.81295e-07	2.10046e-07	-4.67181	-6.22987	1.3335	2.98561e-06	0.000102263
IBD	iPSC_Neurons	Neurons_iPSC	not_cREProm_OCRs	neural	Capture-C	Bulk ATAC-seq	0.0154718	-0.0811081	0.0330112	-5.2423	2.13363	0.00355941	-3.88828e-07	1.23164e-07	-3.157	-2.53261	0.80222	0.00159402	0.00630968
IBD	iPSC_Neurons	Neurons_iPSC	cREs ±500bps	neural	Capture-C	Bulk ATAC-seq	0.0141329	-0.0223535	0.030056	-1.58167	2.12667	0.223669	-4.6372e-07	1.23879e-07	-3.74334	-5.13122	1.37076	0.000181588	0.00168807
IBD	iPSC_Neurons	Neurons_iPSC	Total OCRs	neural	Capture-C	Bulk ATAC-seq	0.025359	-0.130317	0.0427554	-5.13888	1.68601	0.000174551	-5.67854e-07	1.08001e-07	-5.25785	-6.32169	1.20233	1.45748e-07	1.3846e-05
IBD	iPSC_Neurons	Neurons_iPSC	Promoter OCRs	neural	Capture-C	Bulk ATAC-seq	0.00832993	-0.0502737	0.0292825	-6.0353	3.51534	0.0380906	-9.43517e-07	2.20851e-07	-4.27219	-6.46429	1.51311	1.9356e-05	0.000344941
IBD	iPSC_NPC	NPC_iPSC	cREs	neural	Capture-C	Bulk ATAC-seq	0.0111647	-0.0269258	0.0317129	-2.4117	2.84047	0.225459	-5.47228e-07	1.77102e-07	-3.08991	-4.3548	1.40936	0.00200217	0.00722303
IBD	iPSC_NPC	NPC_iPSC	Promoter OCRs	neural	Capture-C	Bulk ATAC-seq	0.00791104	-0.0380154	0.0341693	-4.80537	4.31919	0.173373	-8.38024e-07	2.814e-07	-2.97805	-5.60654	1.88262	0.00290088	0.00972647
IBD	iPSC_NPC	NPC_iPSC	Total OCRs	neural	Capture-C	Bulk ATAC-seq	0.0255111	-0.0593384	0.04493	-2.32598	1.76119	0.0543976	-3.59699e-07	1.0708e-07	-3.35917	-4.08077	1.21482	0.000781762	0.00359358
IBD	iPSC_NPC	NPC_iPSC	not_cREProm_OCRs	neural	Capture-C	Bulk ATAC-seq	0.013966	-0.025237	0.0296345	-1.80704	2.12191	0.182295	-1.71625e-07	1.21802e-07	-1.40905	-1.20358	0.854177	0.15882	0.222974
IBD	iPSC_NPC	NPC_iPSC	cREs ±500bps	neural	Capture-C	Bulk ATAC-seq	0.0230306	0.0179272	0.0374638	0.778405	1.62669	0.891576	-2.33743e-07	9.90602e-08	-2.35961	-3.49195	1.47989	0.0182943	0.0392153
IBD	klaus_pancreas_cells_Acinar	Panc_Acinar(sc)	cREs	metabolic	Hi-C	Single-cell ATAC-seq	0.00262856	0.0330024	0.0201764	12.5553	7.67583	0.140821	2.52003e-07	4.44108e-07	0.567435	0.829488	1.46182	0.570419	0.640037
IBD	klaus_pancreas_cells_Acinar	Panc_Acinar(sc)	not_cREProm_OCRs	metabolic	Hi-C	Single-cell ATAC-seq	0.00525595	-0.00446659	0.0283008	-0.849817	5.38453	0.730987	-2.80711e-07	2.95677e-07	-0.949382	-0.971737	1.02355	0.342426	0.424311
IBD	klaus_pancreas_cells_Acinar	Panc_Acinar(sc)	cREs ±500bps	metabolic	Hi-C	Single-cell ATAC-seq	0.00786923	0.0483116	0.0266862	6.1393	3.39121	0.139561	5.56648e-08	2.06079e-07	0.270114	0.473331	1.75234	0.787073	0.840365
IBD	klaus_pancreas_cells_Acinar	Panc_Acinar(sc)	Total OCRs	metabolic	Hi-C	Single-cell ATAC-seq	0.0107181	0.00433944	0.0434735	0.404872	4.05609	0.883262	-3.93375e-07	2.57715e-07	-1.5264	-2.95876	1.9384	0.126911	0.18937
IBD	klaus_pancreas_cells_Acinar	Panc_Acinar(sc)	Promoter OCRs	metabolic	Hi-C	Single-cell ATAC-seq	0.00463306	-0.0114373	0.033489	-2.46863	7.22827	0.631711	-7.97747e-07	4.89445e-07	-1.6299	-3.7938	2.32763	0.103122	0.161483
IBD	klaus_pancreas_cells_Alpha	Panc_Alpha(sc)	cREs	metabolic	Hi-C	Single-cell ATAC-seq	0.0101649	0.0174787	0.0313465	1.71952	3.08381	0.815255	-2.45633e-07	1.7294e-07	-1.42033	-2.21438	1.55906	0.15551	0.219408
IBD	klaus_pancreas_cells_Alpha	Panc_Alpha(sc)	not_cREProm_OCRs	metabolic	Hi-C	Single-cell ATAC-seq	0.0176033	-0.0091449	0.0311048	-0.5195	1.76699	0.387555	-1.53545e-07	9.64808e-08	-1.59146	-1.4437	0.907158	0.111507	0.173658
IBD	klaus_pancreas_cells_Alpha	Panc_Alpha(sc)	Promoter OCRs	metabolic	Hi-C	Single-cell ATAC-seq	0.00989774	-0.0264156	0.0355465	-2.66886	3.59137	0.3039	-6.92965e-07	2.49676e-07	-2.77546	-5.886	2.12073	0.00551236	0.0157102
IBD	klaus_pancreas_cells_Alpha	Panc_Alpha(sc)	cREs ±500bps	metabolic	Hi-C	Single-cell ATAC-seq	0.0236884	0.0573889	0.0354205	2.42265	1.49527	0.341778	-1.06084e-07	8.78973e-08	-1.2069	-2.14801	1.77977	0.22747	0.29875
IBD	klaus_pancreas_cells_Alpha	Panc_Alpha(sc)	Total OCRs	metabolic	Hi-C	Single-cell ATAC-seq	0.0317474	-0.0128208	0.050482	-0.403836	1.59011	0.374765	-2.82415e-07	9.02964e-08	-3.12765	-4.82092	1.54139	0.00176211	0.00678649
IBD	klaus_pancreas_cells_Beta	Panc_Beta(sc)	cREs	metabolic	Hi-C	Single-cell ATAC-seq	0.0149692	0.00885805	0.0356689	0.591753	2.38282	0.863777	-2.8525e-07	1.4255e-07	-2.00105	-3.2273	1.6128	0.0453869	0.0813538
IBD	klaus_pancreas_cells_Beta	Panc_Beta(sc)	cREs ±500bps	metabolic	Hi-C	Single-cell ATAC-seq	0.035249	0.076503	0.0406654	2.17036	1.15366	0.310679	-8.70966e-08	6.89116e-08	-1.26389	-2.18529	1.72902	0.20627	0.281277
IBD	klaus_pancreas_cells_Beta	Panc_Beta(sc)	Promoter OCRs	metabolic	Hi-C	Single-cell ATAC-seq	0.0101081	-0.0228893	0.0384648	-2.26445	3.80534	0.388511	-6.62149e-07	2.65239e-07	-2.49642	-5.7061	2.28571	0.0125453	0.0283762
IBD	klaus_pancreas_cells_Beta	Panc_Beta(sc)	Total OCRs	metabolic	Hi-C	Single-cell ATAC-seq	0.0317031	-0.0490251	0.0535332	-1.54638	1.68858	0.127264	-3.55248e-07	9.67479e-08	-3.67189	-5.97514	1.62726	0.000240759	0.00190601
IBD	klaus_pancreas_cells_Beta	Panc_Beta(sc)	not_cREProm_OCRs	metabolic	Hi-C	Single-cell ATAC-seq	0.0148172	-0.0424168	0.029952	-2.86267	2.02143	0.050959	-2.73232e-07	1.08156e-07	-2.52627	-2.19471	0.868754	0.011528	0.0265969
IBD	ME_EUR	Melano_EUR	cREs	other	Capture-C	Bulk ATAC-seq	0.00551887	-0.0215486	0.0281629	-3.90454	5.10301	0.337971	-7.91411e-07	3.06821e-07	-2.57939	-4.40491	1.70774	0.00989758	0.024744
IBD	ME_EUR	Melano_EUR	cREs ±500bps	other	Capture-C	Bulk ATAC-seq	0.0117441	-0.000373351	0.0326445	-0.0317906	2.77966	0.710708	-3.90736e-07	1.61847e-07	-2.41423	-4.24592	1.75871	0.0157686	0.0348377
IBD	ME_EUR	Melano_EUR	Total OCRs	other	Capture-C	Bulk ATAC-seq	0.0176118	-0.0657787	0.043846	-3.73492	2.48958	0.0561295	-5.50234e-07	1.44727e-07	-3.80188	-5.52964	1.45445	0.000143601	0.00168512
IBD	ME_EUR	Melano_EUR	Promoter OCRs	other	Capture-C	Bulk ATAC-seq	0.00693557	-0.025005	0.0322759	-3.60533	4.65368	0.319406	-8.13999e-07	2.9911e-07	-2.7214	-5.23312	1.92295	0.00650054	0.0174779
IBD	ME_EUR	Melano_EUR	not_cREProm_OCRs	other	Capture-C	Bulk ATAC-seq	0.00962843	-0.0339165	0.0278524	-3.52253	2.89273	0.118572	-3.39513e-07	1.56291e-07	-2.17231	-1.71878	0.791219	0.0298321	0.0594555
IBD	ME_YRI	Melano_YRI	cREs	other	Capture-C	Bulk ATAC-seq	0.00671999	-0.0225332	0.0315229	-3.35317	4.69092	0.357435	-6.9577e-07	2.81207e-07	-2.47423	-4.29682	1.73663	0.0133524	0.0297301
IBD	ME_YRI	Melano_YRI	cREs ±500bps	other	Capture-C	Bulk ATAC-seq	0.0154804	0.0249291	0.0416749	1.61036	2.69211	0.820146	-2.26749e-07	1.53194e-07	-1.48014	-2.91432	1.96894	0.138835	0.203958
IBD	ME_YRI	Melano_YRI	Total OCRs	other	Capture-C	Bulk ATAC-seq	0.0187258	-0.0681997	0.0467153	-3.64201	2.4947	0.0638439	-5.08446e-07	1.44307e-07	-3.52335	-5.26222	1.49353	0.000426127	0.00242892
IBD	ME_YRI	Melano_YRI	not_cREProm_OCRs	other	Capture-C	Bulk ATAC-seq	0.0106848	-0.0357697	0.02986	-3.34771	2.79462	0.119344	-3.10466e-07	1.52398e-07	-2.03721	-1.75249	0.860242	0.0416294	0.0760538
IBD	ME_YRI	Melano_YRI	Promoter OCRs	other	Capture-C	Bulk ATAC-seq	0.00642181	-0.0369136	0.0319579	-5.74817	4.97647	0.174987	-9.56437e-07	3.33889e-07	-2.86453	-5.81558	2.0302	0.00417624	0.0127982
IBD	MiaPaCa	MiaPaCa	cREs	metabolic	Capture-C	Bulk ATAC-seq	0.00655293	0.0154457	0.0293796	2.35706	4.48343	0.761956	-3.92934e-07	2.74489e-07	-1.43151	-2.58153	1.80336	0.152284	0.219197
IBD	MiaPaCa	MiaPaCa	Total OCRs	metabolic	Capture-C	Bulk ATAC-seq	0.0113396	-0.000331534	0.0345436	-0.0292368	3.04627	0.734898	-3.982e-07	1.8596e-07	-2.14132	-3.52096	1.64429	0.0322482	0.0620995
IBD	MiaPaCa	MiaPaCa	cREs ±500bps	metabolic	Capture-C	Bulk ATAC-seq	0.0128609	0.0432125	0.0364948	3.35998	2.83765	0.405571	-1.67412e-07	1.76995e-07	-0.94586	-2.00935	2.12436	0.34422	0.424687
IBD	MiaPaCa	MiaPaCa	Promoter OCRs	metabolic	Capture-C	Bulk ATAC-seq	0.00644246	-0.0175777	0.0310474	-2.72842	4.81918	0.437101	-8.16044e-07	3.17054e-07	-2.57383	-5.16478	2.00665	0.0100579	0.0249261
IBD	MiaPaCa	MiaPaCa	not_cREProm_OCRs	metabolic	Capture-C	Bulk ATAC-seq	0.00369822	-0.0107769	0.0151093	-2.91407	4.08556	0.334349	-2.68043e-07	2.15704e-07	-1.24264	-0.911726	0.733698	0.213999	0.28905
IBD	Monocyte	Monocytes	cREs	immune	Capture-C	Bulk ATAC-seq	0.00458437	0.0988991	0.0343595	21.5731	7.49492	0.00506275	6.51063e-07	4.56694e-07	1.4256	3.1263	2.19297	0.153984	0.219408
IBD	Monocyte	Monocytes	cREs ±500bps	immune	Capture-C	Bulk ATAC-seq	0.0106865	0.165783	0.040815	15.5133	3.8193	9.28127e-05	5.17032e-07	2.39321e-07	2.16041	5.26473	2.43691	0.0307409	0.060008
IBD	Monocyte	Monocytes	Total OCRs	immune	Capture-C	Bulk ATAC-seq	0.0113554	0.129403	0.0444871	11.3958	3.9177	0.00815853	1.55786e-07	2.31092e-07	0.674129	1.26195	1.87198	0.500229	0.584284
IBD	Monocyte	Monocytes	not_cREProm_OCRs	immune	Capture-C	Bulk ATAC-seq	0.00505985	0.0806934	0.0286175	15.9478	5.6558	0.00974375	4.72837e-07	3.04656e-07	1.55203	1.66806	1.07475	0.120654	0.182906
IBD	Monocyte	Monocytes	Promoter OCRs	immune	Capture-C	Bulk ATAC-seq	0.00531404	-0.0187636	0.0328916	-3.53095	6.18956	0.464298	-9.37322e-07	4.20262e-07	-2.23033	-5.02936	2.25499	0.0257257	0.0527468
IBD	NaiveB	NaiveB	cREs	immune	Capture-C	Bulk ATAC-seq	0.00672066	0.107055	0.038591	15.9292	5.74215	0.0078642	4.2691e-07	3.46343e-07	1.23262	2.77151	2.24847	0.217717	0.289951
IBD	NaiveB	NaiveB	not_cREProm_OCRs	immune	Capture-C	Bulk ATAC-seq	0.00559577	0.120368	0.0249638	21.5105	4.46119	1.77352e-05	9.46484e-07	2.51759e-07	3.75948	3.86613	1.02837	0.000170269	0.00168512
IBD	NaiveB	NaiveB	Total OCRs	immune	Capture-C	Bulk ATAC-seq	0.0134729	0.21651	0.0461816	16.0701	3.42775	1.47888e-05	6.0858e-07	1.9945e-07	3.05129	5.7454	1.88294	0.00227857	0.00811742
IBD	NaiveB	NaiveB	Promoter OCRs	immune	Capture-C	Bulk ATAC-seq	0.00595808	0.0297868	0.0324837	4.99939	5.45204	0.460351	-2.9689e-07	3.68549e-07	-0.805566	-1.80844	2.24493	0.420493	0.507799
IBD	NaiveB	NaiveB	cREs ±500bps	immune	Capture-C	Bulk ATAC-seq	0.0147005	0.176143	0.041869	11.9821	2.84813	8.16213e-05	3.59398e-07	1.64187e-07	2.18895	4.69042	2.14277	0.0286003	0.0576734
IBD	NaiveT	NaiveT	cREs	immune	Capture-C	Bulk ATAC-seq	0.00711756	0.113935	0.0383357	16.0075	5.38606	0.00479362	4.92883e-07	3.26968e-07	1.50744	3.56107	2.36234	0.131699	0.194477
IBD	NaiveT	NaiveT	cREs ±500bps	immune	Capture-C	Bulk ATAC-seq	0.0148978	0.16081	0.0393405	10.7942	2.64069	0.000160265	2.97721e-07	1.57419e-07	1.89126	4.10395	2.16995	0.0585894	0.0988046
IBD	NaiveT	NaiveT	Total OCRs	immune	Capture-C	Bulk ATAC-seq	0.0136507	0.217481	0.0498272	15.9319	3.65016	8.85661e-05	6.44829e-07	2.17568e-07	2.9638	6.51231	2.19728	0.00303868	0.00984116
IBD	NaiveT	NaiveT	Promoter OCRs	immune	Capture-C	Bulk ATAC-seq	0.00643356	0.0480072	0.0369451	7.46199	5.74256	0.260699	-6.63026e-08	3.63436e-07	-0.182433	-0.437349	2.39731	0.855243	0.899425
IBD	NaiveT	NaiveT	not_cREProm_OCRs	immune	Capture-C	Bulk ATAC-seq	0.00529842	0.123136	0.0268014	23.2401	5.05837	5.41915e-05	1.06876e-06	3.00243e-07	3.55965	4.16833	1.17099	0.000371346	0.00230073
IBD	NCIH716	NCIH716	cREs	other	Capture-C	Bulk ATAC-seq	0.00365272	0.0163661	0.0289073	4.48054	7.91392	0.659214	-3.74151e-07	4.73698e-07	-0.78985	-1.5843	2.00583	0.429615	0.514455
IBD	NCIH716	NCIH716	not_cREProm_OCRs	other	Capture-C	Bulk ATAC-seq	0.00270982	-0.00990082	0.0146069	-3.65368	5.39034	0.38995	-3.84164e-07	2.92368e-07	-1.31397	-0.976864	0.743443	0.188855	0.260018
IBD	NCIH716	NCIH716	Total OCRs	other	Capture-C	Bulk ATAC-seq	0.00736219	-0.001954	0.0409298	-0.26541	5.55946	0.818184	-5.02184e-07	3.32644e-07	-1.50968	-2.97833	1.97283	0.131126	0.194477
IBD	NCIH716	NCIH716	Promoter OCRs	other	Capture-C	Bulk ATAC-seq	0.00400765	-0.0237423	0.0259483	-5.92426	6.4747	0.278137	-1.17902e-06	4.28447e-07	-2.75185	-5.01555	1.82261	0.0059259	0.0165577
IBD	NCIH716	NCIH716	cREs ±500bps	other	Capture-C	Bulk ATAC-seq	0.00756114	0.036324	0.0338379	4.80404	4.47524	0.396968	-1.65613e-07	2.78583e-07	-0.594482	-1.34488	2.26228	0.55219	0.624501
IBD	NK	NK	cREs	immune	Hi-C	Bulk ATAC-seq	0.0122917	0.248621	0.0506829	20.2266	4.12333	7.45952e-06	8.91425e-07	2.52091e-07	3.53613	8.87986	2.51118	0.000406042	0.00241087
IBD	NK	NK	Promoter OCRs	immune	Hi-C	Bulk ATAC-seq	0.00679924	0.0585074	0.0454859	8.605	6.68986	0.255217	3.73967e-08	4.33519e-07	0.086263	0.247897	2.87374	0.931257	0.961624
IBD	NK	NK	cREs ±500bps	immune	Hi-C	Bulk ATAC-seq	0.0324208	0.3714	0.0535643	11.4556	1.65216	5.43789e-09	4.91172e-07	1.06391e-07	4.61669	11.6517	2.52381	3.89911e-06	0.000102263
IBD	NK	NK	not_cREProm_OCRs	immune	Hi-C	Bulk ATAC-seq	0.00356877	0.0273144	0.0208813	7.65372	5.85113	0.25637	2.15571e-07	3.15685e-07	0.682869	0.571525	0.836947	0.49469	0.580192
IBD	NK	NK	Total OCRs	immune	Hi-C	Bulk ATAC-seq	0.0177774	0.291372	0.0585782	16.39	3.2951	7.52243e-06	7.09037e-07	1.97646e-07	3.5874	7.91258	2.20566	0.000333987	0.00216326
IBD	NTERA2	NTERA2	cREs	other	Capture-C	Bulk ATAC-seq	0.00672805	-0.0357365	0.0279032	-5.31157	4.14729	0.130985	-8.0582e-07	2.79545e-07	-2.88261	-4.55258	1.57932	0.00394394	0.012239
IBD	NTERA2	NTERA2	not_cREProm_OCRs	other	Capture-C	Bulk ATAC-seq	0.0112139	-0.0257553	0.0248107	-2.29673	2.2125	0.134311	-2.26051e-07	1.22678e-07	-1.84264	-1.43139	0.776816	0.0653812	0.108969
IBD	NTERA2	NTERA2	cREs ±500bps	other	Capture-C	Bulk ATAC-seq	0.0148014	-0.000480131	0.03597	-0.0324381	2.43017	0.670675	-3.17033e-07	1.57912e-07	-2.00766	-3.60678	1.79651	0.0446797	0.0805931
IBD	NTERA2	NTERA2	Promoter OCRs	other	Capture-C	Bulk ATAC-seq	0.00637665	-0.0605091	0.0299445	-9.48918	4.69596	0.0258805	-1.20461e-06	3.26348e-07	-3.6912	-6.68876	1.81208	0.000223197	0.00181746
IBD	NTERA2	NTERA2	Total OCRs	other	Capture-C	Bulk ATAC-seq	0.0190356	-0.0867351	0.0443888	-4.55647	2.33188	0.0169407	-5.34073e-07	1.41188e-07	-3.7827	-5.17153	1.36715	0.000155137	0.00168512
IBD	Panc1	Panc1	cREs	metabolic	Capture-C	Bulk ATAC-seq	0.0045753	-0.00684304	0.0222182	-1.49565	4.85611	0.606592	-7.22906e-07	2.78534e-07	-2.5954	-3.80524	1.46615	0.00944812	0.023858
IBD	Panc1	Panc1	cREs ±500bps	metabolic	Capture-C	Bulk ATAC-seq	0.0102842	0.0154453	0.0296855	1.50184	2.88651	0.861828	-3.53313e-07	1.64335e-07	-2.14996	-3.71685	1.7288	0.0315584	0.0611846
IBD	Panc1	Panc1	Total OCRs	metabolic	Capture-C	Bulk ATAC-seq	0.00805475	-0.0164448	0.0305915	-2.04163	3.79795	0.419843	-6.29012e-07	2.17889e-07	-2.88685	-4.46846	1.54787	0.00389123	0.012239
IBD	Panc1	Panc1	not_cREProm_OCRs	metabolic	Capture-C	Bulk ATAC-seq	0.00264468	0.0177993	0.0164762	6.73021	6.22994	0.36062	1.4608e-07	3.36748e-07	0.433797	0.358652	0.826773	0.664436	0.726562
IBD	Panc1	Panc1	Promoter OCRs	metabolic	Capture-C	Bulk ATAC-seq	0.0045617	-0.0438066	0.0255941	-9.60312	5.61065	0.0581572	-1.33706e-06	3.72237e-07	-3.59195	-6.59085	1.83489	0.00032821	0.00216326
IBD	PBMC_naiveTCD4_24hr	NaiveT_24h	cREs	immune	Hi-C	Bulk ATAC-seq	0.00883765	0.265555	0.0466801	30.0482	5.28196	1.79874e-07	1.47621e-06	3.1993e-07	4.61415	11.8482	2.5678	3.94698e-06	0.000102263
IBD	PBMC_naiveTCD4_24hr	NaiveT_24h	not_cREProm_OCRs	immune	Hi-C	Bulk ATAC-seq	0.0139316	0.0751817	0.0295911	5.3965	2.12403	0.0438254	1.46802e-07	1.18503e-07	1.23881	1.63547	1.32019	0.215417	0.289593
IBD	PBMC_naiveTCD4_24hr	NaiveT_24h	Promoter OCRs	immune	Hi-C	Bulk ATAC-seq	0.00835294	0.0578249	0.0437792	6.92271	5.24117	0.258824	-2.43047e-08	3.38366e-07	-0.0718295	-0.179346	2.49683	0.942738	0.969965
IBD	PBMC_naiveTCD4_24hr	NaiveT_24h	cREs ±500bps	immune	Hi-C	Bulk ATAC-seq	0.0228879	0.329498	0.0441765	14.3962	1.93012	8.15021e-11	6.46864e-07	1.22655e-07	5.27383	12.0102	2.27733	1.33608e-07	1.3846e-05
IBD	PBMC_naiveTCD4_24hr	NaiveT_24h	Total OCRs	immune	Hi-C	Bulk ATAC-seq	0.0304277	0.304372	0.0516363	10.0031	1.69701	8.46717e-07	3.81407e-07	9.49344e-08	4.01759	7.1987	1.79179	5.87963e-05	0.00079795
IBD	PBMC_naiveTCD4_8hr	NaiveT_8h	cREs	immune	Hi-C	Bulk ATAC-seq	0.0121418	0.310995	0.050749	25.6135	4.17969	4.51343e-08	1.23312e-06	2.53031e-07	4.87338	12.9603	2.65941	1.09705e-06	5.38178e-05
IBD	PBMC_naiveTCD4_8hr	NaiveT_8h	Promoter OCRs	immune	Hi-C	Bulk ATAC-seq	0.00840465	0.0768688	0.04214	9.14599	5.01389	0.105841	1.38011e-07	3.21709e-07	0.428995	1.07588	2.5079	0.667927	0.726562
IBD	PBMC_naiveTCD4_8hr	NaiveT_8h	cREs ±500bps	immune	Hi-C	Bulk ATAC-seq	0.03083	0.384004	0.048524	12.4555	1.57392	1.86177e-11	5.27657e-07	9.69475e-08	5.44271	13.0903	2.40511	5.24771e-08	1.3846e-05
IBD	PBMC_naiveTCD4_8hr	NaiveT_8h	Total OCRs	immune	Hi-C	Bulk ATAC-seq	0.0283935	0.27787	0.047225	9.78639	1.66323	1.48159e-06	3.45006e-07	9.25997e-08	3.72578	6.59278	1.7695	0.000194714	0.00172832
IBD	PBMC_naiveTCD4_8hr	NaiveT_8h	not_cREProm_OCRs	immune	Hi-C	Bulk ATAC-seq	0.0147838	0.0435761	0.02452	2.94755	1.65857	0.248985	4.15119e-08	9.18299e-08	0.452052	0.607494	1.34386	0.651231	0.716606
IBD	PBMC_naiveTCD4_unstim	NaiveT_unsti	cREs	immune	Hi-C	Bulk ATAC-seq	0.0106912	0.199993	0.0467003	18.7063	4.36811	8.91771e-05	7.3861e-07	2.64724e-07	2.79012	6.75446	2.42085	0.0052689	0.015168
IBD	PBMC_naiveTCD4_unstim	NaiveT_unsti	not_cREProm_OCRs	immune	Hi-C	Bulk ATAC-seq	0.0131475	0.0307066	0.0232736	2.33555	1.77019	0.451673	2.61822e-08	9.70313e-08	0.269832	0.379321	1.40577	0.787289	0.840365
IBD	PBMC_naiveTCD4_unstim	NaiveT_unsti	cREs ±500bps	immune	Hi-C	Bulk ATAC-seq	0.0277847	0.294379	0.0473448	10.595	1.70398	1.05282e-07	3.76722e-07	1.00713e-07	3.74055	8.31133	2.22195	0.000183614	0.00168807
IBD	PBMC_naiveTCD4_unstim	NaiveT_unsti	Promoter OCRs	immune	Hi-C	Bulk ATAC-seq	0.00713788	0.0586141	0.0405354	8.21169	5.67891	0.202877	2.19973e-08	3.65353e-07	0.0602083	0.151169	2.51076	0.95199	0.971939
IBD	PBMC_naiveTCD4_unstim	NaiveT_unsti	Total OCRs	immune	Hi-C	Bulk ATAC-seq	0.0245328	0.203041	0.0450182	8.27632	1.83502	0.000131806	2.38339e-07	9.6176e-08	2.47816	4.20131	1.69534	0.0132063	0.0296362
IBD	pDC	pDC	cREs	immune	Hi-C	Bulk ATAC-seq	0.019847	0.213677	0.0590275	10.7662	2.97412	0.00121502	3.37018e-07	1.78818e-07	1.8847	4.36221	2.31454	0.0594701	0.0996999
IBD	pDC	pDC	not_cREProm_OCRs	immune	Hi-C	Bulk ATAC-seq	0.00722032	-0.0264011	0.022567	-3.6565	3.12549	0.131386	-3.29516e-07	1.68652e-07	-1.95382	-1.50124	0.768361	0.0507226	0.088146
IBD	pDC	pDC	Total OCRs	immune	Hi-C	Bulk ATAC-seq	0.0242727	0.188288	0.0655402	7.75719	2.70016	0.0136375	1.84645e-07	1.59574e-07	1.15711	2.39813	2.07252	0.247227	0.321734
IBD	pDC	pDC	cREs ±500bps	immune	Hi-C	Bulk ATAC-seq	0.056182	0.377289	0.0610373	6.71548	1.08642	2.4516e-07	2.16891e-07	6.95886e-08	3.11676	7.2294	2.31952	0.00182849	0.00694677
IBD	pDC	pDC	Promoter OCRs	immune	Hi-C	Bulk ATAC-seq	0.00773172	0.0344946	0.0409925	4.46144	5.30186	0.513953	-2.21211e-07	3.41633e-07	-0.64751	-1.54813	2.3909	0.517302	0.596887
IBD	PGF	PGF	cREs	immune	Capture-C	Bulk ATAC-seq	0.00506404	0.121911	0.0416565	24.0739	8.22593	0.0043294	9.66531e-07	4.9976e-07	1.93399	5.41512	2.79997	0.0531142	0.0917427
IBD	PGF	PGF	not_cREProm_OCRs	immune	Capture-C	Bulk ATAC-seq	0.00954113	0.114053	0.0322173	11.9538	3.37668	0.00227273	4.31619e-07	1.97348e-07	2.1871	2.40955	1.10171	0.0287355	0.0576734
IBD	PGF	PGF	cREs ±500bps	immune	Capture-C	Bulk ATAC-seq	0.0108416	0.170523	0.0460752	15.7285	4.24984	0.000469437	6.17298e-07	2.60825e-07	2.36672	6.67712	2.82126	0.0179466	0.0390442
IBD	PGF	PGF	Total OCRs	immune	Capture-C	Bulk ATAC-seq	0.0169152	0.197014	0.0503109	11.6471	2.97429	0.000566293	3.61413e-07	1.88253e-07	1.91982	3.87293	2.01734	0.0548805	0.0942226
IBD	PGF	PGF	Promoter OCRs	immune	Capture-C	Bulk ATAC-seq	0.00633434	0.0364451	0.0402344	5.75358	6.3518	0.452579	-2.18153e-07	4.41291e-07	-0.494352	-1.4026	2.83725	0.621058	0.688722
IBD	PHSM_myotubes	Myotubes	cREs	metabolic	Hi-C	Bulk ATAC-seq	0.0335503	0.118064	0.0516614	3.51901	1.53982	0.105119	-1.35348e-08	1.09182e-07	-0.123966	-0.240156	1.93727	0.901342	0.938818
IBD	PHSM_myotubes	Myotubes	Total OCRs	metabolic	Hi-C	Bulk ATAC-seq	0.0539911	0.102982	0.0710619	1.9074	1.31618	0.490549	-9.25266e-08	9.87545e-08	-0.936936	-2.19177	2.3393	0.348791	0.426633
IBD	PHSM_myotubes	Myotubes	not_cREProm_OCRs	metabolic	Hi-C	Bulk ATAC-seq	0.011872	0.00159853	0.0260279	0.134647	2.19237	0.692577	-8.45785e-08	1.20635e-07	-0.701112	-0.552104	0.787468	0.483233	0.569097
IBD	PHSM_myotubes	Myotubes	cREs ±500bps	metabolic	Hi-C	Bulk ATAC-seq	0.0907772	0.231603	0.0613235	2.55134	0.675539	0.025359	9.3328e-09	4.72374e-08	0.197572	0.412042	2.08553	0.84338	0.890234
IBD	PHSM_myotubes	Myotubes	Promoter OCRs	metabolic	Hi-C	Bulk ATAC-seq	0.0127214	0.0376223	0.045933	2.95741	3.61069	0.586023	-1.8252e-07	2.49978e-07	-0.730143	-1.80013	2.46545	0.465303	0.550254
IBD	Seale_Adipocytes_Diff	Adipocytes	cREs	metabolic	Hi-C	Bulk ATAC-seq	0.011417	0.0537646	0.0359142	4.70916	3.14567	0.242175	7.35593e-09	1.8645e-07	0.0394526	0.0636885	1.6143	0.96853	0.978833
IBD	Seale_Adipocytes_Diff	Adipocytes	cREs ±500bps	metabolic	Hi-C	Bulk ATAC-seq	0.0313824	0.0991594	0.0401864	3.15971	1.28054	0.0962763	1.13149e-09	7.46288e-08	0.0151615	0.0249981	1.64879	0.987903	0.987903
IBD	Seale_Adipocytes_Diff	Adipocytes	Total OCRs	metabolic	Hi-C	Bulk ATAC-seq	0.0440961	-0.0145006	0.0677719	-0.328842	1.53691	0.382314	-2.55354e-07	9.96918e-08	-2.56143	-4.99607	1.9505	0.0104243	0.0251773
IBD	Seale_Adipocytes_Diff	Adipocytes	not_cREProm_OCRs	metabolic	Hi-C	Bulk ATAC-seq	0.022557	0.000366609	0.0447096	0.0162525	1.98207	0.618555	-9.98744e-08	1.19063e-07	-0.838839	-1.05102	1.25294	0.40156	0.489079
IBD	Seale_Adipocytes_Diff	Adipocytes	Promoter OCRs	metabolic	Hi-C	Bulk ATAC-seq	0.0102253	-0.070796	0.0364006	-6.92362	3.55986	0.0278824	-9.43618e-07	2.51115e-07	-3.75772	-7.74913	2.06219	0.000171469	0.00168512
IBD	Seale_Adipocytes_PreDiff	PreAdipocytes	cREs	metabolic	Hi-C	Bulk ATAC-seq	0.0123169	0.0302614	0.0378965	2.4569	3.07678	0.635625	-1.52681e-07	1.84198e-07	-0.828899	-1.33897	1.61536	0.407161	0.493791
IBD	Seale_Adipocytes_PreDiff	PreAdipocytes	cREs ±500bps	metabolic	Hi-C	Bulk ATAC-seq	0.0350949	0.0909246	0.0391109	2.59082	1.11443	0.15266	-3.50581e-08	6.96528e-08	-0.503326	-0.794442	1.57839	0.614735	0.687057
IBD	Seale_Adipocytes_PreDiff	PreAdipocytes	Promoter OCRs	metabolic	Hi-C	Bulk ATAC-seq	0.0095831	-0.00860693	0.0344382	-0.898136	3.59363	0.598297	-5.21028e-07	2.40662e-07	-2.16498	-4.08016	1.88462	0.0303895	0.059731
IBD	Seale_Adipocytes_PreDiff	PreAdipocytes	Total OCRs	metabolic	Hi-C	Bulk ATAC-seq	0.0373766	0.0232161	0.0677978	0.621141	1.81391	0.834027	-2.27732e-07	1.18834e-07	-1.91639	-3.80917	1.98768	0.0553154	0.0944005
IBD	Seale_Adipocytes_PreDiff	PreAdipocytes	not_cREProm_OCRs	metabolic	Hi-C	Bulk ATAC-seq	0.0160764	0.0225617	0.0371092	1.4034	2.3083	0.861343	-4.0196e-08	1.33349e-07	-0.301434	-0.297783	0.987888	0.763084	0.826916
IBD	SGBS_Diff	Adipo_SGBS	cREs	metabolic	Capture-C	Bulk ATAC-seq	0.008612	-0.00419409	0.0348594	-0.487006	4.04777	0.713711	-4.99044e-07	2.52405e-07	-1.97716	-3.63746	1.83974	0.048024	0.0855428
IBD	SGBS_Diff	Adipo_SGBS	not_cREProm_OCRs	metabolic	Capture-C	Bulk ATAC-seq	0.0122546	-0.0188535	0.0311371	-1.53848	2.54084	0.313482	-2.19961e-07	1.40119e-07	-1.56981	-1.39474	0.888475	0.116458	0.180159
IBD	SGBS_Diff	Adipo_SGBS	Total OCRs	metabolic	Capture-C	Bulk ATAC-seq	0.0218295	-0.0297054	0.0448942	-1.36079	2.05658	0.249906	-3.73204e-07	1.25473e-07	-2.97437	-4.41518	1.48441	0.00293589	0.00972941
IBD	SGBS_Diff	Adipo_SGBS	Promoter OCRs	metabolic	Capture-C	Bulk ATAC-seq	0.00698006	-0.0331968	0.0327576	-4.75595	4.69302	0.221961	-8.88359e-07	3.22018e-07	-2.75872	-5.80715	2.10501	0.00580276	0.0163741
IBD	SGBS_Diff	Adipo_SGBS	cREs ±500bps	metabolic	Capture-C	Bulk ATAC-seq	0.0181165	0.0595272	0.0395336	3.2858	2.18218	0.291155	-1.25501e-07	1.30773e-07	-0.959688	-1.77334	1.84783	0.337212	0.419674
IBD	SGBS_Undiff	PreAdipo_SGBS	cREs	metabolic	Capture-C	Bulk ATAC-seq	0.00838215	0.0203405	0.0354244	2.42665	4.22617	0.73458	-3.39385e-07	2.41581e-07	-1.40485	-2.57446	1.83255	0.160066	0.223621
IBD	SGBS_Undiff	PreAdipo_SGBS	Total OCRs	metabolic	Capture-C	Bulk ATAC-seq	0.0245687	-0.0439613	0.0516319	-1.78932	2.10153	0.182143	-4.4771e-07	1.13268e-07	-3.95265	-6.09829	1.54284	7.72916e-05	0.00100128
IBD	SGBS_Undiff	PreAdipo_SGBS	cREs ±500bps	metabolic	Capture-C	Bulk ATAC-seq	0.0164641	0.0597917	0.0399808	3.63164	2.42836	0.27464	-1.36847e-07	1.37474e-07	-0.995441	-1.87063	1.8792	0.319522	0.399402
IBD	SGBS_Undiff	PreAdipo_SGBS	Promoter OCRs	metabolic	Capture-C	Bulk ATAC-seq	0.00806768	-0.0401527	0.0347314	-4.97698	4.305	0.166579	-9.09902e-07	2.79754e-07	-3.2525	-6.73477	2.07064	0.00114393	0.00479442
IBD	SGBS_Undiff	PreAdipo_SGBS	not_cREProm_OCRs	metabolic	Capture-C	Bulk ATAC-seq	0.0143263	-0.00673997	0.0317588	-0.470461	2.21682	0.503246	-2.06561e-07	1.22028e-07	-1.69273	-1.56576	0.924991	0.0905061	0.14251
IBD	TFH	TFH	cREs	immune	Capture-C	Bulk ATAC-seq	0.0071995	0.152681	0.035114	21.2072	4.87729	4.41621e-05	8.44831e-07	3.1162e-07	2.7111	5.99366	2.21079	0.00670612	0.0176967
IBD	TFH	TFH	Total OCRs	immune	Capture-C	Bulk ATAC-seq	0.0131927	0.300876	0.0519372	22.8063	3.93682	5.11099e-07	1.10926e-06	2.62248e-07	4.22982	10.8555	2.56641	2.33877e-05	0.000370305
IBD	TFH	TFH	cREs ±500bps	immune	Capture-C	Bulk ATAC-seq	0.0146547	0.199555	0.037505	13.6171	2.55925	1.45896e-06	5.02356e-07	1.65228e-07	3.04039	6.73037	2.21365	0.00236275	0.00831336
IBD	TFH	TFH	Promoter OCRs	immune	Capture-C	Bulk ATAC-seq	0.0064574	0.0808135	0.039492	12.5149	6.11578	0.0609312	3.02171e-07	3.94522e-07	0.765917	1.96865	2.57032	0.443726	0.526924
IBD	TFH	TFH	not_cREProm_OCRs	immune	Capture-C	Bulk ATAC-seq	0.00475881	0.143291	0.0331401	30.1106	6.96394	0.000117172	1.44778e-06	4.08826e-07	3.5413	5.35794	1.51299	0.000398156	0.00241087
IBD	Th1	Th1	cREs	immune	Capture-C	Bulk ATAC-seq	0.00640217	0.157912	0.0441043	24.6654	6.88896	0.00050455	1.0718e-06	4.13029e-07	2.59499	7.02438	2.70691	0.00945949	0.023858
IBD	Th1	Th1	cREs ±500bps	immune	Capture-C	Bulk ATAC-seq	0.0134613	0.216357	0.0432321	16.0726	3.21159	2.14094e-06	6.8155e-07	1.84411e-07	3.69582	8.62358	2.33333	0.000219176	0.00181746
IBD	Th1	Th1	Total OCRs	immune	Capture-C	Bulk ATAC-seq	0.0164	0.331718	0.05755	20.2267	3.50915	3.20067e-07	9.70046e-07	2.27066e-07	4.27209	10.6219	2.48634	1.93651e-05	0.000344941
IBD	Th1	Th1	Promoter OCRs	immune	Capture-C	Bulk ATAC-seq	0.0071367	0.0494091	0.0452204	6.92324	6.33632	0.348661	-8.61012e-08	4.20792e-07	-0.204617	-0.589323	2.88012	0.837871	0.887708
IBD	Th1	Th1	not_cREProm_OCRs	immune	Capture-C	Bulk ATAC-seq	0.00777622	0.170195	0.0348826	21.8867	4.4858	1.78464e-05	9.98074e-07	2.68381e-07	3.71886	4.85513	1.30554	0.000200121	0.00172832
IBD	Th1_activated	Th1_act	cREs	immune	Capture-C	Bulk ATAC-seq	0.00645505	0.154378	0.044105	23.9159	6.83264	0.000651873	1.02974e-06	4.03765e-07	2.55035	6.89001	2.7016	0.0107616	0.0253476
IBD	Th1_activated	Th1_act	not_cREProm_OCRs	immune	Capture-C	Bulk ATAC-seq	0.00743405	0.151963	0.0349989	20.4415	4.70792	9.28451e-05	9.09879e-07	2.78527e-07	3.26675	4.32058	1.32259	0.0010879	0.00475767
IBD	Th1_activated	Th1_act	Total OCRs	immune	Capture-C	Bulk ATAC-seq	0.0161263	0.313866	0.0561261	19.463	3.48041	4.6258e-07	9.16019e-07	2.18682e-07	4.18881	10.0707	2.4042	2.80419e-05	0.000420628
IBD	Th1_activated	Th1_act	Promoter OCRs	immune	Capture-C	Bulk ATAC-seq	0.00724399	0.0346222	0.0435229	4.77943	6.00815	0.528625	-2.47227e-07	3.93561e-07	-0.628179	-1.72797	2.75076	0.529887	0.608942
IBD	Th1_activated	Th1_act	cREs ±500bps	immune	Capture-C	Bulk ATAC-seq	0.0132968	0.207567	0.0429476	15.6103	3.22993	4.82794e-06	6.46327e-07	1.80384e-07	3.58306	8.141	2.27208	0.000339587	0.00216326
IBD	Th17	Th17	cREs	immune	Capture-C	Bulk ATAC-seq	0.00569953	0.146688	0.0397054	25.7369	6.96645	0.00030543	1.105e-06	4.11387e-07	2.68603	6.4724	2.40965	0.00723058	0.0187338
IBD	Th17	Th17	Total OCRs	immune	Capture-C	Bulk ATAC-seq	0.0142531	0.287592	0.0518247	20.1775	3.63603	8.47489e-07	9.21834e-07	2.21522e-07	4.16136	8.94343	2.14916	3.16357e-05	0.000450809
IBD	Th17	Th17	Promoter OCRs	immune	Capture-C	Bulk ATAC-seq	0.00631503	0.0644835	0.0449233	10.2111	7.11372	0.19663	1.31472e-07	4.51411e-07	0.291246	0.81942	2.8135	0.770863	0.832182
IBD	Th17	Th17	not_cREProm_OCRs	immune	Capture-C	Bulk ATAC-seq	0.00672519	0.147597	0.0320255	21.9469	4.76202	5.73842e-05	9.79433e-07	2.79e-07	3.51052	4.28065	1.21938	0.000447236	0.0024512
IBD	Th17	Th17	cREs ±500bps	immune	Capture-C	Bulk ATAC-seq	0.0122261	0.203211	0.0389903	16.621	3.1891	7.73415e-07	6.9835e-07	1.84873e-07	3.77745	8.07894	2.13873	0.000158441	0.00168512
IBD	Th17_activated	Th17_act	cREs	immune	Capture-C	Bulk ATAC-seq	0.00548193	0.12559	0.0386564	22.9098	7.0516	0.00171377	9.11747e-07	4.26861e-07	2.13593	5.22615	2.44677	0.0326847	0.062101
IBD	Th17_activated	Th17_act	Promoter OCRs	immune	Capture-C	Bulk ATAC-seq	0.0062017	0.047679	0.0425324	7.68806	6.85818	0.330813	-7.25592e-08	4.37654e-07	-0.165791	-0.449512	2.71131	0.868321	0.909822
IBD	Th17_activated	Th17_act	Total OCRs	immune	Capture-C	Bulk ATAC-seq	0.0128629	0.256887	0.051713	19.9711	4.02031	1.08553e-05	9.00584e-07	2.57608e-07	3.49594	8.1767	2.33891	0.000472386	0.00254019
IBD	Th17_activated	Th17_act	cREs ±500bps	immune	Capture-C	Bulk ATAC-seq	0.0115359	0.183079	0.0388521	15.8704	3.36793	8.72044e-06	6.38345e-07	1.95711e-07	3.26166	7.00519	2.14774	0.00110761	0.00475767
IBD	Th17_activated	Th17_act	not_cREProm_OCRs	immune	Capture-C	Bulk ATAC-seq	0.00561256	0.140682	0.0297198	25.0656	5.29524	3.87962e-05	1.15091e-06	3.18558e-07	3.61288	4.34664	1.2031	0.000302816	0.00216326
IBD	Th2	Th2	cREs	immune	Capture-C	Bulk ATAC-seq	0.00537096	0.115488	0.0399254	21.5022	7.43357	0.0054671	7.98616e-07	4.60456e-07	1.7344	4.65507	2.68396	0.0828469	0.131907
IBD	Th2	Th2	cREs ±500bps	immune	Capture-C	Bulk ATAC-seq	0.010777	0.159857	0.0406996	14.8332	3.77652	0.000216978	5.486e-07	2.35116e-07	2.33332	5.81505	2.49218	0.0196314	0.0417533
IBD	Th2	Th2	Promoter OCRs	immune	Capture-C	Bulk ATAC-seq	0.005924	0.0381949	0.0423943	6.44748	7.15637	0.446379	-2.02124e-07	4.67833e-07	-0.432043	-1.25665	2.90863	0.66571	0.726562
IBD	Th2	Th2	Total OCRs	immune	Capture-C	Bulk ATAC-seq	0.0106789	0.19698	0.0443972	18.4456	4.15745	6.42742e-05	7.41422e-07	2.59683e-07	2.8551	6.38615	2.23675	0.00430231	0.0130442
IBD	Th2	Th2	not_cREProm_OCRs	immune	Capture-C	Bulk ATAC-seq	0.00380987	0.0808599	0.0226526	21.2238	5.94576	0.00132573	8.64928e-07	3.3844e-07	2.55563	2.67089	1.0451	0.0105996	0.0253476
IBD	Th2_activated	Th2_act	cREs	immune	Capture-C	Bulk ATAC-seq	0.00556857	0.139455	0.0412997	25.0433	7.41657	0.00108805	1.06577e-06	4.51698e-07	2.35948	6.25159	2.64956	0.0183005	0.0392153
IBD	Th2_activated	Th2_act	not_cREProm_OCRs	immune	Capture-C	Bulk ATAC-seq	0.00443746	0.0899835	0.0253204	20.2782	5.70605	0.00123569	8.42007e-07	3.27912e-07	2.56778	2.7986	1.08989	0.0102352	0.0251469
IBD	Th2_activated	Th2_act	cREs ±500bps	immune	Capture-C	Bulk ATAC-seq	0.0113277	0.190762	0.0437262	16.8403	3.86012	4.28445e-05	7.17119e-07	2.3762e-07	3.01792	7.76763	2.57383	0.00254516	0.00873939
IBD	Th2_activated	Th2_act	Total OCRs	immune	Capture-C	Bulk ATAC-seq	0.0116197	0.235626	0.0486074	20.2782	4.1832	1.04763e-05	9.02324e-07	2.56679e-07	3.51538	8.03975	2.28702	0.00043913	0.0024512
IBD	Th2_activated	Th2_act	Promoter OCRs	immune	Capture-C	Bulk ATAC-seq	0.00614764	0.0547974	0.0435029	8.91357	7.07637	0.262831	1.13573e-08	4.63557e-07	0.0245003	0.0714869	2.9178	0.980454	0.983906
IBD	TR1	Tr1	cREs	immune	Capture-C	Bulk ATAC-seq	0.00463658	0.0885467	0.0360393	19.0974	7.77281	0.0176767	6.0104e-07	4.86917e-07	1.23438	3.23037	2.617	0.217062	0.289951
IBD	TR1	Tr1	Promoter OCRs	immune	Capture-C	Bulk ATAC-seq	0.00611943	0.0331419	0.0414388	5.41585	6.77168	0.514349	-2.67713e-07	4.43199e-07	-0.604047	-1.69449	2.80523	0.545812	0.622226
IBD	TR1	Tr1	cREs ±500bps	immune	Capture-C	Bulk ATAC-seq	0.00912374	0.136499	0.0382785	14.9608	4.19548	0.000648433	5.31891e-07	2.53622e-07	2.09718	5.17272	2.46651	0.0359778	0.0674584
IBD	TR1	Tr1	Total OCRs	immune	Capture-C	Bulk ATAC-seq	0.0116788	0.254028	0.0506092	21.7513	4.33344	9.29487e-06	1.00368e-06	2.76691e-07	3.62745	9.05516	2.49629	0.00028623	0.00216326
IBD	TR1	Tr1	not_cREProm_OCRs	immune	Capture-C	Bulk ATAC-seq	0.00490337	0.175699	0.0296967	35.8324	6.05638	8.86179e-07	1.74372e-06	3.76527e-07	4.63106	6.28548	1.35724	3.63799e-06	0.000102263
IBD	TR1_activated	Tr1_act	cREs	immune	Capture-C	Bulk ATAC-seq	0.00465723	0.0968817	0.0371348	20.8024	7.97358	0.0117347	7.23638e-07	4.92627e-07	1.46894	3.91686	2.66646	0.141849	0.206261
IBD	TR1_activated	Tr1_act	Total OCRs	immune	Capture-C	Bulk ATAC-seq	0.0116175	0.244282	0.0532292	21.0271	4.58182	3.40446e-05	9.421e-07	2.97932e-07	3.16213	8.4851	2.68335	0.00156617	0.00628675
IBD	TR1_activated	Tr1_act	Promoter OCRs	immune	Capture-C	Bulk ATAC-seq	0.0061379	0.0580804	0.0442115	9.46259	7.20303	0.240272	4.11931e-08	4.64697e-07	0.0886451	0.261464	2.94956	0.929364	0.961624
IBD	TR1_activated	Tr1_act	not_cREProm_OCRs	immune	Capture-C	Bulk ATAC-seq	0.00482815	0.147539	0.0296803	30.558	6.14734	1.51641e-05	1.41718e-06	3.75529e-07	3.77381	5.05441	1.33934	0.000160771	0.00168512
IBD	TR1_activated	Tr1_act	cREs ±500bps	immune	Capture-C	Bulk ATAC-seq	0.00911064	0.130698	0.0376546	14.3456	4.13304	0.000937891	4.85601e-07	2.47897e-07	1.95888	4.72583	2.41251	0.0501268	0.087645
IBD	Treg	Treg	cREs	immune	Capture-C	Bulk ATAC-seq	0.00515806	0.129431	0.0384171	25.093	7.44797	0.000973878	1.01874e-06	4.40192e-07	2.31432	5.70275	2.46412	0.0206503	0.043595
IBD	Treg	Treg	not_cREProm_OCRs	immune	Capture-C	Bulk ATAC-seq	0.00435452	0.126379	0.0270182	29.0224	6.20463	3.89954e-05	1.30287e-06	3.63774e-07	3.58155	4.16374	1.16255	0.000341567	0.00216326
IBD	Treg	Treg	cREs ±500bps	immune	Capture-C	Bulk ATAC-seq	0.0110607	0.18807	0.0389972	17.0034	3.52573	3.6579e-06	6.94823e-07	1.97087e-07	3.52547	7.55242	2.14224	0.000422733	0.00242892
IBD	Treg	Treg	Total OCRs	immune	Capture-C	Bulk ATAC-seq	0.0110246	0.243801	0.0493865	22.1142	4.47965	7.14649e-06	9.7266e-07	2.79635e-07	3.47832	8.05953	2.31707	0.000504558	0.00263611
IBD	Treg	Treg	Promoter OCRs	immune	Capture-C	Bulk ATAC-seq	0.00565789	0.0496207	0.0408627	8.77018	7.22226	0.28201	-3.19605e-08	4.75803e-07	-0.0671718	-0.185921	2.76784	0.946445	0.970276
IBD	Treg_activated	Treg_act	cREs	immune	Capture-C	Bulk ATAC-seq	0.0054403	0.118196	0.0370125	21.726	6.80339	0.0019998	8.10506e-07	3.93087e-07	2.0619	4.68394	2.27166	0.0392174	0.0721093
IBD	Treg_activated	Treg_act	not_cREProm_OCRs	immune	Capture-C	Bulk ATAC-seq	0.00472406	0.115401	0.025359	24.4283	5.36806	6.13012e-05	1.06867e-06	3.21563e-07	3.32337	3.72147	1.11979	0.000889371	0.00402334
IBD	Treg_activated	Treg_act	Total OCRs	immune	Capture-C	Bulk ATAC-seq	0.0117877	0.219621	0.0494167	18.6313	4.19221	5.82252e-05	7.64314e-07	2.65197e-07	2.88206	6.73408	2.33655	0.00395084	0.012239
IBD	Treg_activated	Treg_act	Promoter OCRs	immune	Capture-C	Bulk ATAC-seq	0.00594264	0.0510047	0.0409026	8.58284	6.8829	0.271765	-2.49683e-08	4.41362e-07	-0.0565709	-0.150477	2.65996	0.954887	0.971939
IBD	Treg_activated	Treg_act	cREs ±500bps	immune	Capture-C	Bulk ATAC-seq	0.0116887	0.176974	0.038261	15.1406	3.27334	1.33818e-05	5.74198e-07	1.78122e-07	3.22362	6.53322	2.02667	0.00126582	0.00522838
JIA	Acinar	Panc_Acinar	cREs	metabolic	Capture-C	Bulk ATAC-seq	0.00153775	0.0523647	0.0816105	34.0529	53.0714	0.518156	3.17093e-06	4.4678e-06	0.709729	0.202296	0.285033	0.477872	0.805424
JIA	Acinar	Panc_Acinar	not_cREProm_OCRs	metabolic	Capture-C	Bulk ATAC-seq	0.00565587	-0.0622563	0.17636	-11.0074	31.1818	0.68934	-1.0691e-06	2.44121e-06	-0.43794	-0.110516	0.252354	0.66143	0.930165
JIA	Acinar	Panc_Acinar	Total OCRs	metabolic	Capture-C	Bulk ATAC-seq	0.0101734	-0.0821152	0.226819	-8.07154	22.2952	0.669095	-7.43176e-07	1.76553e-06	-0.420935	-0.148793	0.353482	0.673802	0.930165
JIA	Acinar	Panc_Acinar	cREs ±500bps	metabolic	Capture-C	Bulk ATAC-seq	0.00360588	0.106584	0.113186	29.5585	31.3894	0.328897	2.74828e-06	2.76077e-06	0.995475	0.361141	0.362783	0.319505	0.775986
JIA	Acinar	Panc_Acinar	Promoter OCRs	metabolic	Capture-C	Bulk ATAC-seq	0.00448917	-0.0203526	0.165706	-4.53371	36.9124	0.877596	-2.06949e-07	3.37014e-06	-0.0614065	-0.0267556	0.435713	0.951035	0.981492
JIA	Alpha	Panc_Alpha	cREs	metabolic	Capture-C	Bulk ATAC-seq	0.00854685	-0.264247	0.178031	-30.9174	20.83	0.034633	-3.00724e-06	1.39866e-06	-2.15009	-0.631681	0.293792	0.0315477	0.488953
JIA	Alpha	Panc_Alpha	Promoter OCRs	metabolic	Capture-C	Bulk ATAC-seq	0.00862308	-0.170364	0.227689	-19.7568	26.4046	0.387838	-1.95932e-06	2.60096e-06	-0.753305	-0.414184	0.549822	0.451266	0.799756
JIA	Alpha	Panc_Alpha	cREs ±500bps	metabolic	Capture-C	Bulk ATAC-seq	0.0187644	-0.28166	0.196148	-15.0103	10.4532	0.0315797	-1.68331e-06	7.08334e-07	-2.37644	-0.720075	0.303006	0.0174807	0.452908
JIA	Alpha	Panc_Alpha	not_cREProm_OCRs	metabolic	Capture-C	Bulk ATAC-seq	0.0153174	-0.462293	0.278391	-30.1809	18.1749	0.00990811	-2.63784e-06	9.56927e-07	-2.75658	-0.585944	0.212562	0.00584096	0.332935
JIA	Alpha	Panc_Alpha	Total OCRs	metabolic	Capture-C	Bulk ATAC-seq	0.0263749	-0.686478	0.452818	-26.0277	17.1685	0.0180688	-2.49783e-06	9.69441e-07	-2.57657	-1.00524	0.390149	0.00997868	0.347156
JIA	Astrocyte	Astrocytes	cREs	neural	Hi-C	Bulk ATAC-seq	0.00847902	-0.16012	0.197651	-18.8843	23.3106	0.316774	-1.88758e-06	2.01806e-06	-0.935344	-0.380007	0.406275	0.349611	0.790028
JIA	Astrocyte	Astrocytes	cREs ±500bps	neural	Hi-C	Bulk ATAC-seq	0.0407543	-0.235629	0.272399	-5.78169	6.68393	0.220244	-7.48477e-07	4.71205e-07	-1.58843	-0.465922	0.293322	0.112188	0.712605
JIA	Astrocyte	Astrocytes	Promoter OCRs	neural	Hi-C	Bulk ATAC-seq	0.0165314	-0.242746	0.217574	-14.6839	13.1612	0.146841	-1.6277e-06	9.70351e-07	-1.67743	-0.457716	0.272867	0.0934582	0.634181
JIA	Astrocyte	Astrocytes	Total OCRs	neural	Hi-C	Bulk ATAC-seq	0.026223	-0.556343	0.419471	-21.2158	15.9963	0.0401375	-2.28801e-06	1.00556e-06	-2.27536	-0.79751	0.350498	0.0228843	0.488953
JIA	Astrocyte	Astrocytes	not_cREProm_OCRs	neural	Hi-C	Bulk ATAC-seq	0.0105927	-0.134584	0.200957	-12.7055	18.9714	0.409201	-1.36937e-06	1.41892e-06	-0.965078	-0.198172	0.205343	0.334506	0.790028
JIA	CD1cPluscDC	cDC_CD1c	cREs	immune	Hi-C	Bulk ATAC-seq	0.0148577	0.325839	0.261019	21.9307	17.5679	0.166444	2.01062e-06	1.52957e-06	1.3145	0.59895	0.455647	0.188677	0.738522
JIA	CD1cPluscDC	cDC_CD1c	Promoter OCRs	immune	Hi-C	Bulk ATAC-seq	0.00757441	0.109643	0.156552	14.4755	20.6686	0.493796	1.65279e-06	2.02798e-06	0.814994	0.316454	0.388289	0.415075	0.799076
JIA	CD1cPluscDC	cDC_CD1c	cREs ±500bps	immune	Hi-C	Bulk ATAC-seq	0.0415681	0.53456	0.314398	12.8599	7.56346	0.0522182	1.09274e-06	6.25168e-07	1.74791	0.835036	0.477733	0.080479	0.634181
JIA	CD1cPluscDC	cDC_CD1c	not_cREProm_OCRs	immune	Hi-C	Bulk ATAC-seq	0.00957017	-0.0493684	0.173893	-5.15857	18.1703	0.733822	-9.19886e-07	1.59452e-06	-0.576906	-0.132757	0.230118	0.564003	0.890583
JIA	CD1cPluscDC	cDC_CD1c	Total OCRs	immune	Hi-C	Bulk ATAC-seq	0.0248812	0.291166	0.3007	11.7022	12.0854	0.330197	8.76596e-07	1.11935e-06	0.783132	0.32333	0.412868	0.43355	0.799756
JIA	EndoC_BH1	EndoC_BH1	cREs	metabolic	Capture-C	Bulk ATAC-seq	0.0105649	-0.237441	0.176856	-22.4744	16.7399	0.0701583	-2.20127e-06	1.09251e-06	-2.01487	-0.491629	0.244	0.043918	0.505303
JIA	EndoC_BH1	EndoC_BH1	Promoter OCRs	metabolic	Capture-C	Bulk ATAC-seq	0.00899396	-0.15057	0.149019	-16.7412	16.5687	0.23473	-1.64049e-06	1.75967e-06	-0.932274	-0.338496	0.363087	0.351195	0.790028
JIA	EndoC_BH1	EndoC_BH1	Total OCRs	metabolic	Capture-C	Bulk ATAC-seq	0.0273576	-0.382129	0.329527	-13.9679	12.0452	0.106658	-1.30273e-06	7.22627e-07	-1.80277	-0.471859	0.261741	0.0714242	0.616845
JIA	EndoC_BH1	EndoC_BH1	cREs ±500bps	metabolic	Capture-C	Bulk ATAC-seq	0.0190282	-0.250656	0.205248	-13.1729	10.7865	0.0897417	-1.48646e-06	7.16747e-07	-2.07389	-0.56537	0.272613	0.0380892	0.489852
JIA	EndoC_BH1	EndoC_BH1	not_cREProm_OCRs	metabolic	Capture-C	Bulk ATAC-seq	0.0153409	-0.241848	0.203418	-15.7649	13.2599	0.0985501	-1.35841e-06	8.09477e-07	-1.67813	-0.336932	0.200778	0.0933211	0.634181
JIA	Enteroid	Enteroid	cREs	metabolic	Capture-C	Bulk ATAC-seq	0.00811285	-0.18192	0.141869	-22.4237	17.4869	0.10113	-2.21404e-06	1.4337e-06	-1.54429	-0.425596	0.275593	0.122518	0.712605
JIA	Enteroid	Enteroid	cREs ±500bps	metabolic	Capture-C	Bulk ATAC-seq	0.0171212	-0.204421	0.167396	-11.9396	9.77711	0.0910603	-1.42519e-06	7.31696e-07	-1.94779	-0.534985	0.274663	0.0514402	0.505303
JIA	Enteroid	Enteroid	Promoter OCRs	metabolic	Capture-C	Bulk ATAC-seq	0.00757508	-0.0396753	0.177281	-5.2376	23.4032	0.782701	-3.10902e-07	2.38572e-06	-0.130318	-0.0589606	0.452436	0.896315	0.976397
JIA	Enteroid	Enteroid	not_cREProm_OCRs	metabolic	Capture-C	Bulk ATAC-seq	0.0084075	-0.0788809	0.139498	-9.38221	16.5921	0.50603	-1.10128e-06	1.30087e-06	-0.846576	-0.150645	0.177946	0.397232	0.799076
JIA	Enteroid	Enteroid	Total OCRs	metabolic	Capture-C	Bulk ATAC-seq	0.0179328	-0.156839	0.240733	-8.74589	13.4242	0.421947	-9.61829e-07	1.13875e-06	-0.844636	-0.290391	0.343806	0.398314	0.799076
JIA	GCB	GCB	cREs	immune	Capture-C	Bulk ATAC-seq	0.00732962	0.121391	0.130337	16.5617	17.7822	0.324144	1.65036e-06	1.52555e-06	1.08181	0.31436	0.290587	0.279336	0.753288
JIA	GCB	GCB	cREs ±500bps	immune	Capture-C	Bulk ATAC-seq	0.0157589	0.187529	0.144759	11.8999	9.18583	0.161321	1.04136e-06	7.32363e-07	1.42191	0.393948	0.277055	0.155052	0.738522
JIA	GCB	GCB	Total OCRs	immune	Capture-C	Bulk ATAC-seq	0.0183754	0.18132	0.220801	9.86753	12.0161	0.422511	7.62335e-07	1.04092e-06	0.732367	0.242801	0.33153	0.463945	0.799756
JIA	GCB	GCB	Promoter OCRs	immune	Capture-C	Bulk ATAC-seq	0.00709003	-0.0770957	0.121162	-10.8738	17.0891	0.482374	-1.08572e-06	1.99283e-06	-0.544813	-0.204177	0.374766	0.585882	0.897722
JIA	GCB	GCB	not_cREProm_OCRs	immune	Capture-C	Bulk ATAC-seq	0.00925789	0.171622	0.176375	18.5379	19.0514	0.317774	1.1977e-06	1.48702e-06	0.80544	0.191092	0.237252	0.420566	0.799076
JIA	HEPG2	HEPG2	cREs	metabolic	Capture-C	Bulk ATAC-seq	0.00446483	-0.0887688	0.0922896	-19.8818	20.6704	0.273976	-1.96834e-06	1.92406e-06	-1.02301	-0.278897	0.272623	0.306301	0.769422
JIA	HEPG2	HEPG2	Total OCRs	metabolic	Capture-C	Bulk ATAC-seq	0.0126034	-0.272932	0.207642	-21.6555	16.4751	0.104696	-2.16601e-06	1.3354e-06	-1.62199	-0.522933	0.322403	0.104806	0.694645
JIA	HEPG2	HEPG2	Promoter OCRs	metabolic	Capture-C	Bulk ATAC-seq	0.00567703	-0.204203	0.153597	-35.9701	27.0559	0.108006	-3.71023e-06	2.44827e-06	-1.51545	-0.595544	0.392981	0.129658	0.713993
JIA	HEPG2	HEPG2	cREs ±500bps	metabolic	Capture-C	Bulk ATAC-seq	0.00804502	-0.10052	0.105197	-12.4947	13.0761	0.258091	-1.53568e-06	1.27395e-06	-1.20545	-0.373051	0.30947	0.228029	0.738522
JIA	HEPG2	HEPG2	not_cREProm_OCRs	metabolic	Capture-C	Bulk ATAC-seq	0.00635448	-0.0738795	0.115088	-11.6264	18.1113	0.469183	-1.17005e-06	1.42463e-06	-0.8213	-0.149697	0.182268	0.411475	0.799076
JIA	hESC	hESC	cREs	other	Capture-C	Bulk ATAC-seq	0.00664847	-0.0952938	0.1448	-14.3332	21.7795	0.452936	-1.24076e-06	1.91081e-06	-0.649336	-0.181701	0.279826	0.516121	0.840541
JIA	hESC	hESC	not_cREProm_OCRs	other	Capture-C	Bulk ATAC-seq	0.0116717	-0.103893	0.195417	-8.90126	16.7428	0.545483	-1.06062e-06	1.37768e-06	-0.769855	-0.192037	0.249446	0.441386	0.799756
JIA	hESC	hESC	Promoter OCRs	other	Capture-C	Bulk ATAC-seq	0.00633047	-0.171699	0.137863	-27.1226	21.7777	0.12379	-2.50512e-06	1.93119e-06	-1.29718	-0.37272	0.28733	0.194568	0.738522
JIA	hESC	hESC	cREs ±500bps	other	Capture-C	Bulk ATAC-seq	0.0149866	-0.124225	0.184605	-8.28905	12.318	0.397264	-9.35741e-07	9.82416e-07	-0.95249	-0.277486	0.291327	0.340849	0.790028
JIA	hESC	hESC	Total OCRs	other	Capture-C	Bulk ATAC-seq	0.0193228	-0.301206	0.280716	-15.5881	14.5277	0.193536	-1.60151e-06	1.18337e-06	-1.35335	-0.413515	0.30555	0.175945	0.738522
JIA	hESC_HypothalamicNeuron	HNs_hESC	cREs	neural	Capture-C	Bulk ATAC-seq	0.00789441	-0.0994907	0.152171	-12.6027	19.2758	0.435619	-1.08022e-06	1.5309e-06	-0.705614	-0.194921	0.276244	0.480428	0.805424
JIA	hESC_HypothalamicNeuron	HNs_hESC	cREs ±500bps	neural	Capture-C	Bulk ATAC-seq	0.0163936	-0.265884	0.216609	-16.2188	13.213	0.0801699	-1.70421e-06	8.61927e-07	-1.97721	-0.581672	0.294188	0.0480179	0.505303
JIA	hESC_HypothalamicNeuron	HNs_hESC	Promoter OCRs	neural	Capture-C	Bulk ATAC-seq	0.00781718	-0.20222	0.190166	-25.8687	24.3266	0.183104	-2.48403e-06	2.06621e-06	-1.20222	-0.455469	0.378858	0.22928	0.738522
JIA	hESC_HypothalamicNeuron	HNs_hESC	Total OCRs	neural	Capture-C	Bulk ATAC-seq	0.0212889	-0.200215	0.255325	-9.40465	11.9933	0.330907	-8.85382e-07	9.64644e-07	-0.917833	-0.248756	0.271025	0.358706	0.790028
JIA	hESC_HypothalamicNeuron	HNs_hESC	not_cREProm_OCRs	neural	Capture-C	Bulk ATAC-seq	0.0117369	0.0472995	0.178832	4.03	15.2368	0.840056	2.21893e-07	1.27328e-06	0.174268	0.0346968	0.1991	0.861655	0.976397
JIA	hESC_HypothalamicNPC	NPC_hESC	cREs	neural	Capture-C	Bulk ATAC-seq	0.00602255	-0.159705	0.15139	-26.5178	25.1371	0.174923	-2.41281e-06	1.70738e-06	-1.41316	-0.363415	0.257164	0.157607	0.738522
JIA	hESC_HypothalamicNPC	NPC_hESC	Total OCRs	neural	Capture-C	Bulk ATAC-seq	0.0220919	-0.747081	0.429533	-33.8169	19.443	0.00480668	-3.28051e-06	1.14284e-06	-2.87049	-0.951588	0.331508	0.00409841	0.292012
JIA	hESC_HypothalamicNPC	NPC_hESC	Promoter OCRs	neural	Capture-C	Bulk ATAC-seq	0.00783095	-0.269594	0.179976	-34.4268	22.9826	0.0339005	-3.40857e-06	1.7301e-06	-1.97016	-0.629207	0.319369	0.0488202	0.505303
JIA	hESC_HypothalamicNPC	NPC_hESC	cREs ±500bps	neural	Capture-C	Bulk ATAC-seq	0.0127825	-0.24304	0.191959	-19.0135	15.0173	0.0621808	-1.94678e-06	9.03043e-07	-2.1558	-0.560646	0.260064	0.0310993	0.488953
JIA	hESC_HypothalamicNPC	NPC_hESC	not_cREProm_OCRs	neural	Capture-C	Bulk ATAC-seq	0.0131467	-0.378476	0.270464	-28.7888	20.5729	0.0693737	-2.60716e-06	1.38742e-06	-1.87914	-0.410053	0.218214	0.060226	0.536387
JIA	hFOB_Diff	hFOB_Diff	cREs	metabolic	Hi-C	Bulk ATAC-seq	0.0158669	0.0933559	0.201136	5.88369	12.6765	0.691305	4.24386e-07	1.06024e-06	0.400273	0.1206	0.301294	0.688955	0.930165
JIA	hFOB_Diff	hFOB_Diff	cREs ±500bps	metabolic	Hi-C	Bulk ATAC-seq	0.0395001	0.0557967	0.217554	1.41257	5.50767	0.939082	5.09778e-08	5.25643e-07	0.0969816	0.032263	0.332671	0.922741	0.978448
JIA	hFOB_Diff	hFOB_Diff	Total OCRs	metabolic	Hi-C	Bulk ATAC-seq	0.022533	0.054441	0.253698	2.41606	11.259	0.898877	4.66794e-08	1.01639e-06	0.0459267	0.0156101	0.339892	0.963369	0.987626
JIA	hFOB_Diff	hFOB_Diff	Promoter OCRs	metabolic	Hi-C	Bulk ATAC-seq	0.00710447	-0.102994	0.144916	-14.4971	20.3979	0.412113	-1.41824e-06	1.68973e-06	-0.839329	-0.253306	0.301796	0.401285	0.799076
JIA	hFOB_Diff	hFOB_Diff	not_cREProm_OCRs	metabolic	Hi-C	Bulk ATAC-seq	0.00793991	-0.0194858	0.132661	-2.45415	16.7081	0.832279	-5.26012e-07	1.40658e-06	-0.373966	-0.071856	0.192146	0.70843	0.93191
JIA	hFOB_Perm	hFOB_Perm	cREs	metabolic	Hi-C	Bulk ATAC-seq	0.00483403	0.124413	0.110216	25.7369	22.8	0.242124	2.39187e-06	1.71517e-06	1.39454	0.298455	0.214016	0.163154	0.738522
JIA	hFOB_Perm	hFOB_Perm	Total OCRs	metabolic	Hi-C	Bulk ATAC-seq	0.010438	0.143153	0.189063	13.7145	18.1129	0.466281	1.19055e-06	1.62349e-06	0.73333	0.22267	0.303642	0.463357	0.799756
JIA	hFOB_Perm	hFOB_Perm	not_cREProm_OCRs	metabolic	Hi-C	Bulk ATAC-seq	0.00438205	0.112755	0.141985	25.7311	32.4015	0.42342	1.77797e-06	2.69371e-06	0.660044	0.145624	0.220628	0.509225	0.838897
JIA	hFOB_Perm	hFOB_Perm	Promoter OCRs	metabolic	Hi-C	Bulk ATAC-seq	0.00487248	0.0365047	0.126949	7.49202	26.0544	0.801309	9.81621e-07	2.46826e-06	0.397697	0.132622	0.333476	0.690854	0.930165
JIA	hFOB_Perm	hFOB_Perm	cREs ±500bps	metabolic	Hi-C	Bulk ATAC-seq	0.0119717	0.0469835	0.123551	3.92453	10.3202	0.772473	2.27985e-07	8.28823e-07	0.275071	0.0607913	0.221002	0.783262	0.948339
JIA	HMC3	Microglia	cREs	neural	Capture-C	Bulk ATAC-seq	0.00574603	0.0413898	0.13304	7.2032	23.1534	0.785001	7.63039e-07	1.77118e-06	0.430809	0.118321	0.274648	0.666607	0.930165
JIA	HMC3	Microglia	cREs ±500bps	neural	Capture-C	Bulk ATAC-seq	0.0131635	-0.00107277	0.157743	-0.0814963	11.9834	0.925342	-1.40648e-07	9.06087e-07	-0.155226	-0.0441725	0.284569	0.876643	0.976397
JIA	HMC3	Microglia	Total OCRs	neural	Capture-C	Bulk ATAC-seq	0.0112651	-0.00219311	0.210912	-0.194682	18.7227	0.947918	-1.53827e-07	1.49466e-06	-0.102918	-0.0319092	0.310045	0.918028	0.978448
JIA	HMC3	Microglia	Promoter OCRs	neural	Capture-C	Bulk ATAC-seq	0.00511173	-0.0811894	0.141747	-15.883	27.7298	0.501569	-1.48399e-06	2.24793e-06	-0.66016	-0.210563	0.318957	0.509151	0.838897
JIA	HMC3	Microglia	not_cREProm_OCRs	neural	Capture-C	Bulk ATAC-seq	0.00488943	0.0123063	0.143536	2.51692	29.3565	0.958403	-1.61935e-07	2.51336e-06	-0.0644298	-0.0142318	0.220889	0.948628	0.981492
JIA	HMC3_activated	Microglia_act	cREs	neural	Capture-C	Bulk ATAC-seq	0.00563035	-0.0367051	0.122418	-6.51914	21.7425	0.715196	-6.08253e-07	1.58443e-06	-0.383893	-0.0966504	0.251764	0.701058	0.930165
JIA	HMC3_activated	Microglia_act	not_cREProm_OCRs	neural	Capture-C	Bulk ATAC-seq	0.00591661	0.108825	0.152228	18.3931	25.729	0.487873	1.22491e-06	2.14961e-06	0.569826	0.127115	0.223076	0.568796	0.890583
JIA	HMC3_activated	Microglia_act	cREs ±500bps	neural	Capture-C	Bulk ATAC-seq	0.0120421	-0.0195965	0.135422	-1.62733	11.2458	0.807998	-3.1762e-07	8.29248e-07	-0.383022	-0.0977412	0.255185	0.701704	0.930165
JIA	HMC3_activated	Microglia_act	Total OCRs	neural	Capture-C	Bulk ATAC-seq	0.0126628	0.0578242	0.215864	4.56647	17.0471	0.834113	2.85384e-07	1.41895e-06	0.201124	0.0652923	0.324637	0.840602	0.96792
JIA	HMC3_activated	Microglia_act	Promoter OCRs	neural	Capture-C	Bulk ATAC-seq	0.00554825	-0.0698127	0.137982	-12.5828	24.8695	0.556918	-1.20648e-06	2.15359e-06	-0.560217	-0.184166	0.32874	0.575331	0.890583
JIA	hMSC	hMSC	cREs	other	Capture-C	Bulk ATAC-seq	0.00732995	0.137831	0.150187	18.8037	20.4895	0.368367	1.97555e-06	1.77748e-06	1.11143	0.351556	0.316309	0.266383	0.743391
JIA	hMSC	hMSC	Promoter OCRs	other	Capture-C	Bulk ATAC-seq	0.00756366	-0.0118517	0.18131	-1.56693	23.9712	0.913295	5.58948e-08	2.49346e-06	0.0224165	0.010668	0.475897	0.982116	0.998665
JIA	hMSC	hMSC	cREs ±500bps	other	Capture-C	Bulk ATAC-seq	0.0151868	0.0445632	0.151763	2.93435	9.99311	0.84348	2.3382e-07	8.47558e-07	0.275875	0.0791292	0.28683	0.782644	0.948339
JIA	hMSC	hMSC	not_cREProm_OCRs	other	Capture-C	Bulk ATAC-seq	0.00898472	-0.0745173	0.175503	-8.29378	19.5335	0.612047	-9.7391e-07	1.48743e-06	-0.654759	-0.136124	0.2079	0.512623	0.839641
JIA	hMSC	hMSC	Total OCRs	other	Capture-C	Bulk ATAC-seq	0.018181	-0.0435994	0.256461	-2.39808	14.106	0.807292	-3.31395e-07	1.27721e-06	-0.259468	-0.0994235	0.383181	0.795274	0.948339
JIA	hMSC_Adipocyte	Adipo_hMSC	cREs	metabolic	Capture-C	Bulk ATAC-seq	0.00780358	0.14374	0.179977	18.4197	23.0634	0.439648	1.91475e-06	2.11192e-06	0.906639	0.34334	0.378696	0.364598	0.790028
JIA	hMSC_Adipocyte	Adipo_hMSC	cREs ±500bps	metabolic	Capture-C	Bulk ATAC-seq	0.0175814	0.147944	0.173257	8.4148	9.85452	0.435486	8.29137e-07	9.14906e-07	0.906253	0.302562	0.33386	0.364802	0.790028
JIA	hMSC_Adipocyte	Adipo_hMSC	Promoter OCRs	metabolic	Capture-C	Bulk ATAC-seq	0.00685296	0.0372145	0.197735	5.43042	28.8539	0.875972	8.09229e-07	2.9855e-06	0.271053	0.142342	0.525147	0.78635	0.948339
JIA	hMSC_Adipocyte	Adipo_hMSC	Total OCRs	metabolic	Capture-C	Bulk ATAC-seq	0.0170626	0.134487	0.247719	7.88198	14.5182	0.638054	6.89543e-07	1.44912e-06	0.475836	0.192868	0.405324	0.634191	0.925956
JIA	hMSC_Adipocyte	Adipo_hMSC	not_cREProm_OCRs	metabolic	Capture-C	Bulk ATAC-seq	0.00797148	0.0419643	0.151254	5.2643	18.9744	0.820098	1.5264e-07	1.6296e-06	0.0936674	0.0194497	0.207647	0.925373	0.978448
JIA	hMSC_BMP2	Osteo_hMSC	cREs	metabolic	Capture-C	Bulk ATAC-seq	0.00828964	0.181257	0.16471	21.8655	19.8693	0.270667	2.25978e-06	1.68243e-06	1.34316	0.431816	0.321492	0.17922	0.738522
JIA	hMSC_BMP2	Osteo_hMSC	Promoter OCRs	metabolic	Capture-C	Bulk ATAC-seq	0.00778478	0.0205803	0.177534	2.64366	22.8053	0.941718	5.02944e-07	2.30744e-06	0.217966	0.0965823	0.443108	0.827456	0.964901
JIA	hMSC_BMP2	Osteo_hMSC	cREs ±500bps	metabolic	Capture-C	Bulk ATAC-seq	0.0183294	0.0298014	0.159319	1.62588	8.69196	0.942506	1.09136e-07	7.83973e-07	0.139209	0.0416042	0.298863	0.889285	0.976397
JIA	hMSC_BMP2	Osteo_hMSC	not_cREProm_OCRs	metabolic	Capture-C	Bulk ATAC-seq	0.0115821	-0.00124159	0.225893	-0.107199	19.5037	0.954129	-2.94467e-07	1.60422e-06	-0.183558	-0.0486383	0.264976	0.85436	0.973971
JIA	hMSC_BMP2	Osteo_hMSC	Total OCRs	metabolic	Capture-C	Bulk ATAC-seq	0.0216559	0.119247	0.2914	5.50644	13.4559	0.742934	4.36456e-07	1.2849e-06	0.339681	0.143209	0.4216	0.734097	0.948339
JIA	hTM	hTM	cREs	other	Capture-C	Bulk ATAC-seq	0.00744295	-0.0643662	0.156998	-8.64795	21.0936	0.63856	-9.15688e-07	1.78172e-06	-0.513936	-0.173579	0.337745	0.607297	0.917955
JIA	hTM	hTM	Promoter OCRs	other	Capture-C	Bulk ATAC-seq	0.00603448	-0.116323	0.167913	-19.2763	27.8256	0.430256	-1.93105e-06	2.45081e-06	-0.787927	-0.326118	0.413894	0.43074	0.799756
JIA	hTM	hTM	not_cREProm_OCRs	other	Capture-C	Bulk ATAC-seq	0.0118435	0.0156964	0.1842	1.32532	15.5529	0.983202	-1.63077e-07	1.37494e-06	-0.118607	-0.029969	0.252676	0.905587	0.976397
JIA	hTM	hTM	cREs ±500bps	other	Capture-C	Bulk ATAC-seq	0.0177129	-0.13442	0.186758	-7.58881	10.5436	0.372381	-9.06341e-07	8.63303e-07	-1.04985	-0.366616	0.349207	0.293786	0.764462
JIA	hTM	hTM	Total OCRs	other	Capture-C	Bulk ATAC-seq	0.0202976	-0.192801	0.292684	-9.49871	14.4196	0.441123	-1.13782e-06	1.26228e-06	-0.901404	-0.381905	0.423678	0.367373	0.790028
JIA	Human_Hepatocytes	Hepatocytes	cREs	metabolic	Hi-C	Bulk ATAC-seq	0.0100334	-0.170334	0.188316	-16.9768	18.7689	0.290582	-1.75894e-06	1.48844e-06	-1.18174	-0.382274	0.323485	0.237311	0.738522
JIA	Human_Hepatocytes	Hepatocytes	cREs ±500bps	metabolic	Hi-C	Bulk ATAC-seq	0.0266723	-0.0464796	0.195378	-1.74262	7.32512	0.68964	-2.75179e-07	5.8896e-07	-0.467228	-0.142878	0.305799	0.640336	0.926375
JIA	Human_Hepatocytes	Hepatocytes	Total OCRs	metabolic	Hi-C	Bulk ATAC-seq	0.0147524	-0.349295	0.284809	-23.6771	19.3059	0.123686	-2.4785e-06	1.46155e-06	-1.6958	-0.645086	0.380401	0.089923	0.634181
JIA	Human_Hepatocytes	Hepatocytes	Promoter OCRs	metabolic	Hi-C	Bulk ATAC-seq	0.00614613	-0.186688	0.164948	-30.3749	26.8377	0.183534	-3.13974e-06	2.72989e-06	-1.15013	-0.507147	0.440946	0.250089	0.742451
JIA	Human_Hepatocytes	Hepatocytes	not_cREProm_OCRs	metabolic	Hi-C	Bulk ATAC-seq	0.00488826	-0.0727028	0.131414	-14.873	26.8836	0.52603	-1.54748e-06	2.0764e-06	-0.745274	-0.14025	0.188186	0.456106	0.799756
JIA	iPSC_Hepatocytes	Hepato_iPSC	cREs	metabolic	Capture-C	Bulk ATAC-seq	0.00584224	0.0239036	0.184344	4.09152	31.5536	0.919643	6.43777e-07	2.98912e-06	0.215373	0.0969919	0.450343	0.829476	0.964901
JIA	iPSC_Hepatocytes	Hepato_iPSC	cREs ±500bps	metabolic	Capture-C	Bulk ATAC-seq	0.0123864	0.00218249	0.193307	0.1762	15.6064	0.956516	-1.47549e-08	1.43329e-06	-0.0102944	-0.00425521	0.413351	0.991786	0.998665
JIA	iPSC_Hepatocytes	Hepato_iPSC	Promoter OCRs	metabolic	Capture-C	Bulk ATAC-seq	0.00686791	-0.0698323	0.197931	-10.1679	28.8197	0.686793	-7.9068e-07	2.91834e-06	-0.270935	-0.133608	0.493135	0.786441	0.948339
JIA	iPSC_Hepatocytes	Hepato_iPSC	not_cREProm_OCRs	metabolic	Capture-C	Bulk ATAC-seq	0.00951292	-0.252499	0.246642	-26.5428	25.9271	0.212849	-2.54944e-06	1.85349e-06	-1.37548	-0.350772	0.255017	0.168982	0.738522
JIA	iPSC_Hepatocytes	Hepato_iPSC	Total OCRs	metabolic	Capture-C	Bulk ATAC-seq	0.0173269	-0.263247	0.363891	-15.193	21.0015	0.396225	-1.58618e-06	1.77026e-06	-0.896019	-0.401986	0.448636	0.370242	0.790028
JIA	iPSC_Neurons	Neurons_iPSC	cREs	neural	Capture-C	Bulk ATAC-seq	0.00740164	-0.20317	0.162081	-27.4493	21.8979	0.0793269	-2.54093e-06	1.48209e-06	-1.71442	-0.447309	0.26091	0.0864522	0.634181
JIA	iPSC_Neurons	Neurons_iPSC	Total OCRs	neural	Capture-C	Bulk ATAC-seq	0.025359	-0.722367	0.437036	-28.4856	17.234	0.00469225	-2.6784e-06	9.11326e-07	-2.93901	-0.826813	0.281324	0.00329263	0.292012
JIA	iPSC_Neurons	Neurons_iPSC	cREs ±500bps	neural	Capture-C	Bulk ATAC-seq	0.0141329	-0.158847	0.168482	-11.2395	11.9213	0.197033	-1.20297e-06	8.56321e-07	-1.40481	-0.36911	0.262746	0.160077	0.738522
JIA	iPSC_Neurons	Neurons_iPSC	Promoter OCRs	neural	Capture-C	Bulk ATAC-seq	0.00832993	-0.247297	0.194583	-29.6877	23.3595	0.0880642	-2.83851e-06	1.80612e-06	-1.5716	-0.539258	0.343126	0.116043	0.712605
JIA	iPSC_Neurons	Neurons_iPSC	not_cREProm_OCRs	neural	Capture-C	Bulk ATAC-seq	0.0154718	-0.394722	0.269158	-25.5123	17.3967	0.0339366	-2.24635e-06	1.04877e-06	-2.14189	-0.405717	0.18942	0.0322023	0.488953
JIA	iPSC_NPC	NPC_iPSC	cREs	neural	Capture-C	Bulk ATAC-seq	0.0111647	-0.176298	0.177559	-15.7907	15.9036	0.205866	-1.48716e-06	1.17225e-06	-1.26864	-0.328166	0.258676	0.204571	0.738522
JIA	iPSC_NPC	NPC_iPSC	Promoter OCRs	neural	Capture-C	Bulk ATAC-seq	0.00791104	-0.185032	0.175332	-23.3891	22.1629	0.187142	-2.21382e-06	1.84919e-06	-1.19718	-0.410692	0.343048	0.231235	0.738522
JIA	iPSC_NPC	NPC_iPSC	Total OCRs	neural	Capture-C	Bulk ATAC-seq	0.0255111	-0.351192	0.335935	-13.7662	13.1682	0.185335	-1.30485e-06	9.85591e-07	-1.32393	-0.410487	0.310053	0.185528	0.738522
JIA	iPSC_NPC	NPC_iPSC	cREs ±500bps	neural	Capture-C	Bulk ATAC-seq	0.0230306	-0.14206	0.192942	-6.16828	8.37761	0.315074	-7.33593e-07	6.61636e-07	-1.10876	-0.303892	0.274084	0.267536	0.743391
JIA	iPSC_NPC	NPC_iPSC	not_cREProm_OCRs	neural	Capture-C	Bulk ATAC-seq	0.013966	-0.171431	0.203885	-12.2749	14.5987	0.340679	-1.1045e-06	1.16353e-06	-0.949264	-0.214781	0.22626	0.342486	0.790028
JIA	klaus_pancreas_cells_Acinar	Panc_Acinar(sc)	cREs	metabolic	Hi-C	Single-cell ATAC-seq	0.00262856	-0.026607	0.102175	-10.1223	38.871	0.760436	-8.71458e-07	2.88512e-06	-0.302052	-0.0795402	0.263332	0.762612	0.948339
JIA	klaus_pancreas_cells_Acinar	Panc_Acinar(sc)	Promoter OCRs	metabolic	Hi-C	Single-cell ATAC-seq	0.00463306	-0.119777	0.149982	-25.8528	32.3721	0.36781	-2.43015e-06	2.92206e-06	-0.831656	-0.320463	0.385331	0.405603	0.799076
JIA	klaus_pancreas_cells_Acinar	Panc_Acinar(sc)	not_cREProm_OCRs	metabolic	Hi-C	Single-cell ATAC-seq	0.00525595	0.0201126	0.188418	3.82664	35.8486	0.934288	-4.66927e-09	2.78997e-06	-0.00167359	-0.000448202	0.267809	0.998665	0.998665
JIA	klaus_pancreas_cells_Acinar	Panc_Acinar(sc)	cREs ±500bps	metabolic	Hi-C	Single-cell ATAC-seq	0.00786923	-0.00886639	0.125346	-1.12672	15.9286	0.889638	-2.03665e-07	1.32191e-06	-0.154069	-0.0480214	0.311688	0.877555	0.976397
JIA	klaus_pancreas_cells_Acinar	Panc_Acinar(sc)	Total OCRs	metabolic	Hi-C	Single-cell ATAC-seq	0.0107181	-0.219749	0.242712	-20.5027	22.6451	0.288524	-2.11754e-06	1.68147e-06	-1.25934	-0.441642	0.350694	0.207909	0.738522
JIA	klaus_pancreas_cells_Alpha	Panc_Alpha(sc)	cREs	metabolic	Hi-C	Single-cell ATAC-seq	0.0101649	-0.233828	0.184663	-23.0035	18.1668	0.0672625	-2.26908e-06	1.02413e-06	-2.21562	-0.56722	0.25601	0.0267175	0.488953
JIA	klaus_pancreas_cells_Alpha	Panc_Alpha(sc)	Total OCRs	metabolic	Hi-C	Single-cell ATAC-seq	0.0317474	-0.791296	0.473801	-24.9247	14.9241	0.0047012	-2.5531e-06	7.8044e-07	-3.27135	-1.20849	0.369416	0.00107034	0.152523
JIA	klaus_pancreas_cells_Alpha	Panc_Alpha(sc)	not_cREProm_OCRs	metabolic	Hi-C	Single-cell ATAC-seq	0.0176033	-0.454974	0.276137	-25.846	15.6867	0.0206157	-2.43104e-06	9.69756e-07	-2.50686	-0.633825	0.252836	0.0121809	0.347156
JIA	klaus_pancreas_cells_Alpha	Panc_Alpha(sc)	Promoter OCRs	metabolic	Hi-C	Single-cell ATAC-seq	0.00989774	-0.3176	0.241982	-32.0881	24.4482	0.0871314	-3.40453e-06	2.18152e-06	-1.56062	-0.801865	0.513812	0.118614	0.712605
JIA	klaus_pancreas_cells_Alpha	Panc_Alpha(sc)	cREs ±500bps	metabolic	Hi-C	Single-cell ATAC-seq	0.0236884	-0.155971	0.171777	-6.58428	7.25151	0.180302	-8.28102e-07	4.28319e-07	-1.93338	-0.464951	0.240486	0.0531898	0.505303
JIA	klaus_pancreas_cells_Beta	Panc_Beta(sc)	cREs	metabolic	Hi-C	Single-cell ATAC-seq	0.0149692	-0.275072	0.24294	-18.3759	16.2294	0.0921058	-1.90179e-06	8.50985e-07	-2.23481	-0.596641	0.266975	0.0254296	0.488953
JIA	klaus_pancreas_cells_Beta	Panc_Beta(sc)	Total OCRs	metabolic	Hi-C	Single-cell ATAC-seq	0.0317031	-0.717627	0.455187	-22.6359	14.3578	0.00539779	-2.40226e-06	6.93587e-07	-3.46353	-1.12039	0.323483	0.000533134	0.151943
JIA	klaus_pancreas_cells_Beta	Panc_Beta(sc)	Promoter OCRs	metabolic	Hi-C	Single-cell ATAC-seq	0.0101081	-0.277417	0.249748	-27.445	24.7077	0.158716	-2.92763e-06	2.24411e-06	-1.30458	-0.699577	0.536246	0.192035	0.738522
JIA	klaus_pancreas_cells_Beta	Panc_Beta(sc)	cREs ±500bps	metabolic	Hi-C	Single-cell ATAC-seq	0.035249	-0.200819	0.223485	-5.69714	6.34018	0.161168	-7.67724e-07	3.62754e-07	-2.11638	-0.534133	0.25238	0.0343125	0.488953
JIA	klaus_pancreas_cells_Beta	Panc_Beta(sc)	not_cREProm_OCRs	metabolic	Hi-C	Single-cell ATAC-seq	0.0148172	-0.196578	0.208473	-13.2669	14.0696	0.265549	-1.35323e-06	1.07527e-06	-1.25851	-0.301406	0.239495	0.208209	0.738522
JIA	ME_EUR	Melano_EUR	cREs	other	Capture-C	Bulk ATAC-seq	0.00551887	0.0465711	0.122162	8.43851	22.1354	0.73749	9.50161e-07	1.79548e-06	0.529196	0.146645	0.277109	0.59667	0.909363
JIA	ME_EUR	Melano_EUR	Promoter OCRs	other	Capture-C	Bulk ATAC-seq	0.00693557	-0.169788	0.170995	-24.4807	24.6548	0.218938	-2.38209e-06	2.09345e-06	-1.13788	-0.424649	0.373194	0.255172	0.742762
JIA	ME_EUR	Melano_EUR	not_cREProm_OCRs	other	Capture-C	Bulk ATAC-seq	0.00962843	0.0816024	0.177003	8.47515	18.3834	0.679935	6.24791e-07	1.53768e-06	0.40632	0.0877067	0.215856	0.684508	0.930165
JIA	ME_EUR	Melano_EUR	Total OCRs	other	Capture-C	Bulk ATAC-seq	0.0176118	-0.0615904	0.229987	-3.4971	13.0587	0.728486	-3.18259e-07	1.16845e-06	-0.272377	-0.0886882	0.325608	0.785332	0.948339
JIA	ME_EUR	Melano_EUR	cREs ±500bps	other	Capture-C	Bulk ATAC-seq	0.0117441	0.000455036	0.13003	0.038746	11.072	0.928436	-6.08665e-08	8.0949e-07	-0.0751911	-0.0183401	0.243913	0.940063	0.981384
JIA	ME_YRI	Melano_YRI	cREs	other	Capture-C	Bulk ATAC-seq	0.00671999	0.078044	0.124413	11.6137	18.5139	0.567125	1.22736e-06	1.49546e-06	0.820722	0.210179	0.25609	0.411805	0.799076
JIA	ME_YRI	Melano_YRI	Total OCRs	other	Capture-C	Bulk ATAC-seq	0.0187258	-0.0703361	0.25916	-3.7561	13.8397	0.728555	-3.56121e-07	1.19902e-06	-0.297009	-0.102201	0.344102	0.76646	0.948339
JIA	ME_YRI	Melano_YRI	Promoter OCRs	other	Capture-C	Bulk ATAC-seq	0.00642181	-0.0781442	0.162787	-12.1686	25.3491	0.581344	-1.05057e-06	2.41621e-06	-0.434799	-0.177131	0.407387	0.663708	0.930165
JIA	ME_YRI	Melano_YRI	not_cREProm_OCRs	other	Capture-C	Bulk ATAC-seq	0.0106848	-0.130079	0.201965	-12.1742	18.902	0.464947	-1.10187e-06	1.51253e-06	-0.728496	-0.172468	0.236746	0.46631	0.799756
JIA	ME_YRI	Melano_YRI	cREs ±500bps	other	Capture-C	Bulk ATAC-seq	0.0154804	-0.0404492	0.152176	-2.61293	9.83023	0.696644	-3.26794e-07	7.11668e-07	-0.459194	-0.116466	0.253632	0.646095	0.929985
JIA	MiaPaCa	MiaPaCa	cREs	metabolic	Capture-C	Bulk ATAC-seq	0.00655293	0.137694	0.129255	21.0126	19.7248	0.304868	2.2664e-06	1.5809e-06	1.43362	0.412885	0.288003	0.151682	0.738522
JIA	MiaPaCa	MiaPaCa	Total OCRs	metabolic	Capture-C	Bulk ATAC-seq	0.0113396	0.0404795	0.200181	3.56974	17.6533	0.881975	4.07184e-07	1.38496e-06	0.294003	0.0998356	0.339573	0.768755	0.948339
JIA	MiaPaCa	MiaPaCa	not_cREProm_OCRs	metabolic	Capture-C	Bulk ATAC-seq	0.00369822	-0.0833904	0.118533	-22.5488	32.0512	0.405105	-2.02277e-06	2.14657e-06	-0.94233	-0.190784	0.20246	0.346024	0.790028
JIA	MiaPaCa	MiaPaCa	cREs ±500bps	metabolic	Capture-C	Bulk ATAC-seq	0.0128609	0.0449034	0.146373	3.49146	11.3813	0.826699	2.02858e-07	9.72532e-07	0.208588	0.0675142	0.323673	0.83477	0.967112
JIA	MiaPaCa	MiaPaCa	Promoter OCRs	metabolic	Capture-C	Bulk ATAC-seq	0.00644246	-0.0279671	0.116882	-4.34107	18.1424	0.76324	-2.74801e-07	1.67772e-06	-0.163794	-0.0482271	0.294438	0.869893	0.976397
JIA	Monocyte	Monocytes	cREs	immune	Capture-C	Bulk ATAC-seq	0.00458437	0.011002	0.106355	2.3999	23.1995	0.951112	4.00144e-07	2.01074e-06	0.199003	0.0532793	0.267731	0.84226	0.96792
JIA	Monocyte	Monocytes	Promoter OCRs	immune	Capture-C	Bulk ATAC-seq	0.00531404	0.00307832	0.112771	0.579281	21.2213	0.984174	3.29313e-07	2.0036e-06	0.164361	0.0489969	0.298106	0.869447	0.976397
JIA	Monocyte	Monocytes	not_cREProm_OCRs	immune	Capture-C	Bulk ATAC-seq	0.00505985	-0.0174529	0.15957	-3.44929	31.5364	0.881604	-6.31631e-07	2.41218e-06	-0.26185	-0.061787	0.235963	0.793437	0.948339
JIA	Monocyte	Monocytes	cREs ±500bps	immune	Capture-C	Bulk ATAC-seq	0.0106865	0.0773481	0.126968	7.23793	11.8812	0.593978	5.21622e-07	1.08843e-06	0.479243	0.147282	0.307322	0.631766	0.925956
JIA	Monocyte	Monocytes	Total OCRs	immune	Capture-C	Bulk ATAC-seq	0.0113554	-0.0424559	0.234228	-3.73883	20.627	0.808369	-4.53716e-07	1.65587e-06	-0.274005	-0.101914	0.371943	0.78408	0.948339
JIA	NaiveB	NaiveB	cREs	immune	Capture-C	Bulk ATAC-seq	0.00672066	0.128909	0.127098	19.1811	18.9115	0.298034	1.91922e-06	1.53812e-06	1.24777	0.345493	0.276889	0.212116	0.738522
JIA	NaiveB	NaiveB	not_cREProm_OCRs	immune	Capture-C	Bulk ATAC-seq	0.00559577	0.0958505	0.139593	17.1291	24.9461	0.511983	9.71044e-07	2.03878e-06	0.476287	0.109986	0.230924	0.63387	0.925956
JIA	NaiveB	NaiveB	Total OCRs	immune	Capture-C	Bulk ATAC-seq	0.0134729	0.191443	0.194328	14.2095	14.4237	0.342292	1.20007e-06	1.14214e-06	1.05072	0.314154	0.29899	0.293388	0.764462
JIA	NaiveB	NaiveB	Promoter OCRs	immune	Capture-C	Bulk ATAC-seq	0.00595808	0.0316961	0.152015	5.31985	25.514	0.86398	6.73441e-07	2.52955e-06	0.26623	0.113748	0.427253	0.790062	0.948339
JIA	NaiveB	NaiveB	cREs ±500bps	immune	Capture-C	Bulk ATAC-seq	0.0147005	0.229079	0.162256	15.583	11.0374	0.120725	1.36568e-06	8.93408e-07	1.52862	0.494221	0.323311	0.126358	0.713993
JIA	NaiveT	NaiveT	cREs	immune	Capture-C	Bulk ATAC-seq	0.00711756	0.00621268	0.125957	0.872866	17.6967	0.994201	1.09006e-08	1.54328e-06	0.00706325	0.00218384	0.309184	0.994364	0.998665
JIA	NaiveT	NaiveT	cREs ±500bps	immune	Capture-C	Bulk ATAC-seq	0.0148978	0.0776141	0.143492	5.20976	9.63177	0.653063	2.34638e-07	8.79789e-07	0.266698	0.0896864	0.336284	0.789701	0.948339
JIA	NaiveT	NaiveT	Total OCRs	immune	Capture-C	Bulk ATAC-seq	0.0136507	0.21118	0.218804	15.4703	16.0288	0.358035	1.39807e-06	1.15613e-06	1.20926	0.39152	0.323767	0.226562	0.738522
JIA	NaiveT	NaiveT	not_cREProm_OCRs	immune	Capture-C	Bulk ATAC-seq	0.00529842	0.192693	0.136988	36.368	25.8546	0.143579	2.60588e-06	1.88062e-06	1.38565	0.28182	0.203384	0.165853	0.738522
JIA	NaiveT	NaiveT	Promoter OCRs	immune	Capture-C	Bulk ATAC-seq	0.00643356	-0.0143119	0.14819	-2.22457	23.0339	0.885654	-1.42233e-07	2.13922e-06	-0.066488	-0.0260155	0.391281	0.946989	0.981492
JIA	NCIH716	NCIH716	cREs	other	Capture-C	Bulk ATAC-seq	0.00365272	0.00273335	0.0949581	0.748306	25.9965	0.991882	2.09761e-07	1.78626e-06	0.117431	0.0246293	0.209735	0.906519	0.976397
JIA	NCIH716	NCIH716	Promoter OCRs	other	Capture-C	Bulk ATAC-seq	0.00400765	-0.101499	0.115139	-25.3264	28.7298	0.279566	-2.50663e-06	2.13322e-06	-1.17504	-0.29568	0.251633	0.239977	0.738522
JIA	NCIH716	NCIH716	cREs ±500bps	other	Capture-C	Bulk ATAC-seq	0.00756114	0.0364976	0.107976	4.827	14.2804	0.783526	2.95091e-07	9.61084e-07	0.307039	0.066448	0.216415	0.758814	0.948339
JIA	NCIH716	NCIH716	not_cREProm_OCRs	other	Capture-C	Bulk ATAC-seq	0.00270982	-0.0203492	0.0972374	-7.50942	35.8833	0.806626	-8.67342e-07	2.84193e-06	-0.305194	-0.0611565	0.200386	0.760218	0.948339
JIA	NCIH716	NCIH716	Total OCRs	other	Capture-C	Bulk ATAC-seq	0.00736219	-0.0836849	0.165012	-11.3669	22.4134	0.532126	-1.11922e-06	1.48197e-06	-0.755229	-0.184061	0.243716	0.450112	0.799756
JIA	NK	NK	cREs	immune	Hi-C	Bulk ATAC-seq	0.0122917	0.246101	0.206639	20.0217	16.8112	0.244973	1.88135e-06	1.27022e-06	1.48113	0.519668	0.35086	0.138573	0.731359
JIA	NK	NK	Total OCRs	immune	Hi-C	Bulk ATAC-seq	0.0177774	0.260114	0.261309	14.6317	14.699	0.347862	1.2472e-06	1.19111e-06	1.0471	0.385941	0.368582	0.295056	0.764462
JIA	NK	NK	not_cREProm_OCRs	immune	Hi-C	Bulk ATAC-seq	0.00356877	0.0867451	0.134755	24.3067	37.7594	0.527194	1.51289e-06	3.07135e-06	0.492581	0.111221	0.225792	0.622309	0.925956
JIA	NK	NK	cREs ±500bps	immune	Hi-C	Bulk ATAC-seq	0.0324208	0.295288	0.207019	9.10796	6.38536	0.189697	6.67305e-07	4.91985e-07	1.35635	0.438948	0.323624	0.174987	0.738522
JIA	NK	NK	Promoter OCRs	immune	Hi-C	Bulk ATAC-seq	0.00679924	0.136806	0.210346	20.1208	30.9368	0.524839	2.31828e-06	2.97651e-06	0.778861	0.426129	0.547118	0.436062	0.799756
JIA	NTERA2	NTERA2	cREs	other	Capture-C	Bulk ATAC-seq	0.00672805	-0.118383	0.111353	-17.5954	16.5505	0.227342	-1.62872e-06	1.5392e-06	-1.05816	-0.255154	0.241129	0.289983	0.764462
JIA	NTERA2	NTERA2	Promoter OCRs	other	Capture-C	Bulk ATAC-seq	0.00637665	-0.124729	0.12783	-19.5603	20.0466	0.248104	-1.79108e-06	1.95366e-06	-0.916782	-0.27577	0.300802	0.359257	0.790028
JIA	NTERA2	NTERA2	cREs ±500bps	other	Capture-C	Bulk ATAC-seq	0.0148014	-0.131973	0.141322	-8.91623	9.54783	0.233343	-9.93884e-07	7.94251e-07	-1.25135	-0.313535	0.250558	0.210808	0.738522
JIA	NTERA2	NTERA2	Total OCRs	other	Capture-C	Bulk ATAC-seq	0.0190356	-0.207871	0.225497	-10.9202	11.8461	0.266323	-1.13136e-06	1.02048e-06	-1.10865	-0.303776	0.274005	0.26758	0.743391
JIA	NTERA2	NTERA2	not_cREProm_OCRs	other	Capture-C	Bulk ATAC-seq	0.0112139	-0.11036	0.184427	-9.84141	16.4464	0.488581	-1.07772e-06	1.33642e-06	-0.806426	-0.189232	0.234655	0.419997	0.799076
JIA	Panc1	Panc1	cREs	metabolic	Capture-C	Bulk ATAC-seq	0.0045753	-0.0404468	0.110297	-8.84024	24.1071	0.672134	-7.39037e-07	2.04152e-06	-0.362003	-0.10787	0.297981	0.71735	0.937819
JIA	Panc1	Panc1	not_cREProm_OCRs	metabolic	Capture-C	Bulk ATAC-seq	0.00264468	0.0295617	0.0937497	11.1778	35.4484	0.768418	6.78338e-07	2.84757e-06	0.238216	0.046181	0.193862	0.811714	0.958497
JIA	Panc1	Panc1	cREs ±500bps	metabolic	Capture-C	Bulk ATAC-seq	0.0102842	-0.0318417	0.121032	-3.09617	11.7687	0.711352	-5.10833e-07	8.65626e-07	-0.590131	-0.149015	0.252512	0.555103	0.883822
JIA	Panc1	Panc1	Promoter OCRs	metabolic	Capture-C	Bulk ATAC-seq	0.0045617	-1.18458e-05	0.153964	-0.00259679	33.7513	0.975746	2.89762e-07	3.30918e-06	0.0875632	0.0396066	0.452321	0.930224	0.978448
JIA	Panc1	Panc1	Total OCRs	metabolic	Capture-C	Bulk ATAC-seq	0.00805475	0.0548362	0.161378	6.80794	20.0351	0.772863	7.06849e-07	1.80924e-06	0.390687	0.139239	0.356394	0.696028	0.930165
JIA	PBMC_naiveTCD4_24hr	NaiveT_24h	cREs	immune	Hi-C	Bulk ATAC-seq	0.00883765	0.155447	0.163588	17.5892	18.5104	0.351293	1.42951e-06	1.2804e-06	1.11646	0.318149	0.284962	0.264226	0.743391
JIA	PBMC_naiveTCD4_24hr	NaiveT_24h	Total OCRs	immune	Hi-C	Bulk ATAC-seq	0.0304277	0.481907	0.323295	15.8377	10.625	0.117804	1.23546e-06	7.31737e-07	1.68839	0.64659	0.382962	0.0913357	0.634181
JIA	PBMC_naiveTCD4_24hr	NaiveT_24h	cREs ±500bps	immune	Hi-C	Bulk ATAC-seq	0.0228879	0.290237	0.190889	12.6808	8.34016	0.116766	9.34384e-07	5.3819e-07	1.73616	0.48106	0.277083	0.0825355	0.634181
JIA	PBMC_naiveTCD4_24hr	NaiveT_24h	Promoter OCRs	immune	Hi-C	Bulk ATAC-seq	0.00835294	0.190943	0.190983	22.8594	22.8642	0.296798	2.67024e-06	2.27265e-06	1.17494	0.54637	0.465018	0.240017	0.738522
JIA	PBMC_naiveTCD4_24hr	NaiveT_24h	not_cREProm_OCRs	immune	Hi-C	Bulk ATAC-seq	0.0139316	0.206254	0.179749	14.8048	12.9022	0.262602	8.70352e-07	9.73812e-07	0.893757	0.268868	0.300829	0.371452	0.790028
JIA	PBMC_naiveTCD4_8hr	NaiveT_8h	cREs	immune	Hi-C	Bulk ATAC-seq	0.0121418	0.284304	0.195038	23.4153	16.0634	0.109825	1.97961e-06	1.01289e-06	1.95443	0.576936	0.295194	0.0506507	0.505303
JIA	PBMC_naiveTCD4_8hr	NaiveT_8h	cREs ±500bps	immune	Hi-C	Bulk ATAC-seq	0.03083	0.462396	0.239234	14.9982	7.75978	0.0150579	1.1066e-06	4.3017e-07	2.57247	0.761243	0.29592	0.0100977	0.347156
JIA	PBMC_naiveTCD4_8hr	NaiveT_8h	Total OCRs	immune	Hi-C	Bulk ATAC-seq	0.0283935	0.525227	0.312487	18.4981	11.0056	0.0672103	1.47599e-06	7.16985e-07	2.05861	0.782097	0.379916	0.0395319	0.489852
JIA	PBMC_naiveTCD4_8hr	NaiveT_8h	not_cREProm_OCRs	immune	Hi-C	Bulk ATAC-seq	0.0147838	0.228287	0.16716	15.4417	11.3069	0.155425	9.67541e-07	8.3613e-07	1.15717	0.392621	0.339295	0.247205	0.742451
JIA	PBMC_naiveTCD4_8hr	NaiveT_8h	Promoter OCRs	immune	Hi-C	Bulk ATAC-seq	0.00840465	0.163203	0.199395	19.4182	23.7244	0.412635	2.20996e-06	2.31704e-06	0.953784	0.477712	0.500859	0.340193	0.790028
JIA	PBMC_naiveTCD4_unstim	NaiveT_unsti	cREs	immune	Hi-C	Bulk ATAC-seq	0.0106912	0.448175	0.266659	41.92	24.9419	0.0379263	3.92175e-06	1.54814e-06	2.5332	0.994468	0.392574	0.0113026	0.347156
JIA	PBMC_naiveTCD4_unstim	NaiveT_unsti	cREs ±500bps	immune	Hi-C	Bulk ATAC-seq	0.0277847	0.5766	0.308742	20.7524	11.1119	0.0135384	1.7554e-06	6.76227e-07	2.59587	1.07389	0.413692	0.00943522	0.347156
JIA	PBMC_naiveTCD4_unstim	NaiveT_unsti	not_cREProm_OCRs	immune	Hi-C	Bulk ATAC-seq	0.0131475	0.0521055	0.168664	3.96315	12.8286	0.817816	9.03104e-08	1.03375e-06	0.0873616	0.0362806	0.415293	0.930384	0.978448
JIA	PBMC_naiveTCD4_unstim	NaiveT_unsti	Promoter OCRs	immune	Hi-C	Bulk ATAC-seq	0.00713788	0.0573729	0.206139	8.03781	28.8795	0.800981	9.12647e-07	2.84384e-06	0.32092	0.173912	0.541918	0.748271	0.948339
JIA	PBMC_naiveTCD4_unstim	NaiveT_unsti	Total OCRs	immune	Hi-C	Bulk ATAC-seq	0.0245328	0.457347	0.300681	18.6423	12.2563	0.114802	1.52708e-06	8.07551e-07	1.89101	0.746426	0.394724	0.0586233	0.536387
JIA	pDC	pDC	cREs	immune	Hi-C	Bulk ATAC-seq	0.019847	0.2048	0.23271	10.3189	11.7252	0.399221	7.82055e-07	1.0121e-06	0.772708	0.280689	0.363254	0.439695	0.799756
JIA	pDC	pDC	Promoter OCRs	immune	Hi-C	Bulk ATAC-seq	0.00773172	0.0462872	0.15836	5.98666	20.4818	0.80481	7.69954e-07	1.97581e-06	0.389691	0.149417	0.383425	0.696765	0.930165
JIA	pDC	pDC	not_cREProm_OCRs	immune	Hi-C	Bulk ATAC-seq	0.00722032	-0.00867857	0.137799	-1.20197	19.085	0.908177	-4.77696e-07	1.58965e-06	-0.300504	-0.0603476	0.200821	0.763792	0.948339
JIA	pDC	pDC	Total OCRs	immune	Hi-C	Bulk ATAC-seq	0.0242727	0.0732054	0.241931	3.01595	9.96721	0.838005	6.4176e-09	8.58135e-07	0.00747855	0.00231124	0.309049	0.994033	0.998665
JIA	pDC	pDC	cREs ±500bps	immune	Hi-C	Bulk ATAC-seq	0.056182	0.392219	0.271518	6.98122	4.83283	0.171881	4.73457e-07	4.38412e-07	1.07994	0.437599	0.405208	0.28017	0.753288
JIA	PGF	PGF	cREs	immune	Capture-C	Bulk ATAC-seq	0.00506404	0.11558	0.114186	22.8236	22.5485	0.273448	2.28521e-06	1.87844e-06	1.21655	0.355021	0.291827	0.223776	0.738522
JIA	PGF	PGF	cREs ±500bps	immune	Capture-C	Bulk ATAC-seq	0.0108416	0.162396	0.142493	14.9789	13.1431	0.221271	1.3775e-06	1.08622e-06	1.26815	0.413162	0.325798	0.204743	0.738522
JIA	PGF	PGF	Promoter OCRs	immune	Capture-C	Bulk ATAC-seq	0.00633434	0.0464673	0.137855	7.33579	21.7631	0.769547	8.61812e-07	2.66931e-06	0.322859	0.153646	0.47589	0.746802	0.948339
JIA	PGF	PGF	Total OCRs	immune	Capture-C	Bulk ATAC-seq	0.0169152	0.103534	0.235987	6.12075	13.9511	0.710522	2.71789e-07	1.40335e-06	0.193671	0.0807611	0.417001	0.846433	0.968809
JIA	PGF	PGF	not_cREProm_OCRs	immune	Capture-C	Bulk ATAC-seq	0.00954113	0.042362	0.193493	4.43994	20.2799	0.864529	-1.46325e-07	1.81769e-06	-0.0805006	-0.022651	0.281377	0.935839	0.980567
JIA	PHSM_myotubes	Myotubes	cREs	metabolic	Hi-C	Bulk ATAC-seq	0.0335503	0.130906	0.266752	3.90178	7.95081	0.715968	1.80035e-07	7.79069e-07	0.23109	0.0885793	0.38331	0.817245	0.958497
JIA	PHSM_myotubes	Myotubes	Promoter OCRs	metabolic	Hi-C	Bulk ATAC-seq	0.0127214	0.0806485	0.198938	6.3396	15.6381	0.738292	8.71627e-07	1.56721e-06	0.556166	0.238375	0.428604	0.578098	0.890583
JIA	PHSM_myotubes	Myotubes	not_cREProm_OCRs	metabolic	Hi-C	Bulk ATAC-seq	0.011872	-0.10184	0.202349	-8.57819	17.0442	0.537828	-1.04121e-06	1.25811e-06	-0.8276	-0.188467	0.227727	0.407897	0.799076
JIA	PHSM_myotubes	Myotubes	cREs ±500bps	metabolic	Hi-C	Bulk ATAC-seq	0.0907772	0.0699875	0.228213	0.770981	2.51399	0.9264	-3.51845e-08	3.00816e-07	-0.116964	-0.0430742	0.36827	0.906889	0.976397
JIA	PHSM_myotubes	Myotubes	Total OCRs	metabolic	Hi-C	Bulk ATAC-seq	0.0539911	0.0776325	0.40302	1.43788	7.46456	0.953616	-1.0695e-07	7.31786e-07	-0.146149	-0.0702496	0.480671	0.883804	0.976397
JIA	Seale_Adipocytes_Diff	Adipocytes	cREs	metabolic	Hi-C	Bulk ATAC-seq	0.011417	-0.116376	0.136149	-10.1932	11.9251	0.336722	-1.09139e-06	1.18836e-06	-0.918398	-0.262022	0.285303	0.35841	0.790028
JIA	Seale_Adipocytes_Diff	Adipocytes	cREs ±500bps	metabolic	Hi-C	Bulk ATAC-seq	0.0313824	-0.157224	0.15178	-5.00993	4.83646	0.166498	-6.05459e-07	4.85406e-07	-1.24733	-0.370918	0.297371	0.212278	0.738522
JIA	Seale_Adipocytes_Diff	Adipocytes	not_cREProm_OCRs	metabolic	Hi-C	Bulk ATAC-seq	0.022557	-0.365661	0.315585	-16.2105	13.9906	0.149647	-1.62412e-06	1.04872e-06	-1.54867	-0.473925	0.306022	0.121462	0.712605
JIA	Seale_Adipocytes_Diff	Adipocytes	Total OCRs	metabolic	Hi-C	Bulk ATAC-seq	0.0440961	-0.25325	0.425013	-5.74315	9.63834	0.462015	-8.1168e-07	9.296e-07	-0.873149	-0.440359	0.504334	0.382582	0.799076
JIA	Seale_Adipocytes_Diff	Adipocytes	Promoter OCRs	metabolic	Hi-C	Bulk ATAC-seq	0.0102253	0.0662865	0.198088	6.4826	19.3723	0.780979	8.59638e-07	1.90248e-06	0.45185	0.195753	0.433224	0.651377	0.930165
JIA	Seale_Adipocytes_PreDiff	PreAdipocytes	cREs	metabolic	Hi-C	Bulk ATAC-seq	0.0123169	0.0837165	0.163679	6.79686	13.2889	0.648602	4.64718e-07	1.24774e-06	0.372448	0.113008	0.303421	0.70956	0.93191
JIA	Seale_Adipocytes_PreDiff	PreAdipocytes	cREs ±500bps	metabolic	Hi-C	Bulk ATAC-seq	0.0350949	-0.034415	0.161737	-0.980627	4.60855	0.665636	-2.15841e-07	4.92821e-07	-0.437971	-0.135626	0.30967	0.661407	0.930165
JIA	Seale_Adipocytes_PreDiff	PreAdipocytes	Total OCRs	metabolic	Hi-C	Bulk ATAC-seq	0.0373766	-0.0020175	0.351591	-0.0539776	9.40673	0.911907	-2.75585e-07	9.94289e-07	-0.277167	-0.12782	0.461164	0.781652	0.948339
JIA	Seale_Adipocytes_PreDiff	PreAdipocytes	Promoter OCRs	metabolic	Hi-C	Bulk ATAC-seq	0.0095831	0.0773242	0.226408	8.0688	23.6257	0.769269	1.07271e-06	2.49714e-06	0.429574	0.232934	0.542244	0.667506	0.930165
JIA	Seale_Adipocytes_PreDiff	PreAdipocytes	not_cREProm_OCRs	metabolic	Hi-C	Bulk ATAC-seq	0.0160764	-0.18305	0.225036	-11.3862	13.9979	0.342744	-1.33642e-06	1.10732e-06	-1.2069	-0.274533	0.22747	0.227472	0.738522
JIA	SGBS_Diff	Adipo_SGBS	cREs	metabolic	Capture-C	Bulk ATAC-seq	0.008612	-0.00346164	0.144881	-0.401956	16.8231	0.933495	-4.12269e-08	1.46657e-06	-0.0281111	-0.00833249	0.296413	0.977574	0.998597
JIA	SGBS_Diff	Adipo_SGBS	Promoter OCRs	metabolic	Capture-C	Bulk ATAC-seq	0.00698006	0.0225508	0.147409	3.23074	21.1186	0.915144	4.45343e-07	1.90454e-06	0.233832	0.0807242	0.345223	0.815115	0.958497
JIA	SGBS_Diff	Adipo_SGBS	Total OCRs	metabolic	Capture-C	Bulk ATAC-seq	0.0218295	-0.0222431	0.259898	-1.01895	11.9058	0.86558	-1.32998e-07	1.07717e-06	-0.12347	-0.0436296	0.353362	0.901735	0.976397
JIA	SGBS_Diff	Adipo_SGBS	not_cREProm_OCRs	metabolic	Capture-C	Bulk ATAC-seq	0.0122546	0.0290225	0.174548	2.36829	14.2434	0.92417	1.42697e-07	1.23318e-06	0.115715	0.0250899	0.216825	0.907878	0.976397
JIA	SGBS_Diff	Adipo_SGBS	cREs ±500bps	metabolic	Capture-C	Bulk ATAC-seq	0.0181165	-0.124852	0.151741	-6.89162	8.37583	0.294232	-8.28624e-07	6.6584e-07	-1.24448	-0.324666	0.260885	0.213323	0.738522
JIA	SGBS_Undiff	PreAdipo_SGBS	cREs	metabolic	Capture-C	Bulk ATAC-seq	0.00838215	-0.0103896	0.126069	-1.23949	15.0402	0.879456	-1.49492e-07	1.19164e-06	-0.125451	-0.0314446	0.250654	0.900167	0.976397
JIA	SGBS_Undiff	PreAdipo_SGBS	Total OCRs	metabolic	Capture-C	Bulk ATAC-seq	0.0245687	-0.0372532	0.255559	-1.51629	10.4018	0.805448	-2.92107e-07	9.47695e-07	-0.308229	-0.110329	0.357944	0.757908	0.948339
JIA	SGBS_Undiff	PreAdipo_SGBS	Promoter OCRs	metabolic	Capture-C	Bulk ATAC-seq	0.00806768	-0.0165731	0.152726	-2.05425	18.9306	0.869595	-1.78444e-07	1.77544e-06	-0.100507	-0.0366239	0.364393	0.919942	0.978448
JIA	SGBS_Undiff	PreAdipo_SGBS	cREs ±500bps	metabolic	Capture-C	Bulk ATAC-seq	0.0164641	-0.0507587	0.12644	-3.08299	7.67976	0.571623	-4.67682e-07	6.32244e-07	-0.739717	-0.177271	0.239647	0.459472	0.799756
JIA	SGBS_Undiff	PreAdipo_SGBS	not_cREProm_OCRs	metabolic	Capture-C	Bulk ATAC-seq	0.0143263	-0.0700552	0.203551	-4.88997	14.2082	0.669489	-6.29442e-07	1.22972e-06	-0.511859	-0.132303	0.258475	0.608749	0.917955
JIA	TFH	TFH	cREs	immune	Capture-C	Bulk ATAC-seq	0.0071995	0.138537	0.164977	19.2426	22.915	0.387769	1.95395e-06	1.66646e-06	1.17251	0.384389	0.327834	0.240991	0.738522
JIA	TFH	TFH	Promoter OCRs	immune	Capture-C	Bulk ATAC-seq	0.0064574	0.118164	0.199725	18.2991	30.9297	0.560598	2.11928e-06	2.88418e-06	0.734795	0.382861	0.521044	0.462464	0.799756
JIA	TFH	TFH	cREs ±500bps	immune	Capture-C	Bulk ATAC-seq	0.0146547	0.159388	0.161829	10.8763	11.0428	0.328931	8.76612e-07	8.49095e-07	1.03241	0.325664	0.315441	0.301881	0.769422
JIA	TFH	TFH	not_cREProm_OCRs	immune	Capture-C	Bulk ATAC-seq	0.00475881	0.11855	0.120939	24.9117	25.4136	0.330193	1.65376e-06	1.90986e-06	0.865903	0.169708	0.19599	0.386543	0.799076
JIA	TFH	TFH	Total OCRs	immune	Capture-C	Bulk ATAC-seq	0.0131927	0.290724	0.269908	22.0368	20.4589	0.257975	2.04003e-06	1.37596e-06	1.48262	0.553586	0.373384	0.138176	0.731359
JIA	Th1	Th1	cREs	immune	Capture-C	Bulk ATAC-seq	0.00640217	0.0613843	0.121688	9.58805	19.0074	0.641978	1.00309e-06	1.59777e-06	0.627807	0.182293	0.290364	0.53013	0.853773
JIA	Th1	Th1	Promoter OCRs	immune	Capture-C	Bulk ATAC-seq	0.0071367	0.0951222	0.194534	13.3286	27.2582	0.641076	1.68508e-06	2.68478e-06	0.627642	0.319816	0.509551	0.530238	0.853773
JIA	Th1	Th1	Total OCRs	immune	Capture-C	Bulk ATAC-seq	0.0164	0.398689	0.281632	24.3104	17.1727	0.120366	2.26828e-06	1.34272e-06	1.68931	0.688716	0.40769	0.0911593	0.634181
JIA	Th1	Th1	not_cREProm_OCRs	immune	Capture-C	Bulk ATAC-seq	0.00777622	0.227913	0.193857	29.309	24.9295	0.217454	2.02625e-06	1.97033e-06	1.02838	0.273317	0.265774	0.303771	0.769422
JIA	Th1	Th1	cREs ±500bps	immune	Capture-C	Bulk ATAC-seq	0.0134613	0.118819	0.13359	8.82668	9.92402	0.405402	7.23716e-07	8.88851e-07	0.814215	0.253918	0.311856	0.415522	0.799076
JIA	Th1_activated	Th1_act	cREs	immune	Capture-C	Bulk ATAC-seq	0.00645505	0.0633801	0.11467	9.81869	17.7644	0.61093	1.05857e-06	1.46067e-06	0.724712	0.196402	0.271008	0.468629	0.799756
JIA	Th1_activated	Th1_act	Total OCRs	immune	Capture-C	Bulk ATAC-seq	0.0161263	0.318674	0.244862	19.7611	15.184	0.172405	1.84548e-06	1.21973e-06	1.51303	0.562603	0.371839	0.130272	0.713993
JIA	Th1_activated	Th1_act	Promoter OCRs	immune	Capture-C	Bulk ATAC-seq	0.00724399	0.131462	0.173243	18.1477	23.9154	0.457009	2.26122e-06	2.27195e-06	0.995277	0.438247	0.440326	0.319602	0.775986
JIA	Th1_activated	Th1_act	cREs ±500bps	immune	Capture-C	Bulk ATAC-seq	0.0132968	0.106247	0.126617	7.99041	9.52236	0.443267	6.40824e-07	8.39958e-07	0.762924	0.22382	0.293372	0.445509	0.799756
JIA	Th1_activated	Th1_act	not_cREProm_OCRs	immune	Capture-C	Bulk ATAC-seq	0.00743405	0.147677	0.146934	19.865	19.765	0.315984	1.24497e-06	1.63413e-06	0.761854	0.163927	0.215169	0.446147	0.799756
JIA	Th17	Th17	cREs	immune	Capture-C	Bulk ATAC-seq	0.00569953	0.160755	0.146257	28.205	25.6613	0.235565	2.87412e-06	1.83356e-06	1.5675	0.466813	0.297807	0.116997	0.712605
JIA	Th17	Th17	not_cREProm_OCRs	immune	Capture-C	Bulk ATAC-seq	0.00672519	0.00885114	0.13463	1.31612	20.0188	0.987211	-4.16459e-07	1.6883e-06	-0.246674	-0.0504711	0.204607	0.805161	0.956128
JIA	Th17	Th17	Promoter OCRs	immune	Capture-C	Bulk ATAC-seq	0.00631503	0.15695	0.197614	24.8534	31.2927	0.432299	2.84362e-06	2.8037e-06	1.01424	0.491453	0.484553	0.310469	0.769422
JIA	Th17	Th17	Total OCRs	immune	Capture-C	Bulk ATAC-seq	0.0142531	0.163095	0.264992	11.4428	18.5919	0.557567	9.0969e-07	1.47488e-06	0.616791	0.244726	0.396773	0.537373	0.8604
JIA	Th17	Th17	cREs ±500bps	immune	Capture-C	Bulk ATAC-seq	0.0122261	0.269571	0.174282	22.0488	14.2549	0.060575	2.07015e-06	9.69474e-07	2.13533	0.664076	0.310994	0.0327337	0.488953
JIA	Th17_activated	Th17_act	cREs	immune	Capture-C	Bulk ATAC-seq	0.00548193	0.116759	0.13739	21.2988	25.0623	0.389131	2.26045e-06	1.96025e-06	1.15314	0.359283	0.311569	0.248853	0.742451
JIA	Th17_activated	Th17_act	Promoter OCRs	immune	Capture-C	Bulk ATAC-seq	0.0062017	0.103692	0.183197	16.72	29.5397	0.583684	2.01376e-06	2.70638e-06	0.744079	0.345933	0.464914	0.456829	0.799756
JIA	Th17_activated	Th17_act	cREs ±500bps	immune	Capture-C	Bulk ATAC-seq	0.0115359	0.165494	0.145043	14.346	12.5732	0.233465	1.31143e-06	9.52705e-07	1.37653	0.399067	0.289907	0.168656	0.738522
JIA	Th17_activated	Th17_act	Total OCRs	immune	Capture-C	Bulk ATAC-seq	0.0128629	0.134746	0.259731	10.4756	20.1922	0.628136	8.88586e-07	1.58703e-06	0.559905	0.223711	0.399553	0.575544	0.890583
JIA	Th17_activated	Th17_act	not_cREProm_OCRs	immune	Capture-C	Bulk ATAC-seq	0.00561256	0.0303787	0.135482	5.41264	24.139	0.853607	-5.62745e-09	1.93582e-06	-0.00290702	-0.00058933	0.202727	0.997681	0.998665
JIA	Th2	Th2	cREs	immune	Capture-C	Bulk ATAC-seq	0.00537096	0.101943	0.110222	18.9804	20.5219	0.34737	2.0703e-06	1.66809e-06	1.24112	0.334624	0.269614	0.214561	0.738522
JIA	Th2	Th2	Total OCRs	immune	Capture-C	Bulk ATAC-seq	0.0106789	0.275577	0.21245	25.8056	19.8943	0.160823	2.52413e-06	1.44865e-06	1.7424	0.602866	0.345997	0.0814386	0.634181
JIA	Th2	Th2	not_cREProm_OCRs	immune	Capture-C	Bulk ATAC-seq	0.00380987	0.127798	0.117606	33.5439	30.8689	0.254543	2.37113e-06	2.33409e-06	1.01587	0.203033	0.199861	0.309691	0.769422
JIA	Th2	Th2	cREs ±500bps	immune	Capture-C	Bulk ATAC-seq	0.010777	0.17676	0.146374	16.4016	13.5821	0.197438	1.52724e-06	1.2071e-06	1.26521	0.448889	0.354795	0.205797	0.738522
JIA	Th2	Th2	Promoter OCRs	immune	Capture-C	Bulk ATAC-seq	0.005924	0.113656	0.140467	19.1857	23.7114	0.424092	2.3421e-06	2.05932e-06	1.13732	0.403774	0.355024	0.255406	0.742762
JIA	Th2_activated	Th2_act	cREs	immune	Capture-C	Bulk ATAC-seq	0.00556857	0.0778905	0.119772	13.9875	21.5085	0.532521	1.56298e-06	1.76808e-06	0.883997	0.254223	0.287584	0.376698	0.795251
JIA	Th2_activated	Th2_act	Total OCRs	immune	Capture-C	Bulk ATAC-seq	0.0116197	0.1418	0.220129	12.2035	18.9445	0.551653	1.15296e-06	1.62413e-06	0.70989	0.284858	0.401271	0.477772	0.805424
JIA	Th2_activated	Th2_act	not_cREProm_OCRs	immune	Capture-C	Bulk ATAC-seq	0.00443746	0.0754913	0.132848	17.0123	29.9378	0.587379	1.03011e-06	2.48204e-06	0.415026	0.0949391	0.228755	0.678123	0.930165
JIA	Th2_activated	Th2_act	Promoter OCRs	immune	Capture-C	Bulk ATAC-seq	0.00614764	0.0460039	0.177144	7.48319	28.815	0.818371	1.05807e-06	2.71726e-06	0.389387	0.184672	0.474263	0.69699	0.930165
JIA	Th2_activated	Th2_act	cREs ±500bps	immune	Capture-C	Bulk ATAC-seq	0.0113277	0.145871	0.135285	12.8774	11.9428	0.283489	1.18384e-06	1.07767e-06	1.09851	0.355569	0.323682	0.271981	0.745332
JIA	TR1	Tr1	cREs	immune	Capture-C	Bulk ATAC-seq	0.00463658	0.0395024	0.112392	8.51972	24.2402	0.748992	9.27803e-07	1.96493e-06	0.472181	0.138274	0.292841	0.636798	0.925956
JIA	TR1	Tr1	Promoter OCRs	immune	Capture-C	Bulk ATAC-seq	0.00611943	0.127434	0.170756	20.8244	27.9039	0.457953	2.43436e-06	2.45444e-06	0.99182	0.427258	0.430782	0.321285	0.775986
JIA	TR1	Tr1	Total OCRs	immune	Capture-C	Bulk ATAC-seq	0.0116788	0.155123	0.232945	13.2825	19.946	0.517854	1.18937e-06	1.47086e-06	0.808622	0.297543	0.367963	0.418733	0.799076
JIA	TR1	Tr1	cREs ±500bps	immune	Capture-C	Bulk ATAC-seq	0.00912374	0.0774622	0.121824	8.49018	13.3525	0.563067	6.80025e-07	1.18816e-06	0.572336	0.183382	0.320409	0.567095	0.890583
JIA	TR1	Tr1	not_cREProm_OCRs	immune	Capture-C	Bulk ATAC-seq	0.00490337	0.0329653	0.118268	6.72298	24.1198	0.808433	1.13064e-07	1.95757e-06	0.0577575	0.0113012	0.195666	0.953942	0.981492
JIA	TR1_activated	Tr1_act	cREs	immune	Capture-C	Bulk ATAC-seq	0.00465723	0.0315761	0.109935	6.78002	23.6052	0.800715	7.50449e-07	1.92022e-06	0.390814	0.112635	0.288206	0.695935	0.930165
JIA	TR1_activated	Tr1_act	cREs ±500bps	immune	Capture-C	Bulk ATAC-seq	0.00911064	0.131462	0.130783	14.4295	14.3549	0.312855	1.3444e-06	1.2154e-06	1.10614	0.362796	0.327983	0.268664	0.743391
JIA	TR1_activated	Tr1_act	Total OCRs	immune	Capture-C	Bulk ATAC-seq	0.0116175	0.168185	0.210231	14.4769	18.0961	0.43822	1.31411e-06	1.41326e-06	0.929842	0.328191	0.352954	0.352453	0.790028
JIA	TR1_activated	Tr1_act	not_cREProm_OCRs	immune	Capture-C	Bulk ATAC-seq	0.00482815	-0.0450946	0.110377	-9.33993	22.861	0.646457	-1.34274e-06	1.94316e-06	-0.691007	-0.132792	0.192172	0.489561	0.815936
JIA	TR1_activated	Tr1_act	Promoter OCRs	immune	Capture-C	Bulk ATAC-seq	0.0061379	0.178233	0.17431	29.0382	28.399	0.291469	3.37057e-06	2.52381e-06	1.33551	0.593234	0.4442	0.181709	0.738522
JIA	Treg	Treg	cREs	immune	Capture-C	Bulk ATAC-seq	0.00515806	0.223621	0.156414	43.3537	30.3242	0.108424	4.62857e-06	2.35734e-06	1.96347	0.718458	0.365912	0.0495916	0.505303
JIA	Treg	Treg	cREs ±500bps	immune	Capture-C	Bulk ATAC-seq	0.0110607	0.279469	0.16962	25.2667	15.3354	0.0471022	2.49345e-06	1.09302e-06	2.28126	0.751534	0.329439	0.0225334	0.488953
JIA	Treg	Treg	Promoter OCRs	immune	Capture-C	Bulk ATAC-seq	0.00565789	0.187892	0.193558	33.2088	34.2103	0.32169	3.77451e-06	3.16674e-06	1.19193	0.60885	0.510811	0.23329	0.738522
JIA	Treg	Treg	not_cREProm_OCRs	immune	Capture-C	Bulk ATAC-seq	0.00435452	0.126918	0.128566	29.1462	29.5248	0.292642	1.93932e-06	2.25676e-06	0.859337	0.171856	0.199987	0.390155	0.799076
JIA	Treg	Treg	Total OCRs	immune	Capture-C	Bulk ATAC-seq	0.0110246	0.401971	0.278353	36.4611	25.2483	0.0882987	3.52714e-06	1.70705e-06	2.06621	0.810413	0.392221	0.0388082	0.489852
JIA	Treg_activated	Treg_act	cREs	immune	Capture-C	Bulk ATAC-seq	0.0054403	0.133958	0.134364	24.6232	24.6978	0.300554	2.60749e-06	2.10889e-06	1.23643	0.417843	0.337944	0.216301	0.738522
JIA	Treg_activated	Treg_act	not_cREProm_OCRs	immune	Capture-C	Bulk ATAC-seq	0.00472406	0.0154887	0.123071	3.27869	26.052	0.928993	-2.55128e-07	2.07141e-06	-0.123166	-0.0246356	0.200019	0.901975	0.976397
JIA	Treg_activated	Treg_act	cREs ±500bps	immune	Capture-C	Bulk ATAC-seq	0.0116887	0.171947	0.149834	14.7106	12.8187	0.239469	1.31958e-06	1.02527e-06	1.28706	0.416328	0.323473	0.198074	0.738522
JIA	Treg_activated	Treg_act	Promoter OCRs	immune	Capture-C	Bulk ATAC-seq	0.00594264	0.0667929	0.169104	11.2396	28.456	0.714181	1.40114e-06	2.86793e-06	0.488555	0.234152	0.479275	0.625157	0.925956
JIA	Treg_activated	Treg_act	Total OCRs	immune	Capture-C	Bulk ATAC-seq	0.0117877	0.115385	0.236035	9.78859	20.0238	0.654246	8.13905e-07	1.64379e-06	0.495141	0.198845	0.401594	0.620501	0.925956
MS	Acinar	Panc_Acinar	cREs	metabolic	Capture-C	Bulk ATAC-seq	0.00153775	0.0208629	0.0468255	13.5672	30.4507	0.680619	-1.36323e-07	4.87518e-06	-0.0279627	-0.00522288	0.18678	0.977692	0.997318
MS	Acinar	Panc_Acinar	cREs ±500bps	metabolic	Capture-C	Bulk ATAC-seq	0.00360588	0.0239678	0.0537931	6.64687	14.9182	0.696614	-6.10633e-07	2.01471e-06	-0.303086	-0.0481875	0.158989	0.761824	0.92509
MS	Acinar	Panc_Acinar	not_cREProm_OCRs	metabolic	Capture-C	Bulk ATAC-seq	0.00565587	-0.048618	0.0792794	-8.59602	14.0172	0.502899	-1.5177e-06	2.27023e-06	-0.668521	-0.0942168	0.140933	0.503801	0.806648
MS	Acinar	Panc_Acinar	Promoter OCRs	metabolic	Capture-C	Bulk ATAC-seq	0.00448917	-0.00140181	0.0759078	-0.312265	16.9091	0.93847	-2.15799e-06	3.26095e-06	-0.661766	-0.167548	0.253184	0.508121	0.80902
MS	Acinar	Panc_Acinar	Total OCRs	metabolic	Capture-C	Bulk ATAC-seq	0.0101734	-0.0482782	0.116374	-4.74553	11.439	0.615401	-1.82371e-06	2.08236e-06	-0.875788	-0.219273	0.250372	0.381145	0.691888
MS	Alpha	Panc_Alpha	cREs	metabolic	Capture-C	Bulk ATAC-seq	0.00854685	0.0187941	0.0912682	2.19895	10.6786	0.910108	-1.19625e-06	1.74355e-06	-0.686099	-0.1509	0.219939	0.49265	0.805054
MS	Alpha	Panc_Alpha	cREs ±500bps	metabolic	Capture-C	Bulk ATAC-seq	0.0187644	0.0606313	0.106098	3.23118	5.65421	0.686166	-6.47021e-07	8.15742e-07	-0.793168	-0.166215	0.209558	0.42768	0.73872
MS	Alpha	Panc_Alpha	Total OCRs	metabolic	Capture-C	Bulk ATAC-seq	0.0263749	-0.0974657	0.181925	-3.69539	6.89765	0.498212	-1.42445e-06	1.27184e-06	-1.12	-0.344267	0.307383	0.262716	0.613008
MS	Alpha	Panc_Alpha	not_cREProm_OCRs	metabolic	Capture-C	Bulk ATAC-seq	0.0153174	-0.145357	0.146779	-9.48965	9.5825	0.24673	-1.66363e-06	1.43221e-06	-1.16158	-0.221923	0.191053	0.245406	0.582839
MS	Alpha	Panc_Alpha	Promoter OCRs	metabolic	Capture-C	Bulk ATAC-seq	0.00862308	-0.0504878	0.0953116	-5.85496	11.0531	0.55257	-3.07371e-06	2.15961e-06	-1.42327	-0.390202	0.274158	0.154657	0.458229
MS	Astrocyte	Astrocytes	cREs	neural	Hi-C	Bulk ATAC-seq	0.00847902	0.0328257	0.0886966	3.87141	10.4607	0.781445	-1.31927e-06	1.61849e-06	-0.815121	-0.159499	0.195675	0.415003	0.721194
MS	Astrocyte	Astrocytes	Total OCRs	neural	Hi-C	Bulk ATAC-seq	0.026223	-0.17836	0.170181	-6.80168	6.48977	0.221692	-2.17827e-06	9.69105e-07	-2.24771	-0.455961	0.202856	0.0245945	0.16301
MS	Astrocyte	Astrocytes	cREs ±500bps	neural	Hi-C	Bulk ATAC-seq	0.0407543	0.0205125	0.195527	0.503321	4.79772	0.917447	-8.91182e-07	6.06433e-07	-1.46955	-0.33315	0.226703	0.141685	0.448668
MS	Astrocyte	Astrocytes	Promoter OCRs	neural	Hi-C	Bulk ATAC-seq	0.0165314	-0.0845372	0.133663	-5.11373	8.08541	0.450331	-2.0432e-06	1.08244e-06	-1.88759	-0.345042	0.182795	0.0590811	0.271583
MS	Astrocyte	Astrocytes	not_cREProm_OCRs	neural	Hi-C	Bulk ATAC-seq	0.0105927	-0.223276	0.139277	-21.0784	13.1484	0.0704923	-3.47519e-06	1.91709e-06	-1.81274	-0.302023	0.166611	0.0698722	0.284001
MS	CD1cPluscDC	cDC_CD1c	cREs	immune	Hi-C	Bulk ATAC-seq	0.0148577	0.311659	0.196613	20.9763	13.2331	0.0454927	2.23517e-06	1.79507e-06	1.24517	0.399861	0.32113	0.213069	0.549003
MS	CD1cPluscDC	cDC_CD1c	cREs ±500bps	immune	Hi-C	Bulk ATAC-seq	0.0415681	0.551169	0.239474	13.2594	5.761	0.00212398	1.21313e-06	6.66859e-07	1.81917	0.556716	0.306028	0.0688861	0.284001
MS	CD1cPluscDC	cDC_CD1c	not_cREProm_OCRs	immune	Hi-C	Bulk ATAC-seq	0.00957017	0.135031	0.105889	14.1095	11.0644	0.225964	1.68317e-06	1.52914e-06	1.10073	0.145877	0.132528	0.271014	0.613008
MS	CD1cPluscDC	cDC_CD1c	Promoter OCRs	immune	Hi-C	Bulk ATAC-seq	0.00757441	0.204393	0.147408	26.9847	19.4613	0.118504	3.03207e-06	3.4192e-06	0.886778	0.348634	0.393147	0.375198	0.689881
MS	CD1cPluscDC	cDC_CD1c	Total OCRs	immune	Hi-C	Bulk ATAC-seq	0.0248812	0.469278	0.253481	18.8608	10.1876	0.0143586	2.25582e-06	1.34063e-06	1.68265	0.499677	0.296958	0.0924419	0.33071
MS	EndoC_BH1	EndoC_BH1	cREs	metabolic	Capture-C	Bulk ATAC-seq	0.0105649	0.0774941	0.104186	7.33502	9.86149	0.496663	-1.29218e-07	1.57035e-06	-0.0822859	-0.0173311	0.21062	0.934419	0.996368
MS	EndoC_BH1	EndoC_BH1	Total OCRs	metabolic	Capture-C	Bulk ATAC-seq	0.0273576	0.13589	0.163124	4.96718	5.96264	0.480595	1.01453e-07	9.6813e-07	0.104793	0.0220679	0.210586	0.91654	0.993209
MS	EndoC_BH1	EndoC_BH1	not_cREProm_OCRs	metabolic	Capture-C	Bulk ATAC-seq	0.0153409	0.0187636	0.117234	1.22311	7.64193	0.976359	-1.76689e-08	1.16766e-06	-0.0151319	-0.00263184	0.173926	0.987927	0.997318
MS	EndoC_BH1	EndoC_BH1	Promoter OCRs	metabolic	Capture-C	Bulk ATAC-seq	0.00899396	0.0336632	0.0900301	3.74286	10.0101	0.784197	-1.30997e-06	2.1075e-06	-0.621575	-0.162323	0.261148	0.534221	0.824298
MS	EndoC_BH1	EndoC_BH1	cREs ±500bps	metabolic	Capture-C	Bulk ATAC-seq	0.0190282	0.132135	0.112421	6.94418	5.90814	0.269306	-4.61707e-09	9.14385e-07	-0.00504937	-0.00105459	0.208857	0.995971	0.997318
MS	Enteroid	Enteroid	cREs	metabolic	Capture-C	Bulk ATAC-seq	0.00811285	0.0540683	0.0897596	6.66453	11.0639	0.583118	-6.40674e-07	1.76939e-06	-0.362088	-0.0739583	0.204255	0.717286	0.923108
MS	Enteroid	Enteroid	Total OCRs	metabolic	Capture-C	Bulk ATAC-seq	0.0179328	0.0140122	0.156796	0.781371	8.74354	0.979588	-1.00007e-06	1.60463e-06	-0.623238	-0.181323	0.290937	0.533128	0.824298
MS	Enteroid	Enteroid	Promoter OCRs	metabolic	Capture-C	Bulk ATAC-seq	0.00757508	0.0853129	0.0921897	11.2623	12.1701	0.364949	-9.79104e-08	2.38164e-06	-0.0411104	-0.0111508	0.27124	0.967208	0.997318
MS	Enteroid	Enteroid	not_cREProm_OCRs	metabolic	Capture-C	Bulk ATAC-seq	0.0084075	-0.041143	0.0960548	-4.89361	11.4249	0.620396	-1.09051e-06	1.90386e-06	-0.572789	-0.0895826	0.156397	0.566788	0.85468
MS	Enteroid	Enteroid	cREs ±500bps	metabolic	Capture-C	Bulk ATAC-seq	0.0171212	0.0692329	0.122278	4.04368	7.14186	0.667042	-7.3965e-07	1.01381e-06	-0.729575	-0.166738	0.228541	0.46565	0.780649
MS	GCB	GCB	cREs	immune	Capture-C	Bulk ATAC-seq	0.00732962	0.37175	0.126689	50.7188	17.2846	0.000897696	7.05563e-06	2.6297e-06	2.68306	0.807094	0.300811	0.00729527	0.0716949
MS	GCB	GCB	Total OCRs	immune	Capture-C	Bulk ATAC-seq	0.0183754	0.640614	0.183943	34.8626	10.0103	0.000254514	5.10421e-06	1.45357e-06	3.51151	0.976276	0.278022	0.000445567	0.00846577
MS	GCB	GCB	not_cREProm_OCRs	immune	Capture-C	Bulk ATAC-seq	0.00925789	0.186655	0.164061	20.1617	17.7212	0.287391	2.79736e-06	2.49972e-06	1.11907	0.268028	0.23951	0.263111	0.613008
MS	GCB	GCB	cREs ±500bps	immune	Capture-C	Bulk ATAC-seq	0.0157589	0.441307	0.157135	28.0036	9.97115	0.000348191	3.5629e-06	1.33615e-06	2.66654	0.809435	0.303552	0.00766357	0.0727628
MS	GCB	GCB	Promoter OCRs	immune	Capture-C	Bulk ATAC-seq	0.00709003	0.204469	0.135195	28.8389	19.0684	0.0972641	3.25758e-06	3.65018e-06	0.892445	0.367895	0.412233	0.372154	0.689881
MS	HEPG2	HEPG2	cREs	metabolic	Capture-C	Bulk ATAC-seq	0.00446483	0.168437	0.0994609	37.7252	22.2766	0.0391376	4.27672e-06	2.64923e-06	1.61432	0.36391	0.225426	0.106457	0.360273
MS	HEPG2	HEPG2	not_cREProm_OCRs	metabolic	Capture-C	Bulk ATAC-seq	0.00635448	-0.0569102	0.0653326	-8.95591	10.2813	0.33844	-1.57084e-06	1.58455e-06	-0.991348	-0.120692	0.121746	0.321516	0.640783
MS	HEPG2	HEPG2	Promoter OCRs	metabolic	Capture-C	Bulk ATAC-seq	0.00567703	0.172989	0.105478	30.4718	18.5798	0.047863	3.15191e-06	2.46161e-06	1.28042	0.303826	0.237286	0.200396	0.523972
MS	HEPG2	HEPG2	cREs ±500bps	metabolic	Capture-C	Bulk ATAC-seq	0.00804502	0.226272	0.129149	28.1257	16.0533	0.039506	3.28153e-06	1.80698e-06	1.81603	0.478719	0.263607	0.0693657	0.284001
MS	HEPG2	HEPG2	Total OCRs	metabolic	Capture-C	Bulk ATAC-seq	0.0126034	0.125202	0.123586	9.93405	9.80578	0.310681	5.24806e-07	1.37275e-06	0.382301	0.0760893	0.199029	0.702238	0.923108
MS	hESC	hESC	cREs	other	Capture-C	Bulk ATAC-seq	0.00664847	0.179862	0.111512	27.0531	16.7725	0.056014	3.17197e-06	2.4715e-06	1.28342	0.278958	0.217355	0.199345	0.523972
MS	hESC	hESC	not_cREProm_OCRs	other	Capture-C	Bulk ATAC-seq	0.0116717	0.0999875	0.121759	8.56666	10.432	0.431916	1.53065e-06	1.56853e-06	0.975849	0.166434	0.170553	0.329139	0.643028
MS	hESC	hESC	Promoter OCRs	other	Capture-C	Bulk ATAC-seq	0.00633047	0.120244	0.11085	18.9944	17.5106	0.284304	1.29892e-06	3.44874e-06	0.376638	0.116059	0.308144	0.706443	0.923108
MS	hESC	hESC	cREs ±500bps	other	Capture-C	Bulk ATAC-seq	0.0149866	0.294224	0.155221	19.6324	10.3573	0.0151229	2.3436e-06	1.28068e-06	1.82997	0.417357	0.228068	0.0672543	0.284001
MS	hESC	hESC	Total OCRs	other	Capture-C	Bulk ATAC-seq	0.0193228	0.313561	0.219844	16.2275	11.3774	0.0892891	2.25496e-06	1.57146e-06	1.43495	0.349656	0.243672	0.151303	0.458229
MS	hESC_HypothalamicNeuron	HNs_hESC	cREs	neural	Capture-C	Bulk ATAC-seq	0.00789441	0.0732965	0.0962281	9.2846	12.1894	0.467385	-1.28056e-07	2.01878e-06	-0.0634325	-0.0138767	0.218763	0.949422	0.996368
MS	hESC_HypothalamicNeuron	HNs_hESC	Total OCRs	neural	Capture-C	Bulk ATAC-seq	0.0212889	0.125477	0.159594	5.89401	7.49657	0.474955	8.16557e-08	1.28058e-06	0.0637645	0.0137774	0.216068	0.949158	0.996368
MS	hESC_HypothalamicNeuron	HNs_hESC	Promoter OCRs	neural	Capture-C	Bulk ATAC-seq	0.00781718	0.133726	0.0999875	17.1067	12.7907	0.155291	9.58509e-07	2.30535e-06	0.415776	0.105545	0.25385	0.677574	0.906613
MS	hESC_HypothalamicNeuron	HNs_hESC	cREs ±500bps	neural	Capture-C	Bulk ATAC-seq	0.0163936	0.159668	0.11972	9.73966	7.30288	0.185181	4.03156e-07	1.19122e-06	0.338439	0.0826356	0.244167	0.735032	0.923108
MS	hESC_HypothalamicNeuron	HNs_hESC	not_cREProm_OCRs	neural	Capture-C	Bulk ATAC-seq	0.0117369	-0.0345108	0.101547	-2.94038	8.65195	0.658189	-6.55825e-07	1.41694e-06	-0.462846	-0.0615847	0.133056	0.643475	0.890244
MS	hESC_HypothalamicNPC	NPC_hESC	cREs	neural	Capture-C	Bulk ATAC-seq	0.00602255	0.0832523	0.0967471	13.8234	16.0641	0.403764	6.27763e-07	2.90718e-06	0.215936	0.0567825	0.26296	0.829038	0.954345
MS	hESC_HypothalamicNPC	NPC_hESC	Promoter OCRs	neural	Capture-C	Bulk ATAC-seq	0.00783095	0.0747746	0.116751	9.54859	14.9089	0.561774	-3.45177e-07	3.22197e-06	-0.107132	-0.038265	0.357175	0.914684	0.993209
MS	hESC_HypothalamicNPC	NPC_hESC	not_cREProm_OCRs	neural	Capture-C	Bulk ATAC-seq	0.0131467	0.0339977	0.126637	2.58603	9.63266	0.87402	3.49103e-07	1.50431e-06	0.232069	0.0329735	0.142085	0.816485	0.949788
MS	hESC_HypothalamicNPC	NPC_hESC	Total OCRs	neural	Capture-C	Bulk ATAC-seq	0.0220919	0.103777	0.164029	4.69749	7.42483	0.601029	7.49493e-08	1.36291e-06	0.0549921	0.0130561	0.237418	0.956145	0.996368
MS	hESC_HypothalamicNPC	NPC_hESC	cREs ±500bps	neural	Capture-C	Bulk ATAC-seq	0.0127825	0.132525	0.116592	10.3677	9.12125	0.288103	4.92163e-07	1.63068e-06	0.301814	0.0851176	0.28202	0.762794	0.92509
MS	hFOB_Diff	hFOB_Diff	cREs	metabolic	Hi-C	Bulk ATAC-seq	0.0158669	0.113041	0.137053	7.12432	8.63769	0.473172	1.16299e-08	1.20188e-06	0.00967637	0.00198472	0.20511	0.992279	0.997318
MS	hFOB_Diff	hFOB_Diff	cREs ±500bps	metabolic	Hi-C	Bulk ATAC-seq	0.0395001	0.269809	0.249233	6.83059	6.30967	0.341754	2.39421e-07	8.75649e-07	0.273421	0.0909965	0.332807	0.78453	0.931629
MS	hFOB_Diff	hFOB_Diff	Promoter OCRs	metabolic	Hi-C	Bulk ATAC-seq	0.00710447	-0.101767	0.089869	-14.3243	12.6496	0.228079	-4.72742e-06	2.7557e-06	-1.71551	-0.50706	0.295574	0.0862526	0.32776
MS	hFOB_Diff	hFOB_Diff	Total OCRs	metabolic	Hi-C	Bulk ATAC-seq	0.022533	-0.0954877	0.142041	-4.23768	6.30369	0.404332	-1.77132e-06	9.21167e-07	-1.9229	-0.355726	0.184994	0.0544922	0.256713
MS	hFOB_Diff	hFOB_Diff	not_cREProm_OCRs	metabolic	Hi-C	Bulk ATAC-seq	0.00793991	-0.0983735	0.0921283	-12.3897	11.6032	0.243398	-2.17676e-06	1.77254e-06	-1.22804	-0.178573	0.145413	0.219432	0.558375
MS	hFOB_Perm	hFOB_Perm	cREs	metabolic	Hi-C	Bulk ATAC-seq	0.00483403	0.121519	0.0867108	25.1382	17.9376	0.152925	2.11257e-06	2.50019e-06	0.844966	0.158303	0.187349	0.39813	0.704229
MS	hFOB_Perm	hFOB_Perm	Total OCRs	metabolic	Hi-C	Bulk ATAC-seq	0.010438	0.119707	0.114165	11.4683	10.9374	0.324536	2.79722e-07	1.74831e-06	0.159995	0.031418	0.196368	0.872885	0.975577
MS	hFOB_Perm	hFOB_Perm	cREs ±500bps	metabolic	Hi-C	Bulk ATAC-seq	0.0119717	0.159663	0.137068	13.3366	11.4493	0.259794	7.29616e-07	1.50456e-06	0.484936	0.116834	0.240926	0.627721	0.885647
MS	hFOB_Perm	hFOB_Perm	Promoter OCRs	metabolic	Hi-C	Bulk ATAC-seq	0.00487248	0.0704716	0.0945698	14.4632	19.409	0.484375	1.32246e-08	3.93358e-06	0.00336199	0.00107299	0.319153	0.997318	0.997318
MS	hFOB_Perm	hFOB_Perm	not_cREProm_OCRs	metabolic	Hi-C	Bulk ATAC-seq	0.00438205	-0.0964253	0.0723791	-22.0046	16.5172	0.115371	-3.93288e-06	2.15693e-06	-1.82337	-0.193446	0.106093	0.0682474	0.284001
MS	HMC3	Microglia	cREs	neural	Capture-C	Bulk ATAC-seq	0.00574603	0.0284769	0.0761055	4.95593	13.2449	0.761008	-1.22035e-06	2.15732e-06	-0.565678	-0.113642	0.200894	0.571613	0.855948
MS	HMC3	Microglia	Total OCRs	neural	Capture-C	Bulk ATAC-seq	0.0112651	-0.103864	0.111387	-9.22003	9.88781	0.283481	-2.97259e-06	1.54878e-06	-1.91931	-0.370303	0.192936	0.0549455	0.256713
MS	HMC3	Microglia	Promoter OCRs	neural	Capture-C	Bulk ATAC-seq	0.00511173	0.0363245	0.0722088	7.10612	14.1261	0.653017	-1.2627e-06	2.5515e-06	-0.494884	-0.107594	0.217412	0.620682	0.880071
MS	HMC3	Microglia	cREs ±500bps	neural	Capture-C	Bulk ATAC-seq	0.0131635	0.085722	0.10695	6.51212	8.12476	0.481719	-3.94842e-07	1.07642e-06	-0.366811	-0.0744697	0.203019	0.71376	0.923108
MS	HMC3	Microglia	not_cREProm_OCRs	neural	Capture-C	Bulk ATAC-seq	0.00488943	-0.150111	0.0817404	-30.7011	16.7178	0.0207452	-4.94167e-06	2.02009e-06	-2.44626	-0.260814	0.106617	0.0144346	0.114274
MS	HMC3_activated	Microglia_act	cREs	neural	Capture-C	Bulk ATAC-seq	0.00563035	0.0360853	0.0863398	6.40907	15.3347	0.722389	-1.09634e-06	2.17602e-06	-0.503829	-0.104618	0.207645	0.614381	0.876927
MS	HMC3_activated	Microglia_act	cREs ±500bps	neural	Capture-C	Bulk ATAC-seq	0.0120421	0.0852973	0.1151	7.08327	9.55815	0.506677	-4.17402e-07	1.23133e-06	-0.338983	-0.077137	0.227554	0.734622	0.923108
MS	HMC3_activated	Microglia_act	Total OCRs	neural	Capture-C	Bulk ATAC-seq	0.0126628	0.0723207	0.12958	5.71128	10.2331	0.640917	-4.76125e-07	1.46371e-06	-0.325286	-0.0654172	0.201106	0.744964	0.923108
MS	HMC3_activated	Microglia_act	not_cREProm_OCRs	neural	Capture-C	Bulk ATAC-seq	0.00591661	0.0347297	0.098979	5.86986	16.729	0.776705	2.67864e-07	2.47788e-06	0.108102	0.0166934	0.154423	0.913915	0.993209
MS	HMC3_activated	Microglia_act	Promoter OCRs	neural	Capture-C	Bulk ATAC-seq	0.00554825	0.0611664	0.0640839	11.0245	11.5503	0.378902	-4.65932e-07	2.28357e-06	-0.204037	-0.0427121	0.209335	0.838325	0.95569
MS	hMSC	hMSC	cREs	other	Capture-C	Bulk ATAC-seq	0.00732995	0.130983	0.105447	17.8696	14.3858	0.195463	1.21025e-06	1.78248e-06	0.678971	0.129336	0.190489	0.497156	0.805054
MS	hMSC	hMSC	not_cREProm_OCRs	other	Capture-C	Bulk ATAC-seq	0.00898472	-0.0479864	0.111313	-5.34089	12.3891	0.604585	-1.27093e-06	1.68473e-06	-0.754382	-0.106678	0.141412	0.45062	0.763621
MS	hMSC	hMSC	Promoter OCRs	other	Capture-C	Bulk ATAC-seq	0.00756366	-0.0488288	0.0902081	-6.45571	11.9265	0.53179	-3.47935e-06	2.33405e-06	-1.49069	-0.398793	0.267522	0.136042	0.435641
MS	hMSC	hMSC	cREs ±500bps	other	Capture-C	Bulk ATAC-seq	0.0151868	0.152592	0.1169	10.0477	7.69751	0.208536	3.44102e-07	9.40981e-07	0.365685	0.0699328	0.191238	0.7146	0.923108
MS	hMSC	hMSC	Total OCRs	other	Capture-C	Bulk ATAC-seq	0.018181	-0.0437664	0.145344	-2.40726	7.99427	0.678656	-1.63363e-06	1.18066e-06	-1.38365	-0.29433	0.21272	0.166465	0.484107
MS	hMSC_Adipocyte	Adipo_hMSC	cREs	metabolic	Capture-C	Bulk ATAC-seq	0.00780358	0.0568787	0.10154	7.28879	13.0119	0.624206	-5.65322e-07	1.68936e-06	-0.334636	-0.0608763	0.181918	0.7379	0.923108
MS	hMSC_Adipocyte	Adipo_hMSC	Promoter OCRs	metabolic	Capture-C	Bulk ATAC-seq	0.00685296	-0.00272916	0.0924035	-0.398246	13.4837	0.915243	-2.39368e-06	2.57473e-06	-0.929683	-0.252853	0.271978	0.352535	0.674313
MS	hMSC_Adipocyte	Adipo_hMSC	not_cREProm_OCRs	metabolic	Capture-C	Bulk ATAC-seq	0.00797148	0.0459391	0.135841	5.76294	17.0409	0.76988	4.29705e-07	2.23185e-06	0.192533	0.0328817	0.170784	0.847324	0.956603
MS	hMSC_Adipocyte	Adipo_hMSC	Total OCRs	metabolic	Capture-C	Bulk ATAC-seq	0.0170626	0.065049	0.155328	3.81236	9.10339	0.758324	-5.48929e-07	1.29905e-06	-0.422563	-0.0922047	0.218203	0.672614	0.906613
MS	hMSC_Adipocyte	Adipo_hMSC	cREs ±500bps	metabolic	Capture-C	Bulk ATAC-seq	0.0175814	0.102242	0.124001	5.81531	7.05297	0.488317	-3.16409e-07	8.86088e-07	-0.357086	-0.0693388	0.19418	0.721028	0.923108
MS	hMSC_BMP2	Osteo_hMSC	cREs	metabolic	Capture-C	Bulk ATAC-seq	0.00828964	0.104617	0.106996	12.6202	12.9072	0.33026	5.27482e-07	1.68705e-06	0.312665	0.0605311	0.193597	0.754535	0.92509
MS	hMSC_BMP2	Osteo_hMSC	not_cREProm_OCRs	metabolic	Capture-C	Bulk ATAC-seq	0.0115821	-0.0642377	0.115982	-5.54631	10.014	0.474247	-1.23063e-06	1.26593e-06	-0.972113	-0.12207	0.125571	0.330994	0.643028
MS	hMSC_BMP2	Osteo_hMSC	Promoter OCRs	metabolic	Capture-C	Bulk ATAC-seq	0.00778478	-0.0165174	0.0927541	-2.12176	11.9148	0.791258	-2.53289e-06	2.36787e-06	-1.06969	-0.292101	0.273071	0.284759	0.619514
MS	hMSC_BMP2	Osteo_hMSC	Total OCRs	metabolic	Capture-C	Bulk ATAC-seq	0.0216559	-0.00055061	0.165042	-0.0254254	7.62108	0.892997	-1.03858e-06	1.23287e-06	-0.842406	-0.204649	0.242934	0.399561	0.704229
MS	hMSC_BMP2	Osteo_hMSC	cREs ±500bps	metabolic	Capture-C	Bulk ATAC-seq	0.0183294	0.119744	0.127045	6.5329	6.93119	0.400077	-9.34736e-08	8.68543e-07	-0.107621	-0.0213993	0.198839	0.914296	0.993209
MS	hTM	hTM	cREs	other	Capture-C	Bulk ATAC-seq	0.00744295	0.0197185	0.101288	2.64928	13.6086	0.902797	-8.62597e-07	1.97872e-06	-0.435937	-0.0981968	0.225255	0.662882	0.901935
MS	hTM	hTM	cREs ±500bps	other	Capture-C	Bulk ATAC-seq	0.0177129	-0.00934624	0.119025	-0.527651	6.71969	0.824461	-1.26131e-06	9.45043e-07	-1.33466	-0.306393	0.229567	0.181989	0.50304
MS	hTM	hTM	Total OCRs	other	Capture-C	Bulk ATAC-seq	0.0202976	0.0179914	0.16838	0.886376	8.29555	0.988751	-6.05308e-07	1.11358e-06	-0.543568	-0.12201	0.224461	0.586739	0.857312
MS	hTM	hTM	Promoter OCRs	other	Capture-C	Bulk ATAC-seq	0.00603448	0.0158343	0.0810171	2.62398	13.4257	0.905633	-1.18514e-06	2.48323e-06	-0.477256	-0.120196	0.251847	0.63318	0.888947
MS	hTM	hTM	not_cREProm_OCRs	other	Capture-C	Bulk ATAC-seq	0.0118435	-0.0414257	0.147849	-3.49777	12.4836	0.689227	-8.49755e-07	1.47494e-06	-0.576128	-0.0937804	0.162777	0.564528	0.85468
MS	Human_Hepatocytes	Hepatocytes	cREs	metabolic	Hi-C	Bulk ATAC-seq	0.0100334	0.0601252	0.108375	5.99251	10.8014	0.6363	-1.56333e-07	1.80534e-06	-0.0865948	-0.0204039	0.235625	0.930994	0.996368
MS	Human_Hepatocytes	Hepatocytes	not_cREProm_OCRs	metabolic	Hi-C	Bulk ATAC-seq	0.00488826	-0.0709944	0.0747719	-14.5235	15.2962	0.273629	-2.20523e-06	2.08994e-06	-1.05516	-0.120024	0.113749	0.29135	0.619716
MS	Human_Hepatocytes	Hepatocytes	Promoter OCRs	metabolic	Hi-C	Bulk ATAC-seq	0.00614613	0.0550135	0.0914416	8.95092	14.8779	0.563647	-7.22715e-07	2.43312e-06	-0.297032	-0.0701045	0.236016	0.766442	0.925576
MS	Human_Hepatocytes	Hepatocytes	cREs ±500bps	metabolic	Hi-C	Bulk ATAC-seq	0.0266723	0.0594777	0.131624	2.22995	4.93485	0.803037	-4.62281e-07	8.64446e-07	-0.534772	-0.144144	0.269542	0.592808	0.857615
MS	Human_Hepatocytes	Hepatocytes	Total OCRs	metabolic	Hi-C	Bulk ATAC-seq	0.0147524	0.0152768	0.131125	1.03554	8.88839	0.996798	-8.06422e-07	1.49495e-06	-0.539431	-0.126046	0.233665	0.58959	0.857312
MS	iPSC_Hepatocytes	Hepato_iPSC	cREs	metabolic	Capture-C	Bulk ATAC-seq	0.00584224	0.0381922	0.0853992	6.53726	14.6176	0.698598	-9.67882e-07	2.76855e-06	-0.349599	-0.0875712	0.25049	0.726639	0.923108
MS	iPSC_Hepatocytes	Hepato_iPSC	not_cREProm_OCRs	metabolic	Capture-C	Bulk ATAC-seq	0.00951292	-0.0757774	0.116953	-7.96574	12.2942	0.520182	-1.20348e-06	2.13875e-06	-0.562705	-0.0994395	0.176717	0.573636	0.855948
MS	iPSC_Hepatocytes	Hepato_iPSC	Promoter OCRs	metabolic	Capture-C	Bulk ATAC-seq	0.00686791	-0.029968	0.086653	-4.36348	12.6171	0.671819	-3.0434e-06	2.80607e-06	-1.08458	-0.308836	0.284753	0.278109	0.619227
MS	iPSC_Hepatocytes	Hepato_iPSC	Total OCRs	metabolic	Capture-C	Bulk ATAC-seq	0.0173269	-0.109711	0.134652	-6.33182	7.77126	0.376333	-1.9381e-06	1.44627e-06	-1.34006	-0.294966	0.220114	0.180226	0.50304
MS	iPSC_Hepatocytes	Hepato_iPSC	cREs ±500bps	metabolic	Capture-C	Bulk ATAC-seq	0.0123864	0.0995983	0.111506	8.04092	9.00229	0.405174	-1.20188e-07	1.68554e-06	-0.0713052	-0.0208153	0.291918	0.943155	0.996368
MS	iPSC_Neurons	Neurons_iPSC	cREs	neural	Capture-C	Bulk ATAC-seq	0.00740164	-0.0113839	0.0799115	-1.53803	10.7964	0.814598	-2.05891e-06	2.12092e-06	-0.970761	-0.217666	0.224222	0.331667	0.643028
MS	iPSC_Neurons	Neurons_iPSC	not_cREProm_OCRs	neural	Capture-C	Bulk ATAC-seq	0.0154718	-0.133745	0.124806	-8.6444	8.06668	0.209739	-1.53326e-06	1.17148e-06	-1.30882	-0.166303	0.127063	0.190595	0.512449
MS	iPSC_Neurons	Neurons_iPSC	Promoter OCRs	neural	Capture-C	Bulk ATAC-seq	0.00832993	0.112585	0.113047	13.5158	13.5712	0.309221	4.38698e-07	2.30716e-06	0.190146	0.0500507	0.263223	0.849195	0.956603
MS	iPSC_Neurons	Neurons_iPSC	cREs ±500bps	neural	Capture-C	Bulk ATAC-seq	0.0141329	0.0129495	0.0866862	0.916267	6.13365	0.989104	-1.29665e-06	1.22893e-06	-1.05511	-0.238925	0.226446	0.291375	0.619716
MS	iPSC_Neurons	Neurons_iPSC	Total OCRs	neural	Capture-C	Bulk ATAC-seq	0.025359	0.0022657	0.161813	0.0893451	6.38088	0.887402	-7.87703e-07	1.13288e-06	-0.695312	-0.146027	0.210017	0.48686	0.802956
MS	iPSC_NPC	NPC_iPSC	cREs	neural	Capture-C	Bulk ATAC-seq	0.0111647	0.214399	0.101704	19.2033	9.10942	0.0237637	2.19216e-06	1.33566e-06	1.64126	0.2905	0.176999	0.100744	0.354469
MS	iPSC_NPC	NPC_iPSC	cREs ±500bps	neural	Capture-C	Bulk ATAC-seq	0.0230306	0.273817	0.142895	11.8893	6.20457	0.0635333	1.09603e-06	9.19925e-07	1.19143	0.272662	0.228852	0.233484	0.574391
MS	iPSC_NPC	NPC_iPSC	Total OCRs	neural	Capture-C	Bulk ATAC-seq	0.0255111	0.189747	0.160802	7.43781	6.3032	0.261471	6.36713e-07	9.50638e-07	0.669774	0.120288	0.179594	0.503002	0.806648
MS	iPSC_NPC	NPC_iPSC	not_cREProm_OCRs	neural	Capture-C	Bulk ATAC-seq	0.013966	-0.0400521	0.107314	-2.86783	7.68393	0.638945	-5.48121e-07	1.31293e-06	-0.417478	-0.0640096	0.153324	0.676329	0.906613
MS	iPSC_NPC	NPC_iPSC	Promoter OCRs	neural	Capture-C	Bulk ATAC-seq	0.00791104	0.121087	0.0994379	15.3061	12.5695	0.197109	8.82747e-07	1.97391e-06	0.447207	0.0983442	0.219907	0.654725	0.899715
MS	klaus_pancreas_cells_Acinar	Panc_Acinar(sc)	cREs	metabolic	Hi-C	Single-cell ATAC-seq	0.00262856	0.0178485	0.0574703	6.7902	21.8638	0.7945	-1.63797e-08	3.34562e-06	-0.00489587	-0.000897813	0.183382	0.996094	0.997318
MS	klaus_pancreas_cells_Acinar	Panc_Acinar(sc)	Promoter OCRs	metabolic	Hi-C	Single-cell ATAC-seq	0.00463306	-0.00892125	0.0658765	-1.92556	14.2188	0.837499	-2.44494e-06	2.80798e-06	-0.870712	-0.19362	0.22237	0.383911	0.692499
MS	klaus_pancreas_cells_Acinar	Panc_Acinar(sc)	cREs ±500bps	metabolic	Hi-C	Single-cell ATAC-seq	0.00786923	0.00431926	0.0721219	0.548879	9.16505	0.962789	-8.25731e-07	1.41215e-06	-0.584734	-0.116922	0.199958	0.558727	0.851535
MS	klaus_pancreas_cells_Acinar	Panc_Acinar(sc)	Total OCRs	metabolic	Hi-C	Single-cell ATAC-seq	0.0107181	-0.0332105	0.101149	-3.09855	9.43721	0.668566	-1.51872e-06	1.70368e-06	-0.891433	-0.19022	0.213386	0.372697	0.689881
MS	klaus_pancreas_cells_Acinar	Panc_Acinar(sc)	not_cREProm_OCRs	metabolic	Hi-C	Single-cell ATAC-seq	0.00525595	-0.0542356	0.0800053	-10.3189	15.2219	0.447348	-1.74319e-06	2.3056e-06	-0.756068	-0.100487	0.132907	0.449608	0.763621
MS	klaus_pancreas_cells_Alpha	Panc_Alpha(sc)	cREs	metabolic	Hi-C	Single-cell ATAC-seq	0.0101649	-0.0139644	0.0806343	-1.37379	7.93265	0.771512	-1.18657e-06	1.20734e-06	-0.982797	-0.178129	0.181247	0.325707	0.643028
MS	klaus_pancreas_cells_Alpha	Panc_Alpha(sc)	Total OCRs	metabolic	Hi-C	Single-cell ATAC-seq	0.0317474	-0.0266493	0.172316	-0.839416	5.42771	0.731854	-8.64727e-07	9.61125e-07	-0.899703	-0.245807	0.273209	0.368278	0.689881
MS	klaus_pancreas_cells_Alpha	Panc_Alpha(sc)	Promoter OCRs	metabolic	Hi-C	Single-cell ATAC-seq	0.00989774	-0.0528568	0.116692	-5.34029	11.7898	0.591635	-2.91872e-06	2.43906e-06	-1.19666	-0.412833	0.344989	0.23144	0.574391
MS	klaus_pancreas_cells_Alpha	Panc_Alpha(sc)	cREs ±500bps	metabolic	Hi-C	Single-cell ATAC-seq	0.0236884	0.0334408	0.0906814	1.41169	3.82809	0.91608	-6.29193e-07	5.65155e-07	-1.11331	-0.212151	0.190559	0.265575	0.613008
MS	klaus_pancreas_cells_Alpha	Panc_Alpha(sc)	not_cREProm_OCRs	metabolic	Hi-C	Single-cell ATAC-seq	0.0176033	0.0104911	0.112422	0.595977	6.38643	0.948839	-1.24182e-07	9.51904e-07	-0.130456	-0.0194435	0.149042	0.896205	0.989663
MS	klaus_pancreas_cells_Beta	Panc_Beta(sc)	cREs	metabolic	Hi-C	Single-cell ATAC-seq	0.0149692	-0.0536795	0.114369	-3.586	7.64029	0.549246	-1.50717e-06	1.38404e-06	-1.08896	-0.283956	0.260758	0.276169	0.619227
MS	klaus_pancreas_cells_Beta	Panc_Beta(sc)	cREs ±500bps	metabolic	Hi-C	Single-cell ATAC-seq	0.035249	0.0469305	0.115742	1.3314	3.28356	0.918797	-5.81415e-07	5.62056e-07	-1.03444	-0.242923	0.234835	0.300929	0.630623
MS	klaus_pancreas_cells_Beta	Panc_Beta(sc)	Promoter OCRs	metabolic	Hi-C	Single-cell ATAC-seq	0.0101081	-0.0288343	0.121015	-2.85259	11.9721	0.743841	-2.45201e-06	2.31464e-06	-1.05935	-0.351868	0.332155	0.289441	0.619716
MS	klaus_pancreas_cells_Beta	Panc_Beta(sc)	Total OCRs	metabolic	Hi-C	Single-cell ATAC-seq	0.0317031	-0.11687	0.232346	-3.68638	7.32881	0.512564	-1.39293e-06	1.40066e-06	-0.994478	-0.390139	0.392305	0.31999	0.640783
MS	klaus_pancreas_cells_Beta	Panc_Beta(sc)	not_cREProm_OCRs	metabolic	Hi-C	Single-cell ATAC-seq	0.0148172	-0.0476717	0.15373	-3.21731	10.3751	0.676198	-7.31543e-07	1.57527e-06	-0.464391	-0.0978495	0.210705	0.642368	0.890244
MS	ME_EUR	Melano_EUR	cREs	other	Capture-C	Bulk ATAC-seq	0.00551887	-0.0376244	0.082925	-6.81742	15.0257	0.600684	-3.17463e-06	2.62761e-06	-1.20818	-0.294241	0.24354	0.226977	0.572464
MS	ME_EUR	Melano_EUR	Promoter OCRs	other	Capture-C	Bulk ATAC-seq	0.00693557	0.0659521	0.0912137	9.50926	13.1516	0.495561	-4.74743e-07	2.61195e-06	-0.181758	-0.050824	0.279624	0.855772	0.960217
MS	ME_EUR	Melano_EUR	cREs ±500bps	other	Capture-C	Bulk ATAC-seq	0.0117441	-0.0360826	0.0918958	-3.07241	7.82486	0.603916	-2.04355e-06	1.42058e-06	-1.43853	-0.369783	0.257056	0.150283	0.458229
MS	ME_EUR	Melano_EUR	Total OCRs	other	Capture-C	Bulk ATAC-seq	0.0176118	0.0172523	0.139709	0.979588	7.93267	0.997891	-8.19723e-07	1.27906e-06	-0.64088	-0.13718	0.214049	0.521601	0.818009
MS	ME_EUR	Melano_EUR	not_cREProm_OCRs	other	Capture-C	Bulk ATAC-seq	0.00962843	-0.0325207	0.102387	-3.37757	10.6338	0.695318	-7.31556e-07	1.64555e-06	-0.444565	-0.0616715	0.138723	0.656634	0.899715
MS	ME_YRI	Melano_YRI	cREs	other	Capture-C	Bulk ATAC-seq	0.00671999	0.0171882	0.0781963	2.55778	11.6364	0.891678	-1.18714e-06	1.64988e-06	-0.71953	-0.122083	0.169671	0.471814	0.786357
MS	ME_YRI	Melano_YRI	not_cREProm_OCRs	other	Capture-C	Bulk ATAC-seq	0.0106848	-0.0232508	0.123477	-2.17606	11.5563	0.782159	-5.0217e-07	1.73464e-06	-0.289495	-0.0472027	0.163052	0.772202	0.925666
MS	ME_YRI	Melano_YRI	Promoter OCRs	other	Capture-C	Bulk ATAC-seq	0.00642181	0.0439546	0.0810057	6.84458	12.6142	0.649741	-8.82439e-07	2.49345e-06	-0.353902	-0.0893501	0.252471	0.723412	0.923108
MS	ME_YRI	Melano_YRI	Total OCRs	other	Capture-C	Bulk ATAC-seq	0.0187258	0.0138399	0.163585	0.73908	8.73581	0.975826	-6.96524e-07	1.36373e-06	-0.510748	-0.120042	0.235033	0.609528	0.876927
MS	ME_YRI	Melano_YRI	cREs ±500bps	other	Capture-C	Bulk ATAC-seq	0.0154804	0.0476161	0.101771	3.0759	6.57418	0.747898	-7.21301e-07	1.05633e-06	-0.682835	-0.154377	0.226082	0.494711	0.805054
MS	MiaPaCa	MiaPaCa	cREs	metabolic	Capture-C	Bulk ATAC-seq	0.00655293	0.0862987	0.0885396	13.1695	13.5114	0.3236	4.16614e-07	1.94564e-06	0.214127	0.0455791	0.21286	0.830448	0.954345
MS	MiaPaCa	MiaPaCa	cREs ±500bps	metabolic	Capture-C	Bulk ATAC-seq	0.0128609	0.160924	0.135078	12.5126	10.503	0.226642	8.20377e-07	1.27737e-06	0.642238	0.163966	0.255305	0.520719	0.818009
MS	MiaPaCa	MiaPaCa	Total OCRs	metabolic	Capture-C	Bulk ATAC-seq	0.0113396	-0.0275999	0.103464	-2.43394	9.12413	0.716644	-1.6442e-06	1.6274e-06	-1.01033	-0.242096	0.239622	0.312339	0.640783
MS	MiaPaCa	MiaPaCa	Promoter OCRs	metabolic	Capture-C	Bulk ATAC-seq	0.00644246	0.0607274	0.0807164	9.42612	12.5288	0.479465	-6.88114e-07	2.38566e-06	-0.288437	-0.0725225	0.251432	0.773012	0.925666
MS	MiaPaCa	MiaPaCa	not_cREProm_OCRs	metabolic	Capture-C	Bulk ATAC-seq	0.00369822	-0.155458	0.0632246	-42.0359	17.0959	0.00199123	-5.81185e-06	2.05546e-06	-2.82751	-0.329191	0.116424	0.00469113	0.0534789
MS	Monocyte	Monocytes	cREs	immune	Capture-C	Bulk ATAC-seq	0.00458437	0.14996	0.11165	32.7112	24.3544	0.100505	3.04065e-06	3.02011e-06	1.0068	0.243135	0.241493	0.314031	0.640783
MS	Monocyte	Monocytes	Total OCRs	immune	Capture-C	Bulk ATAC-seq	0.0113554	0.101955	0.134368	8.97855	11.833	0.465121	-3.5636e-07	1.79803e-06	-0.198194	-0.0480704	0.242542	0.842893	0.956603
MS	Monocyte	Monocytes	Promoter OCRs	immune	Capture-C	Bulk ATAC-seq	0.00531404	0.0742668	0.096444	13.9756	18.1489	0.432245	3.93595e-08	3.00743e-06	0.0130874	0.0035168	0.268716	0.989558	0.997318
MS	Monocyte	Monocytes	not_cREProm_OCRs	immune	Capture-C	Bulk ATAC-seq	0.00505985	-0.0264193	0.0758222	-5.22136	14.9851	0.67484	-1.94403e-06	2.20608e-06	-0.881213	-0.114202	0.129597	0.378202	0.690947
MS	Monocyte	Monocytes	cREs ±500bps	immune	Capture-C	Bulk ATAC-seq	0.0106865	0.247181	0.144042	23.1302	13.4789	0.0326371	2.24557e-06	1.68858e-06	1.32986	0.380768	0.286322	0.183565	0.50304
MS	NaiveB	NaiveB	cREs	immune	Capture-C	Bulk ATAC-seq	0.00672066	0.256881	0.116211	38.2226	17.2916	0.0138711	4.59655e-06	2.88859e-06	1.59128	0.496919	0.312277	0.111547	0.369661
MS	NaiveB	NaiveB	Total OCRs	immune	Capture-C	Bulk ATAC-seq	0.0134729	0.448749	0.158183	33.3075	11.7408	0.00330687	4.30203e-06	1.81353e-06	2.37218	0.676317	0.285103	0.0176833	0.13621
MS	NaiveB	NaiveB	Promoter OCRs	immune	Capture-C	Bulk ATAC-seq	0.00595808	0.14412	0.132826	24.189	22.2935	0.274484	2.09628e-06	4.48045e-06	0.467873	0.212633	0.454468	0.639876	0.890244
MS	NaiveB	NaiveB	not_cREProm_OCRs	immune	Capture-C	Bulk ATAC-seq	0.00559577	0.174813	0.131995	31.2402	23.5883	0.211198	3.90294e-06	3.29041e-06	1.18616	0.265478	0.223814	0.235561	0.574391
MS	NaiveB	NaiveB	cREs ±500bps	immune	Capture-C	Bulk ATAC-seq	0.0147005	0.341332	0.155133	23.219	10.5529	0.00553469	2.49825e-06	1.54606e-06	1.61588	0.542933	0.335998	0.10612	0.360273
MS	NaiveT	NaiveT	cREs	immune	Capture-C	Bulk ATAC-seq	0.00711756	0.342766	0.162552	48.1577	22.8381	0.00294049	6.65385e-06	2.42145e-06	2.74788	0.800542	0.291331	0.00599828	0.0633152
MS	NaiveT	NaiveT	cREs ±500bps	immune	Capture-C	Bulk ATAC-seq	0.0148978	0.410019	0.193651	27.5221	12.9986	0.00349891	3.41296e-06	1.35741e-06	2.51432	0.783426	0.311586	0.0119264	0.103
MS	NaiveT	NaiveT	Total OCRs	immune	Capture-C	Bulk ATAC-seq	0.0136507	0.652328	0.240181	47.7872	17.5948	0.000169167	7.07435e-06	1.80584e-06	3.91749	1.18974	0.303698	8.94753e-05	0.00255005
MS	NaiveT	NaiveT	not_cREProm_OCRs	immune	Capture-C	Bulk ATAC-seq	0.00529842	0.179996	0.125016	33.9717	23.5949	0.175764	4.46167e-06	3.3528e-06	1.33073	0.28977	0.217752	0.183278	0.50304
MS	NaiveT	NaiveT	Promoter OCRs	immune	Capture-C	Bulk ATAC-seq	0.00643356	0.206274	0.119871	32.0622	18.6321	0.0402319	3.81649e-06	2.89028e-06	1.32046	0.419213	0.317476	0.186683	0.50671
MS	NCIH716	NCIH716	cREs	other	Capture-C	Bulk ATAC-seq	0.00365272	0.0810749	0.0490275	22.1958	13.4222	0.0541661	1.36648e-06	1.62822e-06	0.839248	0.0963539	0.11481	0.40133	0.704229
MS	NCIH716	NCIH716	not_cREProm_OCRs	other	Capture-C	Bulk ATAC-seq	0.00270982	-0.0396391	0.0520995	-14.6279	19.2262	0.428001	-2.58476e-06	3.0055e-06	-0.860009	-0.109449	0.127265	0.389784	0.69867
MS	NCIH716	NCIH716	cREs ±500bps	other	Capture-C	Bulk ATAC-seq	0.00756114	0.0922726	0.055997	12.2035	7.40589	0.0764722	3.36288e-07	1.01497e-06	0.331328	0.0454755	0.137252	0.740396	0.923108
MS	NCIH716	NCIH716	Total OCRs	other	Capture-C	Bulk ATAC-seq	0.00736219	0.0984122	0.0841761	13.3672	11.4336	0.193435	5.48827e-07	1.67398e-06	0.327857	0.0542026	0.165324	0.74302	0.923108
MS	NCIH716	NCIH716	Promoter OCRs	other	Capture-C	Bulk ATAC-seq	0.00400765	0.102768	0.0854417	25.6429	21.3197	0.249323	1.81357e-06	4.54344e-06	0.399162	0.128471	0.321851	0.689774	0.918624
MS	NK	NK	cREs	immune	Hi-C	Bulk ATAC-seq	0.0122917	0.323106	0.158146	26.2864	12.866	0.0131528	3.3302e-06	1.73116e-06	1.92368	0.552415	0.287166	0.054395	0.256713
MS	NK	NK	not_cREProm_OCRs	immune	Hi-C	Bulk ATAC-seq	0.00356877	-0.0116882	0.0593716	-3.27513	16.6364	0.795939	-8.69061e-07	2.35229e-06	-0.369454	-0.0383679	0.10385	0.71179	0.923108
MS	NK	NK	Total OCRs	immune	Hi-C	Bulk ATAC-seq	0.0177774	0.430487	0.188253	24.2155	10.5895	0.00906594	3.18096e-06	1.42792e-06	2.22768	0.591127	0.265355	0.0259019	0.167774
MS	NK	NK	cREs ±500bps	immune	Hi-C	Bulk ATAC-seq	0.0324208	0.519158	0.216194	16.0131	6.66836	0.000827743	1.79404e-06	6.6589e-07	2.69419	0.708694	0.263045	0.00705592	0.0716949
MS	NK	NK	Promoter OCRs	immune	Hi-C	Bulk ATAC-seq	0.00679924	0.112007	0.107601	16.4735	15.8255	0.335116	9.23327e-07	3.3438e-06	0.276131	0.101922	0.369108	0.782448	0.931629
MS	NTERA2	NTERA2	cREs	other	Capture-C	Bulk ATAC-seq	0.00672805	0.177444	0.106228	26.3737	15.7888	0.0467849	2.93234e-06	2.06678e-06	1.4188	0.275873	0.194441	0.155959	0.458229
MS	NTERA2	NTERA2	cREs ±500bps	other	Capture-C	Bulk ATAC-seq	0.0148014	0.226821	0.129173	15.3243	8.72709	0.0565361	1.42261e-06	1.14439e-06	1.24312	0.269511	0.216801	0.213822	0.549003
MS	NTERA2	NTERA2	Promoter OCRs	other	Capture-C	Bulk ATAC-seq	0.00637665	0.0838224	0.097815	13.1452	15.3396	0.412419	2.75718e-07	2.93473e-06	0.09395	0.0254939	0.271356	0.925149	0.996368
MS	NTERA2	NTERA2	not_cREProm_OCRs	other	Capture-C	Bulk ATAC-seq	0.0112139	-0.00408718	0.102828	-0.364475	9.16974	0.88177	-1.76494e-07	1.3782e-06	-0.128061	-0.0186104	0.145324	0.8981	0.989663
MS	NTERA2	NTERA2	Total OCRs	other	Capture-C	Bulk ATAC-seq	0.0190356	0.161341	0.141008	8.47578	7.40762	0.261545	6.69985e-07	1.12274e-06	0.59674	0.108033	0.181039	0.550681	0.843786
MS	Panc1	Panc1	cREs	metabolic	Capture-C	Bulk ATAC-seq	0.0045753	0.0643807	0.0786148	14.0714	17.1824	0.422185	3.09425e-07	2.44708e-06	0.126447	0.0271225	0.214497	0.899378	0.989663
MS	Panc1	Panc1	Total OCRs	metabolic	Capture-C	Bulk ATAC-seq	0.00805475	0.0447609	0.0912267	5.55708	11.3258	0.679691	-5.52075e-07	1.79144e-06	-0.308174	-0.0653087	0.211921	0.75795	0.92509
MS	Panc1	Panc1	not_cREProm_OCRs	metabolic	Capture-C	Bulk ATAC-seq	0.00264468	-0.0312103	0.0576944	-11.8012	21.8153	0.554363	-1.94726e-06	3.04409e-06	-0.639684	-0.0796121	0.124455	0.522378	0.818009
MS	Panc1	Panc1	Promoter OCRs	metabolic	Capture-C	Bulk ATAC-seq	0.0045617	0.0644348	0.0784107	14.1252	17.1889	0.430454	6.28523e-08	3.22481e-06	0.0194902	0.00515924	0.264709	0.98445	0.997318
MS	Panc1	Panc1	cREs ±500bps	metabolic	Capture-C	Bulk ATAC-seq	0.0102842	0.0964629	0.102807	9.37969	9.99657	0.378267	1.79637e-08	1.35072e-06	0.0132994	0.00314692	0.236621	0.989389	0.997318
MS	PBMC_naiveTCD4_24hr	NaiveT_24h	cREs	immune	Hi-C	Bulk ATAC-seq	0.00883765	0.438433	0.168233	49.6097	19.036	0.000865932	6.73294e-06	2.03761e-06	3.30433	0.899881	0.272334	0.000952051	0.0143713
MS	PBMC_naiveTCD4_24hr	NaiveT_24h	Promoter OCRs	immune	Hi-C	Bulk ATAC-seq	0.00835294	0.250004	0.150714	29.93	18.0433	0.0514683	3.69009e-06	3.15437e-06	1.16983	0.453433	0.387605	0.242068	0.580749
MS	PBMC_naiveTCD4_24hr	NaiveT_24h	not_cREProm_OCRs	immune	Hi-C	Bulk ATAC-seq	0.0139316	0.290014	0.161576	20.817	11.5978	0.0290845	2.57286e-06	1.30515e-06	1.97132	0.477309	0.242127	0.0486876	0.247785
MS	PBMC_naiveTCD4_24hr	NaiveT_24h	Total OCRs	immune	Hi-C	Bulk ATAC-seq	0.0304277	0.908931	0.28893	29.8718	9.4956	2.6439e-08	4.0167e-06	7.07696e-07	5.67574	1.26243	0.222426	1.38087e-08	3.93549e-06
MS	PBMC_naiveTCD4_24hr	NaiveT_24h	cREs ±500bps	immune	Hi-C	Bulk ATAC-seq	0.0228879	0.614017	0.237813	26.8271	10.3903	0.000399517	3.30711e-06	9.56223e-07	3.45851	1.0225	0.295646	0.000543165	0.00967513
MS	PBMC_naiveTCD4_8hr	NaiveT_8h	cREs	immune	Hi-C	Bulk ATAC-seq	0.0121418	0.522239	0.186704	43.0116	15.377	5.42298e-05	5.8968e-06	1.38576e-06	4.25527	1.03205	0.242535	2.08795e-05	0.00119013
MS	PBMC_naiveTCD4_8hr	NaiveT_8h	Total OCRs	immune	Hi-C	Bulk ATAC-seq	0.0283935	0.703626	0.23823	24.7812	8.39029	3.97188e-06	3.18467e-06	6.72259e-07	4.73727	1.0134	0.21392	2.16622e-06	0.000205791
MS	PBMC_naiveTCD4_8hr	NaiveT_8h	cREs ±500bps	immune	Hi-C	Bulk ATAC-seq	0.03083	0.700836	0.247267	22.7322	8.02032	7.92994e-06	2.61986e-06	5.51651e-07	4.74913	1.08231	0.227896	2.04298e-06	0.000205791
MS	PBMC_naiveTCD4_8hr	NaiveT_8h	Promoter OCRs	immune	Hi-C	Bulk ATAC-seq	0.00840465	0.201948	0.136897	24.0282	16.2882	0.105113	2.54351e-06	3.03998e-06	0.836685	0.330182	0.394632	0.40277	0.704229
MS	PBMC_naiveTCD4_8hr	NaiveT_8h	not_cREProm_OCRs	immune	Hi-C	Bulk ATAC-seq	0.0147838	0.0738347	0.129819	4.9943	8.78118	0.627759	3.82988e-07	1.25105e-06	0.306133	0.0933315	0.304873	0.759504	0.92509
MS	PBMC_naiveTCD4_unstim	NaiveT_unsti	cREs	immune	Hi-C	Bulk ATAC-seq	0.0106912	0.486399	0.182718	45.4953	17.0905	0.000179492	6.49213e-06	1.71781e-06	3.77931	0.988636	0.261592	0.000157265	0.00373504
MS	PBMC_naiveTCD4_unstim	NaiveT_unsti	not_cREProm_OCRs	immune	Hi-C	Bulk ATAC-seq	0.0131475	0.129873	0.100683	9.87812	7.65798	0.239222	1.14321e-06	1.06756e-06	1.07086	0.275805	0.257554	0.28423	0.619514
MS	PBMC_naiveTCD4_unstim	NaiveT_unsti	Promoter OCRs	immune	Hi-C	Bulk ATAC-seq	0.00713788	0.204212	0.131781	28.6096	18.4622	0.0751696	3.27434e-06	2.95941e-06	1.10642	0.374706	0.338666	0.268547	0.613008
MS	PBMC_naiveTCD4_unstim	NaiveT_unsti	Total OCRs	immune	Hi-C	Bulk ATAC-seq	0.0245328	0.710033	0.259625	28.9422	10.5828	4.13275e-05	3.85053e-06	9.43128e-07	4.08272	1.13027	0.276843	4.45119e-05	0.00181227
MS	PBMC_naiveTCD4_unstim	NaiveT_unsti	cREs ±500bps	immune	Hi-C	Bulk ATAC-seq	0.0277847	0.599132	0.231163	21.5633	8.31977	0.000120579	2.57151e-06	6.76278e-07	3.80245	0.944737	0.248455	0.000143274	0.0037121
MS	pDC	pDC	cREs	immune	Hi-C	Bulk ATAC-seq	0.019847	0.471299	0.182698	23.7466	9.20533	0.00485407	3.17327e-06	1.19489e-06	2.65569	0.683967	0.257547	0.00791455	0.0727628
MS	pDC	pDC	Total OCRs	immune	Hi-C	Bulk ATAC-seq	0.0242727	0.492189	0.204062	20.2774	8.40705	0.00613027	2.66806e-06	1.08378e-06	2.4618	0.577039	0.234397	0.0138243	0.112569
MS	pDC	pDC	Promoter OCRs	immune	Hi-C	Bulk ATAC-seq	0.00773172	0.117351	0.131535	15.1779	17.0124	0.363851	8.36807e-07	3.31963e-06	0.252078	0.0975216	0.38687	0.800981	0.943304
MS	pDC	pDC	not_cREProm_OCRs	immune	Hi-C	Bulk ATAC-seq	0.00722032	0.0453811	0.128745	6.28519	17.831	0.769049	6.26688e-07	2.64172e-06	0.237228	0.0475443	0.200416	0.81248	0.949004
MS	pDC	pDC	cREs ±500bps	immune	Hi-C	Bulk ATAC-seq	0.056182	0.63364	0.217307	11.2784	3.86792	0.00228609	1.11521e-06	4.83277e-07	2.3076	0.619001	0.268244	0.0210213	0.149777
MS	PGF	PGF	cREs	immune	Capture-C	Bulk ATAC-seq	0.00506404	0.301631	0.140453	59.5633	27.7353	0.00376217	8.38286e-06	3.39896e-06	2.4663	0.782093	0.317112	0.0136517	0.112569
MS	PGF	PGF	not_cREProm_OCRs	immune	Capture-C	Bulk ATAC-seq	0.00954113	0.407484	0.221476	42.7082	23.2127	0.0680032	5.96803e-06	3.18528e-06	1.87363	0.554804	0.296112	0.0609813	0.275868
MS	PGF	PGF	Promoter OCRs	immune	Capture-C	Bulk ATAC-seq	0.00633434	0.266115	0.150876	42.0115	23.8187	0.0383468	5.65707e-06	4.1589e-06	1.36023	0.605672	0.445271	0.173756	0.500208
MS	PGF	PGF	cREs ±500bps	immune	Capture-C	Bulk ATAC-seq	0.0108416	0.368019	0.186707	33.945	17.2213	0.00723762	4.55634e-06	2.13338e-06	2.13574	0.8207	0.38427	0.0327007	0.186394
MS	PGF	PGF	Total OCRs	immune	Capture-C	Bulk ATAC-seq	0.0169152	0.819781	0.257303	48.4641	15.2113	2.50247e-05	7.41492e-06	1.66505e-06	4.45328	1.32317	0.297123	8.45687e-06	0.000602552
MS	PHSM_myotubes	Myotubes	cREs	metabolic	Hi-C	Bulk ATAC-seq	0.0335503	0.105348	0.251964	3.14002	7.51004	0.765372	-5.23491e-08	9.91933e-07	-0.0527748	-0.0154676	0.293086	0.957911	0.996368
MS	PHSM_myotubes	Myotubes	cREs ±500bps	metabolic	Hi-C	Bulk ATAC-seq	0.0907772	0.236471	0.288822	2.60496	3.18166	0.601534	-1.58347e-07	4.43338e-07	-0.35717	-0.116416	0.325941	0.720965	0.923108
MS	PHSM_myotubes	Myotubes	Total OCRs	metabolic	Hi-C	Bulk ATAC-seq	0.0539911	-0.0252109	0.262432	-0.466946	4.86066	0.751815	-6.49134e-07	7.23228e-07	-0.897552	-0.256057	0.285284	0.369425	0.689881
MS	PHSM_myotubes	Myotubes	Promoter OCRs	metabolic	Hi-C	Bulk ATAC-seq	0.0127214	0.0878907	0.113779	6.90889	8.94388	0.494267	-1.59778e-07	1.7389e-06	-0.0918843	-0.0262412	0.28559	0.92679	0.996368
MS	PHSM_myotubes	Myotubes	not_cREProm_OCRs	metabolic	Hi-C	Bulk ATAC-seq	0.011872	-0.0812863	0.0769556	-6.84688	6.48211	0.226586	-1.17088e-06	9.87634e-07	-1.18554	-0.127276	0.107357	0.235803	0.574391
MS	Seale_Adipocytes_Diff	Adipocytes	cREs	metabolic	Hi-C	Bulk ATAC-seq	0.011417	0.0466818	0.139315	4.08879	12.2024	0.791759	4.20727e-08	1.60298e-06	0.0262465	0.00606592	0.231113	0.979061	0.997318
MS	Seale_Adipocytes_Diff	Adipocytes	Promoter OCRs	metabolic	Hi-C	Bulk ATAC-seq	0.0102253	0.00275033	0.0918636	0.268973	8.98395	0.935343	-1.60056e-06	1.60926e-06	-0.994591	-0.218878	0.220069	0.319935	0.640783
MS	Seale_Adipocytes_Diff	Adipocytes	Total OCRs	metabolic	Hi-C	Bulk ATAC-seq	0.0440961	0.14011	0.284394	3.17739	6.44941	0.727254	6.33844e-08	9.35782e-07	0.0677342	0.0206511	0.304885	0.945997	0.996368
MS	Seale_Adipocytes_Diff	Adipocytes	cREs ±500bps	metabolic	Hi-C	Bulk ATAC-seq	0.0313824	0.083491	0.153867	2.66044	4.90297	0.726264	-1.70048e-07	6.34736e-07	-0.267904	-0.062561	0.23352	0.788773	0.932782
MS	Seale_Adipocytes_Diff	Adipocytes	not_cREProm_OCRs	metabolic	Hi-C	Bulk ATAC-seq	0.022557	0.00360523	0.145383	0.159828	6.44515	0.894625	-1.53264e-07	1.04252e-06	-0.147012	-0.0268577	0.18269	0.883122	0.983164
MS	Seale_Adipocytes_PreDiff	PreAdipocytes	cREs	metabolic	Hi-C	Bulk ATAC-seq	0.0123169	0.130074	0.169107	10.5606	13.7296	0.469649	1.01131e-06	1.86448e-06	0.54241	0.147688	0.272281	0.587536	0.857312
MS	Seale_Adipocytes_PreDiff	PreAdipocytes	cREs ±500bps	metabolic	Hi-C	Bulk ATAC-seq	0.0350949	0.208363	0.185609	5.93714	5.28876	0.332412	3.52856e-07	7.02343e-07	0.502399	0.133151	0.265032	0.615387	0.876927
MS	Seale_Adipocytes_PreDiff	PreAdipocytes	not_cREProm_OCRs	metabolic	Hi-C	Bulk ATAC-seq	0.0160764	-0.256143	0.148893	-15.9328	9.26156	0.0676742	-2.59197e-06	1.50321e-06	-1.7243	-0.319758	0.185443	0.0846541	0.326033
MS	Seale_Adipocytes_PreDiff	PreAdipocytes	Total OCRs	metabolic	Hi-C	Bulk ATAC-seq	0.0373766	0.0456743	0.27301	1.222	7.3043	0.974746	-4.47651e-07	1.03242e-06	-0.433594	-0.124687	0.287566	0.664583	0.901935
MS	Seale_Adipocytes_PreDiff	PreAdipocytes	Promoter OCRs	metabolic	Hi-C	Bulk ATAC-seq	0.0095831	0.0629726	0.116194	6.57121	12.1248	0.624564	-4.74828e-07	1.99159e-06	-0.238416	-0.0619193	0.259711	0.811558	0.949004
MS	SGBS_Diff	Adipo_SGBS	cREs	metabolic	Capture-C	Bulk ATAC-seq	0.008612	-0.00247115	0.0852127	-0.286943	9.89465	0.897489	-1.58667e-06	1.47444e-06	-1.07611	-0.192583	0.178962	0.281877	0.619514
MS	SGBS_Diff	Adipo_SGBS	cREs ±500bps	metabolic	Capture-C	Bulk ATAC-seq	0.0181165	0.0562165	0.117535	3.10305	6.48774	0.745724	-6.65016e-07	8.85823e-07	-0.750733	-0.156477	0.208433	0.452814	0.763621
MS	SGBS_Diff	Adipo_SGBS	not_cREProm_OCRs	metabolic	Capture-C	Bulk ATAC-seq	0.0122546	0.0550744	0.175623	4.49416	14.3311	0.793734	3.71428e-07	1.79018e-06	0.207481	0.039219	0.189024	0.835634	0.95569
MS	SGBS_Diff	Adipo_SGBS	Promoter OCRs	metabolic	Capture-C	Bulk ATAC-seq	0.00698006	-0.0637081	0.0779083	-9.12716	11.1616	0.358567	-3.72946e-06	2.10868e-06	-1.76862	-0.405971	0.22954	0.0769567	0.30462
MS	SGBS_Diff	Adipo_SGBS	Total OCRs	metabolic	Capture-C	Bulk ATAC-seq	0.0218295	-0.0223999	0.174113	-1.02613	7.97605	0.786657	-1.0585e-06	1.01489e-06	-1.04297	-0.208529	0.199939	0.296964	0.626924
MS	SGBS_Undiff	PreAdipo_SGBS	cREs	metabolic	Capture-C	Bulk ATAC-seq	0.00838215	0.100506	0.0989079	11.9905	11.7998	0.321096	3.54222e-07	1.57516e-06	0.22488	0.0447448	0.198972	0.822073	0.952401
MS	SGBS_Undiff	PreAdipo_SGBS	Promoter OCRs	metabolic	Capture-C	Bulk ATAC-seq	0.00806768	0.00388571	0.0781281	0.481639	9.68408	0.956823	-1.92445e-06	1.88228e-06	-1.0224	-0.237197	0.232	0.306591	0.637799
MS	SGBS_Undiff	PreAdipo_SGBS	not_cREProm_OCRs	metabolic	Capture-C	Bulk ATAC-seq	0.0143263	0.138622	0.197401	9.67604	13.779	0.51843	9.92296e-07	1.83818e-06	0.539824	0.125254	0.232028	0.589319	0.857312
MS	SGBS_Undiff	PreAdipo_SGBS	Total OCRs	metabolic	Capture-C	Bulk ATAC-seq	0.0245687	0.246157	0.236171	10.0191	9.61267	0.335872	7.42301e-07	1.35563e-06	0.54757	0.16837	0.307487	0.583988	0.857312
MS	SGBS_Undiff	PreAdipo_SGBS	cREs ±500bps	metabolic	Capture-C	Bulk ATAC-seq	0.0164641	0.127209	0.120041	7.72642	7.29108	0.331316	-5.75257e-08	9.46785e-07	-0.060759	-0.0130945	0.215515	0.951551	0.996368
MS	TFH	TFH	cREs	immune	Capture-C	Bulk ATAC-seq	0.0071995	0.305902	0.140671	42.4894	19.539	0.00736956	5.39095e-06	2.6213e-06	2.0566	0.636886	0.30968	0.0397252	0.213617
MS	TFH	TFH	Total OCRs	immune	Capture-C	Bulk ATAC-seq	0.0131927	0.59226	0.202801	44.8931	15.3723	0.000398262	6.18477e-06	1.87272e-06	3.30255	1.00789	0.305184	0.000958084	0.0143713
MS	TFH	TFH	not_cREProm_OCRs	immune	Capture-C	Bulk ATAC-seq	0.00475881	0.25157	0.121371	52.8639	25.5045	0.0432653	6.99556e-06	3.43886e-06	2.03427	0.431115	0.211926	0.0419243	0.221267
MS	TFH	TFH	Promoter OCRs	immune	Capture-C	Bulk ATAC-seq	0.0064574	0.167785	0.120315	25.9834	18.6321	0.119969	2.52317e-06	3.31175e-06	0.761886	0.27374	0.359293	0.446128	0.763621
MS	TFH	TFH	cREs ±500bps	immune	Capture-C	Bulk ATAC-seq	0.0146547	0.383743	0.174124	26.1857	11.8818	0.00596923	3.10436e-06	1.68451e-06	1.84288	0.692585	0.375816	0.065346	0.284001
MS	Th1	Th1	cREs	immune	Capture-C	Bulk ATAC-seq	0.00640217	0.250615	0.133288	39.1453	20.8191	0.0138629	4.88595e-06	2.44521e-06	1.99818	0.533232	0.266859	0.0456977	0.236797
MS	Th1	Th1	Promoter OCRs	immune	Capture-C	Bulk ATAC-seq	0.0071367	0.204136	0.12664	28.6037	17.7448	0.0712276	3.19088e-06	3.3446e-06	0.954038	0.363687	0.381208	0.340064	0.654854
MS	Th1	Th1	cREs ±500bps	immune	Capture-C	Bulk ATAC-seq	0.0134613	0.325974	0.165599	24.2157	12.3019	0.00984334	2.74175e-06	1.41614e-06	1.93607	0.577685	0.298381	0.0528597	0.256713
MS	Th1	Th1	not_cREProm_OCRs	immune	Capture-C	Bulk ATAC-seq	0.00777622	0.321851	0.175779	41.3892	22.6047	0.082744	5.5902e-06	3.2176e-06	1.73738	0.452835	0.260642	0.08232	0.321386
MS	Th1	Th1	Total OCRs	immune	Capture-C	Bulk ATAC-seq	0.0164	0.763188	0.252967	46.536	15.4248	4.43126e-05	6.86323e-06	1.73962e-06	3.94524	1.25144	0.317203	7.972e-05	0.00252447
MS	Th1_activated	Th1_act	cREs	immune	Capture-C	Bulk ATAC-seq	0.00645505	0.24949	0.127861	38.6503	19.8079	0.0106682	4.86258e-06	2.27196e-06	2.14025	0.541793	0.253144	0.0323344	0.186394
MS	Th1_activated	Th1_act	not_cREProm_OCRs	immune	Capture-C	Bulk ATAC-seq	0.00743405	0.263448	0.168398	35.438	22.6523	0.145688	4.71931e-06	3.3142e-06	1.42397	0.373174	0.262066	0.154456	0.458229
MS	Th1_activated	Th1_act	Promoter OCRs	immune	Capture-C	Bulk ATAC-seq	0.00724399	0.264292	0.153618	36.4843	21.2063	0.0255528	4.76455e-06	3.07641e-06	1.54874	0.554546	0.358064	0.121445	0.393317
MS	Th1_activated	Th1_act	cREs ±500bps	immune	Capture-C	Bulk ATAC-seq	0.0132968	0.341875	0.163	25.7111	12.2586	0.00454543	3.03698e-06	1.37943e-06	2.20162	0.637002	0.289334	0.0276923	0.171572
MS	Th1_activated	Th1_act	Total OCRs	immune	Capture-C	Bulk ATAC-seq	0.0161263	0.692901	0.228804	42.9672	14.1882	0.000161848	6.27263e-06	1.71813e-06	3.65086	1.14837	0.314547	0.000261368	0.00572999
MS	Th17	Th17	cREs	immune	Capture-C	Bulk ATAC-seq	0.00569953	0.275814	0.133283	48.3925	23.3849	0.0073225	6.27916e-06	2.73823e-06	2.29314	0.612462	0.267084	0.0218397	0.151487
MS	Th17	Th17	Total OCRs	immune	Capture-C	Bulk ATAC-seq	0.0142531	0.714204	0.230239	50.1087	16.1536	2.41144e-05	7.2716e-06	1.82746e-06	3.97907	1.17478	0.295239	6.91852e-05	0.00246472
MS	Th17	Th17	Promoter OCRs	immune	Capture-C	Bulk ATAC-seq	0.00631503	0.163297	0.117119	25.8584	18.5461	0.138808	2.48e-06	3.57124e-06	0.694437	0.257395	0.370653	0.487408	0.802956
MS	Th17	Th17	not_cREProm_OCRs	immune	Capture-C	Bulk ATAC-seq	0.00672519	0.376786	0.178983	56.026	26.6138	0.0241149	7.70945e-06	3.37423e-06	2.2848	0.561089	0.245574	0.0223244	0.151487
MS	Th17	Th17	cREs ±500bps	immune	Capture-C	Bulk ATAC-seq	0.0122261	0.359838	0.165777	29.4319	13.5593	0.00543635	3.58303e-06	1.63694e-06	2.18885	0.690247	0.315347	0.0286076	0.173471
MS	Th17_activated	Th17_act	cREs	immune	Capture-C	Bulk ATAC-seq	0.00548193	0.313983	0.132809	57.2759	24.2267	0.00147547	7.91431e-06	2.70226e-06	2.92878	0.75543	0.257933	0.00340295	0.042167
MS	Th17_activated	Th17_act	Promoter OCRs	immune	Capture-C	Bulk ATAC-seq	0.0062017	0.216369	0.121554	34.8887	19.6001	0.046861	4.18825e-06	3.58341e-06	1.16879	0.432071	0.369674	0.242488	0.580749
MS	Th17_activated	Th17_act	Total OCRs	immune	Capture-C	Bulk ATAC-seq	0.0128629	0.686773	0.209937	53.3917	16.3211	3.00445e-05	7.91773e-06	1.92553e-06	4.11198	1.19709	0.291124	3.92284e-05	0.00181227
MS	Th17_activated	Th17_act	not_cREProm_OCRs	immune	Capture-C	Bulk ATAC-seq	0.00561256	0.331898	0.166625	59.1349	29.688	0.0394483	8.1148e-06	3.91081e-06	2.07497	0.510344	0.245953	0.0379895	0.209539
MS	Th17_activated	Th17_act	cREs ±500bps	immune	Capture-C	Bulk ATAC-seq	0.0115359	0.372572	0.1683	32.2968	14.5892	0.00409097	4.132e-06	1.75477e-06	2.35473	0.755091	0.320669	0.0185361	0.138249
MS	Th2	Th2	cREs	immune	Capture-C	Bulk ATAC-seq	0.00537096	0.227838	0.122429	42.4203	22.7946	0.0190624	5.25979e-06	2.6907e-06	1.9548	0.510541	0.261173	0.0506064	0.253032
MS	Th2	Th2	Total OCRs	immune	Capture-C	Bulk ATAC-seq	0.0106789	0.559759	0.202702	52.417	18.9815	0.000892675	7.43168e-06	2.35505e-06	3.15564	1.06594	0.33779	0.00160146	0.0217341
MS	Th2	Th2	cREs ±500bps	immune	Capture-C	Bulk ATAC-seq	0.010777	0.408006	0.183677	37.859	17.0434	0.00200203	5.16821e-06	1.80013e-06	2.87101	0.912245	0.317743	0.00409158	0.0485875
MS	Th2	Th2	Promoter OCRs	immune	Capture-C	Bulk ATAC-seq	0.005924	0.228642	0.132559	38.5958	22.3766	0.0253845	4.81016e-06	3.33132e-06	1.44392	0.498002	0.344896	0.148761	0.458229
MS	Th2	Th2	not_cREProm_OCRs	immune	Capture-C	Bulk ATAC-seq	0.00380987	0.225617	0.153531	59.2192	40.2983	0.159095	7.79585e-06	5.77484e-06	1.34997	0.400879	0.296954	0.177026	0.50304
MS	Th2_activated	Th2_act	cREs	immune	Capture-C	Bulk ATAC-seq	0.00556857	0.226111	0.130537	40.6049	23.4417	0.0318955	4.96271e-06	2.90813e-06	1.7065	0.484751	0.284062	0.0879155	0.329683
MS	Th2_activated	Th2_act	Promoter OCRs	immune	Capture-C	Bulk ATAC-seq	0.00614764	0.160752	0.129135	26.1486	21.0057	0.176671	2.44417e-06	3.9404e-06	0.620284	0.256187	0.413015	0.535071	0.824298
MS	Th2_activated	Th2_act	Total OCRs	immune	Capture-C	Bulk ATAC-seq	0.0116197	0.549045	0.223322	47.2513	19.2193	0.00494388	6.69916e-06	2.5885e-06	2.58805	0.993973	0.384063	0.00965214	0.0859644
MS	Th2_activated	Th2_act	not_cREProm_OCRs	immune	Capture-C	Bulk ATAC-seq	0.00443746	0.213675	0.180752	48.1526	40.7331	0.250692	6.40385e-06	5.80858e-06	1.10248	0.354438	0.321491	0.270253	0.613008
MS	Th2_activated	Th2_act	cREs ±500bps	immune	Capture-C	Bulk ATAC-seq	0.0113277	0.372001	0.177268	32.8399	15.6491	0.00506509	4.28695e-06	1.82646e-06	2.34714	0.773248	0.329443	0.0189184	0.138249
MS	TR1	Tr1	cREs	immune	Capture-C	Bulk ATAC-seq	0.00463658	0.219549	0.129403	47.3516	27.9092	0.035491	5.98203e-06	3.51869e-06	1.70007	0.535392	0.314923	0.0891172	0.329849
MS	TR1	Tr1	Total OCRs	immune	Capture-C	Bulk ATAC-seq	0.0116788	0.518451	0.18606	44.3926	15.9314	0.00104522	6.31226e-06	2.04218e-06	3.09094	0.948327	0.306809	0.00199525	0.0258475
MS	TR1	Tr1	Promoter OCRs	immune	Capture-C	Bulk ATAC-seq	0.00611943	0.272763	0.150456	44.5732	24.5866	0.0196501	6.04249e-06	3.26582e-06	1.85022	0.636884	0.34422	0.0642814	0.284001
MS	TR1	Tr1	not_cREProm_OCRs	immune	Capture-C	Bulk ATAC-seq	0.00490337	0.203395	0.123191	41.4807	25.1238	0.133076	5.54497e-06	3.79633e-06	1.46061	0.33284	0.227877	0.144121	0.451369
MS	TR1	Tr1	cREs ±500bps	immune	Capture-C	Bulk ATAC-seq	0.00912374	0.262917	0.153483	28.8168	16.8224	0.0333626	3.41078e-06	2.15425e-06	1.58328	0.552362	0.348871	0.113357	0.371343
MS	TR1_activated	Tr1_act	cREs	immune	Capture-C	Bulk ATAC-seq	0.00465723	0.193603	0.108186	41.5704	23.2297	0.0279369	4.99342e-06	2.95219e-06	1.69143	0.450079	0.266094	0.0907552	0.33071
MS	TR1_activated	Tr1_act	not_cREProm_OCRs	immune	Capture-C	Bulk ATAC-seq	0.00482815	0.212866	0.117654	44.0884	24.3684	0.0982909	5.83973e-06	3.6277e-06	1.60976	0.346827	0.215453	0.10745	0.360273
MS	TR1_activated	Tr1_act	Total OCRs	immune	Capture-C	Bulk ATAC-seq	0.0116175	0.501242	0.161612	43.1455	13.9111	0.000261937	6.07715e-06	1.86477e-06	3.25893	0.911452	0.279678	0.00111831	0.015936
MS	TR1_activated	Tr1_act	Promoter OCRs	immune	Capture-C	Bulk ATAC-seq	0.0061379	0.182555	0.110936	29.7423	18.074	0.081337	3.21405e-06	3.61816e-06	0.888308	0.339714	0.382428	0.374375	0.689881
MS	TR1_activated	Tr1_act	cREs ±500bps	immune	Capture-C	Bulk ATAC-seq	0.00911064	0.307909	0.170206	33.7966	18.6821	0.02135	4.32847e-06	2.3953e-06	1.80707	0.701466	0.388178	0.0707512	0.284001
MS	Treg	Treg	cREs	immune	Capture-C	Bulk ATAC-seq	0.00515806	0.222842	0.101357	43.2026	19.6502	0.00660332	5.39476e-06	2.44717e-06	2.20449	0.502881	0.228117	0.0274902	0.171572
MS	Treg	Treg	not_cREProm_OCRs	immune	Capture-C	Bulk ATAC-seq	0.00435452	0.231244	0.130748	53.1043	30.0259	0.0850732	6.90556e-06	4.10886e-06	1.68065	0.367497	0.218664	0.0928309	0.33071
MS	Treg	Treg	cREs ±500bps	immune	Capture-C	Bulk ATAC-seq	0.0110607	0.402683	0.164892	36.4065	14.9079	0.000984192	4.9187e-06	1.77123e-06	2.777	0.890301	0.320598	0.00548636	0.0601389
MS	Treg	Treg	Promoter OCRs	immune	Capture-C	Bulk ATAC-seq	0.00565789	0.24396	0.123211	43.1185	21.7769	0.0176568	5.57304e-06	3.4304e-06	1.6246	0.539858	0.332302	0.104248	0.360273
MS	Treg	Treg	Total OCRs	immune	Capture-C	Bulk ATAC-seq	0.0110246	0.593251	0.192402	53.8114	17.452	0.000204149	7.72781e-06	2.1983e-06	3.51536	1.0663	0.303325	0.000439151	0.00846577
MS	Treg_activated	Treg_act	cREs	immune	Capture-C	Bulk ATAC-seq	0.0054403	0.230164	0.106061	42.3072	19.4955	0.00533825	5.28349e-06	2.44605e-06	2.16001	0.508452	0.235394	0.030772	0.182709
MS	Treg_activated	Treg_act	Total OCRs	immune	Capture-C	Bulk ATAC-seq	0.0117877	0.567083	0.193986	48.1079	16.4566	0.000200551	6.78253e-06	1.972e-06	3.43942	0.995113	0.289326	0.000582971	0.00977334
MS	Treg_activated	Treg_act	cREs ±500bps	immune	Capture-C	Bulk ATAC-seq	0.0116887	0.3094	0.14198	26.4701	12.1468	0.0048583	3.06846e-06	1.48066e-06	2.07236	0.581379	0.280539	0.0382317	0.209539
MS	Treg_activated	Treg_act	Promoter OCRs	immune	Capture-C	Bulk ATAC-seq	0.00594264	0.19707	0.12345	33.162	20.7737	0.06824	3.7498e-06	3.75107e-06	0.999663	0.376325	0.376452	0.317474	0.640783
MS	Treg_activated	Treg_act	not_cREProm_OCRs	immune	Capture-C	Bulk ATAC-seq	0.00472406	0.210717	0.152728	44.6052	32.3299	0.178186	5.83113e-06	4.48024e-06	1.30152	0.33814	0.259804	0.193081	0.51428
PSO	Acinar	Panc_Acinar	cREs	metabolic	Capture-C	Bulk ATAC-seq	0.00153775	0.192362	0.174301	125.093	113.348	0.166516	4.26087e-06	3.38728e-06	1.2579	0.625398	0.497174	0.208426	0.729414
PSO	Acinar	Panc_Acinar	Promoter OCRs	metabolic	Capture-C	Bulk ATAC-seq	0.00448917	-0.0931032	0.260536	-20.7395	58.0365	0.674856	-1.40335e-06	2.35778e-06	-0.595199	-0.41742	0.701312	0.55171	0.946609
PSO	Acinar	Panc_Acinar	cREs ±500bps	metabolic	Capture-C	Bulk ATAC-seq	0.00360588	0.105491	0.142578	29.2552	39.5405	0.453252	8.79717e-07	1.52491e-06	0.576898	0.265959	0.461016	0.564008	0.946609
PSO	Acinar	Panc_Acinar	Total OCRs	metabolic	Capture-C	Bulk ATAC-seq	0.0101734	0.204758	0.356222	20.1267	35.015	0.535484	3.58953e-07	1.31798e-06	0.272351	0.165342	0.607092	0.785352	0.966759
PSO	Acinar	Panc_Acinar	not_cREProm_OCRs	metabolic	Capture-C	Bulk ATAC-seq	0.00565587	0.304274	0.341986	53.7979	60.4656	0.252485	1.62923e-06	1.68541e-06	0.966671	0.387475	0.400834	0.333709	0.855631
PSO	Alpha	Panc_Alpha	cREs	metabolic	Capture-C	Bulk ATAC-seq	0.00854685	0.0981912	0.243348	11.4886	28.4722	0.69028	4.54649e-08	1.13893e-06	0.039919	0.0219716	0.550403	0.968158	0.988978
PSO	Alpha	Panc_Alpha	cREs ±500bps	metabolic	Capture-C	Bulk ATAC-seq	0.0187644	0.118914	0.295383	6.33721	15.7417	0.721439	7.08231e-08	6.63023e-07	0.106818	0.0697017	0.652526	0.914933	0.978262
PSO	Alpha	Panc_Alpha	Total OCRs	metabolic	Capture-C	Bulk ATAC-seq	0.0263749	0.482599	0.539412	18.2976	20.4517	0.294047	4.98543e-07	6.99792e-07	0.712416	0.461602	0.64794	0.476208	0.946609
PSO	Alpha	Panc_Alpha	Promoter OCRs	metabolic	Capture-C	Bulk ATAC-seq	0.00862308	-0.0418175	0.249342	-4.84949	28.9156	0.828708	-6.90181e-07	1.23206e-06	-0.560185	-0.335665	0.599205	0.575353	0.946609
PSO	Alpha	Panc_Alpha	not_cREProm_OCRs	metabolic	Capture-C	Bulk ATAC-seq	0.0153174	0.309537	0.392589	20.2082	25.6303	0.356433	5.59489e-07	7.78125e-07	0.719022	0.285927	0.39766	0.472127	0.946609
PSO	Astrocyte	Astrocytes	cREs	neural	Hi-C	Bulk ATAC-seq	0.00847902	-0.0189623	0.274161	-2.23637	32.334	0.914177	-5.51749e-07	1.47318e-06	-0.37453	-0.255555	0.682333	0.70801	0.946609
PSO	Astrocyte	Astrocytes	not_cREProm_OCRs	neural	Hi-C	Bulk ATAC-seq	0.0105927	-0.0360732	0.35084	-3.40549	33.1211	0.880532	-3.36414e-07	1.03416e-06	-0.325303	-0.112009	0.344322	0.744952	0.958883
PSO	Astrocyte	Astrocytes	Promoter OCRs	neural	Hi-C	Bulk ATAC-seq	0.0165314	-0.517215	0.55421	-31.2868	33.5246	0.098495	-1.83942e-06	9.05815e-07	-2.03068	-1.19003	0.586028	0.0422875	0.502164
PSO	Astrocyte	Astrocytes	Total OCRs	neural	Hi-C	Bulk ATAC-seq	0.026223	-0.558675	0.78305	-21.3048	29.8612	0.281279	-1.29799e-06	8.66512e-07	-1.49795	-1.04089	0.694878	0.134147	0.690302
PSO	Astrocyte	Astrocytes	cREs ±500bps	neural	Hi-C	Bulk ATAC-seq	0.0407543	-0.371319	0.592276	-9.11116	14.5329	0.285784	-6.20897e-07	4.88464e-07	-1.27112	-0.889222	0.699557	0.203685	0.729414
PSO	CD1cPluscDC	cDC_CD1c	cREs	immune	Hi-C	Bulk ATAC-seq	0.0148577	0.277214	0.328311	18.6579	22.097	0.373628	4.86433e-08	8.28539e-07	0.0587097	0.033338	0.567844	0.953183	0.985248
PSO	CD1cPluscDC	cDC_CD1c	Promoter OCRs	immune	Hi-C	Bulk ATAC-seq	0.00757441	0.102351	0.250773	13.5127	33.108	0.70527	1.15251e-07	1.43249e-06	0.0804555	0.0507685	0.631013	0.935875	0.980604
PSO	CD1cPluscDC	cDC_CD1c	cREs ±500bps	immune	Hi-C	Bulk ATAC-seq	0.0415681	0.503298	0.40666	12.1078	9.78299	0.168469	2.18e-07	3.38098e-07	0.644785	0.383268	0.594411	0.519066	0.946609
PSO	CD1cPluscDC	cDC_CD1c	Total OCRs	immune	Hi-C	Bulk ATAC-seq	0.0248812	0.502859	0.537823	20.2104	21.6157	0.273202	3.03671e-07	7.25226e-07	0.418726	0.257695	0.615425	0.675416	0.946609
PSO	CD1cPluscDC	cDC_CD1c	not_cREProm_OCRs	immune	Hi-C	Bulk ATAC-seq	0.00957017	0.374143	0.346769	39.0947	36.2344	0.0949952	1.13021e-06	8.46059e-07	1.33585	0.375263	0.280917	0.181598	0.718456
PSO	EndoC_BH1	EndoC_BH1	cREs	metabolic	Capture-C	Bulk ATAC-seq	0.0105649	-0.0131498	0.243075	-1.24466	23.0077	0.920953	-3.95604e-07	9.94055e-07	-0.39797	-0.203273	0.510776	0.690652	0.946609
PSO	EndoC_BH1	EndoC_BH1	cREs ±500bps	metabolic	Capture-C	Bulk ATAC-seq	0.0190282	0.0804773	0.294323	4.22937	15.4678	0.830956	2.72459e-09	6.63262e-07	0.00410787	0.00238418	0.580392	0.996722	0.996722
PSO	EndoC_BH1	EndoC_BH1	Total OCRs	metabolic	Capture-C	Bulk ATAC-seq	0.0273576	0.222287	0.496406	8.12522	18.1451	0.653674	1.6882e-07	6.23027e-07	0.270967	0.140682	0.519183	0.786416	0.966759
PSO	EndoC_BH1	EndoC_BH1	Promoter OCRs	metabolic	Capture-C	Bulk ATAC-seq	0.00899396	0.0139757	0.24483	1.5539	27.2217	0.982809	-3.26151e-07	1.23471e-06	-0.264152	-0.15483	0.586141	0.791663	0.966759
PSO	EndoC_BH1	EndoC_BH1	not_cREProm_OCRs	metabolic	Capture-C	Bulk ATAC-seq	0.0153409	0.15312	0.303547	9.98115	19.7868	0.589121	3.03808e-07	5.84663e-07	0.519629	0.173367	0.333636	0.603322	0.946609
PSO	Enteroid	Enteroid	cREs	metabolic	Capture-C	Bulk ATAC-seq	0.00811285	-0.252312	0.264195	-31.1003	32.565	0.225181	-1.90568e-06	1.0519e-06	-1.81166	-0.842787	0.465202	0.0700394	0.604886
PSO	Enteroid	Enteroid	cREs ±500bps	metabolic	Capture-C	Bulk ATAC-seq	0.0171212	-0.212855	0.284411	-12.4322	16.6116	0.360307	-8.78781e-07	5.9673e-07	-1.47266	-0.758937	0.515351	0.140842	0.692069
PSO	Enteroid	Enteroid	Promoter OCRs	metabolic	Capture-C	Bulk ATAC-seq	0.00757508	0.109451	0.27889	14.4488	36.8168	0.692623	2.2217e-07	1.44674e-06	0.153565	0.0969346	0.631228	0.877953	0.974461
PSO	Enteroid	Enteroid	Total OCRs	metabolic	Capture-C	Bulk ATAC-seq	0.0179328	0.0553914	0.373286	3.08883	20.8158	0.914061	-3.02388e-07	7.59454e-07	-0.398165	-0.210041	0.527524	0.690509	0.946609
PSO	Enteroid	Enteroid	not_cREProm_OCRs	metabolic	Capture-C	Bulk ATAC-seq	0.0084075	0.077906	0.277322	9.26625	32.985	0.786826	-1.47445e-08	1.11408e-06	-0.0132346	-0.00464024	0.350613	0.989441	0.992925
PSO	GCB	GCB	cREs	immune	Capture-C	Bulk ATAC-seq	0.00732962	0.195424	0.226125	26.6623	30.8508	0.2458	5.05646e-07	9.29732e-07	0.543862	0.221591	0.40744	0.586537	0.946609
PSO	GCB	GCB	Promoter OCRs	immune	Capture-C	Bulk ATAC-seq	0.00709003	0.0650551	0.215243	9.17558	30.3586	0.776299	-1.43057e-07	1.32857e-06	-0.107677	-0.0618947	0.574816	0.914252	0.978262
PSO	GCB	GCB	Total OCRs	immune	Capture-C	Bulk ATAC-seq	0.0183754	0.623826	0.517402	33.949	28.1573	0.0355144	9.48849e-07	7.02095e-07	1.35145	0.695278	0.514466	0.17655	0.718456
PSO	GCB	GCB	not_cREProm_OCRs	immune	Capture-C	Bulk ATAC-seq	0.00925789	0.363997	0.299063	39.3175	32.3036	0.127751	1.02892e-06	9.88432e-07	1.04096	0.377686	0.362824	0.297892	0.816339
PSO	GCB	GCB	cREs ±500bps	immune	Capture-C	Bulk ATAC-seq	0.0157589	0.259442	0.281123	16.4632	17.8389	0.186598	4.31223e-07	4.39462e-07	0.98125	0.375316	0.382488	0.326469	0.855631
PSO	HEPG2	HEPG2	cREs	metabolic	Capture-C	Bulk ATAC-seq	0.00446483	0.0894321	0.174996	20.0304	39.1943	0.610182	2.6726e-07	1.52888e-06	0.174807	0.0871233	0.498396	0.861231	0.974461
PSO	HEPG2	HEPG2	not_cREProm_OCRs	metabolic	Capture-C	Bulk ATAC-seq	0.00635448	-0.142871	0.203053	-22.4834	31.9543	0.409869	-1.07682e-06	9.96507e-07	-1.08059	-0.316962	0.293323	0.279879	0.789758
PSO	HEPG2	HEPG2	cREs ±500bps	metabolic	Capture-C	Bulk ATAC-seq	0.00804502	0.124457	0.183496	15.4701	22.8087	0.508683	3.52198e-07	9.10381e-07	0.386869	0.196838	0.508798	0.698853	0.946609
PSO	HEPG2	HEPG2	Promoter OCRs	metabolic	Capture-C	Bulk ATAC-seq	0.00567703	-0.0237298	0.206358	-4.17996	36.3497	0.878352	-7.82002e-07	1.46488e-06	-0.533835	-0.288787	0.540966	0.593456	0.946609
PSO	HEPG2	HEPG2	Total OCRs	metabolic	Capture-C	Bulk ATAC-seq	0.0126034	-0.080044	0.277815	-6.351	22.043	0.721676	-6.64873e-07	7.90678e-07	-0.84089	-0.369301	0.439179	0.40041	0.914935
PSO	hESC	hESC	cREs	other	Capture-C	Bulk ATAC-seq	0.00664847	-0.235894	0.279525	-35.4809	42.0435	0.230513	-1.96417e-06	1.22601e-06	-1.60208	-0.661769	0.413068	0.109138	0.622483
PSO	hESC	hESC	not_cREProm_OCRs	other	Capture-C	Bulk ATAC-seq	0.0116717	-0.260102	0.351151	-22.2848	30.0856	0.267619	-9.45694e-07	7.57163e-07	-1.249	-0.393943	0.315407	0.211666	0.729414
PSO	hESC	hESC	cREs ±500bps	other	Capture-C	Bulk ATAC-seq	0.0149866	-0.448581	0.395121	-29.9321	26.3649	0.0667631	-1.55609e-06	6.47378e-07	-2.40368	-1.06164	0.441671	0.0162308	0.333502
PSO	hESC	hESC	Total OCRs	other	Capture-C	Bulk ATAC-seq	0.0193228	-0.282459	0.496638	-14.6179	25.7021	0.429448	-8.35412e-07	8.23412e-07	-1.01457	-0.496272	0.489143	0.310309	0.842267
PSO	hESC	hESC	Promoter OCRs	other	Capture-C	Bulk ATAC-seq	0.00633047	0.0786207	0.248928	12.4194	39.3221	0.762338	1.60692e-07	1.74848e-06	0.0919039	0.0550055	0.598511	0.926774	0.978262
PSO	hESC_HypothalamicNeuron	HNs_hESC	cREs	neural	Capture-C	Bulk ATAC-seq	0.00789441	-0.234669	0.267672	-29.7259	33.9066	0.208905	-1.71614e-06	9.39353e-07	-1.82694	-0.712449	0.389969	0.0677094	0.604886
PSO	hESC_HypothalamicNeuron	HNs_hESC	Promoter OCRs	neural	Capture-C	Bulk ATAC-seq	0.00781718	0.120208	0.246279	15.3774	31.5049	0.631267	3.13204e-07	1.31472e-06	0.238229	0.132125	0.554612	0.811703	0.966759
PSO	hESC_HypothalamicNeuron	HNs_hESC	Total OCRs	neural	Capture-C	Bulk ATAC-seq	0.0212889	-0.0757011	0.458409	-3.55589	21.5328	0.823229	-3.99631e-07	8.01498e-07	-0.498605	-0.25832	0.518086	0.618058	0.946609
PSO	hESC_HypothalamicNeuron	HNs_hESC	not_cREProm_OCRs	neural	Capture-C	Bulk ATAC-seq	0.0117369	-0.111037	0.339151	-9.46055	28.8962	0.704017	-4.74926e-07	9.70212e-07	-0.489508	-0.170855	0.349035	0.624482	0.946609
PSO	hESC_HypothalamicNeuron	HNs_hESC	cREs ±500bps	neural	Capture-C	Bulk ATAC-seq	0.0163936	-0.309719	0.384543	-18.8927	23.4569	0.183772	-1.03335e-06	6.14357e-07	-1.68201	-0.811446	0.482427	0.0925675	0.619083
PSO	hESC_HypothalamicNPC	NPC_hESC	cREs	neural	Capture-C	Bulk ATAC-seq	0.00602255	-0.154798	0.200402	-25.703	33.2753	0.292098	-1.47016e-06	9.64483e-07	-1.5243	-0.509448	0.334218	0.127434	0.68526
PSO	hESC_HypothalamicNPC	NPC_hESC	Promoter OCRs	neural	Capture-C	Bulk ATAC-seq	0.00783095	-0.175883	0.270679	-22.46	34.5653	0.425151	-1.46858e-06	1.28745e-06	-1.14069	-0.623699	0.546773	0.253998	0.789758
PSO	hESC_HypothalamicNPC	NPC_hESC	Total OCRs	neural	Capture-C	Bulk ATAC-seq	0.0220919	-0.231549	0.44538	-10.4812	20.1603	0.552684	-6.50562e-07	7.98392e-07	-0.814841	-0.434163	0.532819	0.415163	0.917222
PSO	hESC_HypothalamicNPC	NPC_hESC	not_cREProm_OCRs	neural	Capture-C	Bulk ATAC-seq	0.0131467	0.164167	0.397441	12.4874	30.2313	0.677984	3.99088e-07	1.05126e-06	0.379628	0.14441	0.380399	0.704221	0.946609
PSO	hESC_HypothalamicNPC	NPC_hESC	cREs ±500bps	neural	Capture-C	Bulk ATAC-seq	0.0127825	-0.262665	0.253647	-20.5488	19.8433	0.147723	-1.05426e-06	5.31872e-07	-1.98216	-0.698513	0.352399	0.047461	0.541056
PSO	hFOB_Diff	hFOB_Diff	cREs	metabolic	Hi-C	Bulk ATAC-seq	0.0158669	0.25703	0.291119	16.1992	18.3475	0.318229	1.40894e-07	6.70584e-07	0.210106	0.0921157	0.438425	0.833585	0.974461
PSO	hFOB_Diff	hFOB_Diff	cREs ±500bps	metabolic	Hi-C	Bulk ATAC-seq	0.0395001	0.465641	0.455345	11.7883	11.5277	0.259224	2.8562e-07	4.59479e-07	0.621618	0.415881	0.669029	0.534193	0.946609
PSO	hFOB_Diff	hFOB_Diff	Promoter OCRs	metabolic	Hi-C	Bulk ATAC-seq	0.00710447	0.0402262	0.232836	5.6621	32.7732	0.884418	-2.38605e-07	1.47502e-06	-0.161764	-0.0980465	0.606109	0.871492	0.974461
PSO	hFOB_Diff	hFOB_Diff	not_cREProm_OCRs	metabolic	Hi-C	Bulk ATAC-seq	0.00793991	0.0198047	0.229662	2.49432	28.925	0.956654	-2.77601e-07	1.01217e-06	-0.274263	-0.087246	0.31811	0.783882	0.966759
PSO	hFOB_Diff	hFOB_Diff	Total OCRs	metabolic	Hi-C	Bulk ATAC-seq	0.022533	0.0750894	0.313112	3.33242	13.8957	0.862248	-3.73255e-07	5.85204e-07	-0.637821	-0.287172	0.45024	0.52359	0.946609
PSO	hFOB_Perm	hFOB_Perm	cREs	metabolic	Hi-C	Bulk ATAC-seq	0.00483403	-0.0924811	0.181576	-19.1313	37.562	0.52868	-1.49986e-06	1.32975e-06	-1.12793	-0.430572	0.381738	0.259351	0.789758
PSO	hFOB_Perm	hFOB_Perm	Total OCRs	metabolic	Hi-C	Bulk ATAC-seq	0.010438	0.0223046	0.297549	2.13686	28.5063	0.966893	-6.01529e-07	1.12965e-06	-0.532493	-0.258837	0.486085	0.594385	0.946609
PSO	hFOB_Perm	hFOB_Perm	Promoter OCRs	metabolic	Hi-C	Bulk ATAC-seq	0.00487248	-0.102989	0.240666	-21.137	49.393	0.60146	-1.55375e-06	1.77529e-06	-0.875208	-0.482959	0.551821	0.381461	0.898481
PSO	hFOB_Perm	hFOB_Perm	cREs ±500bps	metabolic	Hi-C	Bulk ATAC-seq	0.0119717	0.0454097	0.287742	3.79307	24.0351	0.898448	-2.10878e-07	9.61979e-07	-0.219212	-0.129366	0.590142	0.826485	0.974461
PSO	hFOB_Perm	hFOB_Perm	not_cREProm_OCRs	metabolic	Hi-C	Bulk ATAC-seq	0.00438205	0.168287	0.25869	38.4036	59.034	0.465623	7.79981e-07	1.88679e-06	0.41339	0.146978	0.355542	0.679321	0.946609
PSO	HMC3	Microglia	cREs	neural	Capture-C	Bulk ATAC-seq	0.00574603	-0.26301	0.261471	-45.7724	45.5046	0.154377	-2.69714e-06	1.46353e-06	-1.8429	-0.962219	0.522123	0.0653437	0.604886
PSO	HMC3	Microglia	Total OCRs	neural	Capture-C	Bulk ATAC-seq	0.0112651	-0.236019	0.347877	-20.9514	30.8811	0.382832	-1.52734e-06	1.11628e-06	-1.36824	-0.72891	0.532735	0.171237	0.718456
PSO	HMC3	Microglia	Promoter OCRs	neural	Capture-C	Bulk ATAC-seq	0.00511173	-0.264877	0.293813	-51.8175	57.4782	0.144999	-3.037e-06	1.64054e-06	-1.85122	-0.991403	0.535541	0.0641384	0.604886
PSO	HMC3	Microglia	cREs ±500bps	neural	Capture-C	Bulk ATAC-seq	0.0131635	-0.312336	0.304359	-23.7275	23.1215	0.170321	-1.46932e-06	7.91208e-07	-1.85706	-1.06167	0.571694	0.0633021	0.604886
PSO	HMC3	Microglia	not_cREProm_OCRs	neural	Capture-C	Bulk ATAC-seq	0.00488943	0.0252164	0.200145	5.15733	40.9343	0.91709	-3.90145e-07	1.52348e-06	-0.256088	-0.0788861	0.308043	0.797883	0.966759
PSO	HMC3_activated	Microglia_act	cREs	neural	Capture-C	Bulk ATAC-seq	0.00563035	-0.26554	0.273902	-47.1621	48.6474	0.149716	-2.74033e-06	1.4559e-06	-1.88222	-1.00179	0.532241	0.0598064	0.604886
PSO	HMC3_activated	Microglia_act	not_cREProm_OCRs	neural	Capture-C	Bulk ATAC-seq	0.00591661	-0.0854473	0.22667	-14.4419	38.3107	0.638166	-1.11867e-06	1.23306e-06	-0.907231	-0.267085	0.294396	0.364285	0.87984
PSO	HMC3_activated	Microglia_act	cREs ±500bps	neural	Capture-C	Bulk ATAC-seq	0.0120421	-0.270139	0.310981	-22.4329	25.8245	0.22137	-1.38308e-06	8.16304e-07	-1.69433	-0.979208	0.577933	0.0902033	0.619083
PSO	HMC3_activated	Microglia_act	Promoter OCRs	neural	Capture-C	Bulk ATAC-seq	0.00554825	-0.192553	0.265822	-34.7051	47.9109	0.318816	-2.23097e-06	1.59352e-06	-1.40002	-0.7835	0.559634	0.161506	0.718456
PSO	HMC3_activated	Microglia_act	Total OCRs	neural	Capture-C	Bulk ATAC-seq	0.0126628	-0.333158	0.425171	-26.31	33.5764	0.248168	-1.73893e-06	1.00226e-06	-1.735	-0.915314	0.527557	0.0827403	0.619083
PSO	hMSC	hMSC	cREs	other	Capture-C	Bulk ATAC-seq	0.00732995	-0.0677407	0.16789	-9.24163	22.9046	0.631873	-9.82352e-07	9.02599e-07	-1.08836	-0.402188	0.369536	0.276437	0.789758
PSO	hMSC	hMSC	Total OCRs	other	Capture-C	Bulk ATAC-seq	0.018181	-0.187139	0.385989	-10.2931	21.2304	0.507421	-9.50089e-07	6.92464e-07	-1.37204	-0.655788	0.477965	0.170051	0.718456
PSO	hMSC	hMSC	Promoter OCRs	other	Capture-C	Bulk ATAC-seq	0.00756366	0.111919	0.190173	14.7969	25.1429	0.577433	2.04681e-07	1.17758e-06	0.173815	0.0898761	0.51708	0.862011	0.974461
PSO	hMSC	hMSC	cREs ±500bps	other	Capture-C	Bulk ATAC-seq	0.0151868	-0.268333	0.264749	-17.6689	17.4329	0.184875	-1.12803e-06	6.19959e-07	-1.81953	-0.878278	0.482696	0.0688308	0.604886
PSO	hMSC	hMSC	not_cREProm_OCRs	other	Capture-C	Bulk ATAC-seq	0.00898472	-0.073257	0.270708	-8.1535	30.1298	0.724716	-7.45879e-07	9.08752e-07	-0.820773	-0.239851	0.292226	0.411776	0.916845
PSO	hMSC_Adipocyte	Adipo_hMSC	cREs	metabolic	Capture-C	Bulk ATAC-seq	0.00780358	-0.11521	0.205538	-14.7637	26.339	0.493906	-1.25008e-06	9.35928e-07	-1.33566	-0.515712	0.386111	0.181661	0.718456
PSO	hMSC_Adipocyte	Adipo_hMSC	Promoter OCRs	metabolic	Capture-C	Bulk ATAC-seq	0.00685296	-0.0718031	0.232141	-10.4777	33.8746	0.712734	-1.01111e-06	1.42788e-06	-0.708118	-0.409182	0.577845	0.478872	0.946609
PSO	hMSC_Adipocyte	Adipo_hMSC	not_cREProm_OCRs	metabolic	Capture-C	Bulk ATAC-seq	0.00797148	-0.141011	0.257723	-17.6894	32.3307	0.503312	-1.111e-06	1.0049e-06	-1.10559	-0.325699	0.294594	0.268906	0.789758
PSO	hMSC_Adipocyte	Adipo_hMSC	cREs ±500bps	metabolic	Capture-C	Bulk ATAC-seq	0.0175814	-0.0601577	0.21968	-3.42166	12.495	0.71036	-4.81227e-07	4.49665e-07	-1.07019	-0.404012	0.377514	0.284534	0.795021
PSO	hMSC_Adipocyte	Adipo_hMSC	Total OCRs	metabolic	Capture-C	Bulk ATAC-seq	0.0170626	-0.260982	0.449721	-15.2955	26.357	0.423076	-1.18684e-06	8.00266e-07	-1.48305	-0.763739	0.514978	0.13806	0.690302
PSO	hMSC_BMP2	Osteo_hMSC	cREs	metabolic	Capture-C	Bulk ATAC-seq	0.00828964	-0.237095	0.253096	-28.6014	30.5316	0.212314	-1.75717e-06	9.96169e-07	-1.76393	-0.772507	0.437947	0.077744	0.617596
PSO	hMSC_BMP2	Osteo_hMSC	Promoter OCRs	metabolic	Capture-C	Bulk ATAC-seq	0.00778478	-0.00508661	0.243915	-0.653404	31.3323	0.957031	-5.12938e-07	1.45451e-06	-0.352654	-0.22662	0.642614	0.724348	0.955737
PSO	hMSC_BMP2	Osteo_hMSC	cREs ±500bps	metabolic	Capture-C	Bulk ATAC-seq	0.0183294	-0.389459	0.342045	-21.2478	18.661	0.0516551	-1.22284e-06	4.89088e-07	-2.50025	-1.0725	0.428957	0.0124105	0.333502
PSO	hMSC_BMP2	Osteo_hMSC	not_cREProm_OCRs	metabolic	Capture-C	Bulk ATAC-seq	0.0115821	-0.0484274	0.264525	-4.18124	22.8392	0.810469	-5.8692e-07	8.15011e-07	-0.720137	-0.223037	0.309715	0.47144	0.946609
PSO	hMSC_BMP2	Osteo_hMSC	Total OCRs	metabolic	Capture-C	Bulk ATAC-seq	0.0216559	-0.413854	0.52647	-19.1104	24.3107	0.258054	-1.30535e-06	7.40693e-07	-1.76234	-0.985406	0.559147	0.0780121	0.617596
PSO	hTM	hTM	cREs	other	Capture-C	Bulk ATAC-seq	0.00744295	-0.102117	0.25671	-13.7199	34.4904	0.619184	-1.14278e-06	1.16657e-06	-0.979605	-0.498389	0.508765	0.327281	0.855631
PSO	hTM	hTM	cREs ±500bps	other	Capture-C	Bulk ATAC-seq	0.0177129	-0.146662	0.377666	-8.27993	21.3215	0.58341	-6.65559e-07	7.50644e-07	-0.886651	-0.619386	0.698569	0.375267	0.898481
PSO	hTM	hTM	Total OCRs	other	Capture-C	Bulk ATAC-seq	0.0202976	-0.624649	0.6365	-30.7745	31.3583	0.0540168	-1.81082e-06	7.00025e-07	-2.58679	-1.39833	0.540568	0.00968754	0.333502
PSO	hTM	hTM	Promoter OCRs	other	Capture-C	Bulk ATAC-seq	0.00603448	-0.102962	0.280923	-17.0623	46.553	0.651652	-1.23649e-06	1.79553e-06	-0.688648	-0.480427	0.697639	0.491045	0.946609
PSO	hTM	hTM	not_cREProm_OCRs	other	Capture-C	Bulk ATAC-seq	0.0118435	-0.477866	0.42558	-40.3484	35.9337	0.0627648	-1.96928e-06	8.41703e-07	-2.33964	-0.832613	0.355873	0.0193025	0.333502
PSO	Human_Hepatocytes	Hepatocytes	cREs	metabolic	Hi-C	Bulk ATAC-seq	0.0100334	0.241016	0.297199	24.0214	29.621	0.316447	4.52701e-07	1.04319e-06	0.433958	0.226356	0.521607	0.664319	0.946609
PSO	Human_Hepatocytes	Hepatocytes	Promoter OCRs	metabolic	Hi-C	Bulk ATAC-seq	0.00614613	-0.0885905	0.220564	-14.414	35.8867	0.641681	-1.27161e-06	1.44486e-06	-0.880092	-0.472551	0.536934	0.378809	0.898481
PSO	Human_Hepatocytes	Hepatocytes	not_cREProm_OCRs	metabolic	Hi-C	Bulk ATAC-seq	0.00488826	0.566974	0.39115	115.987	80.0183	0.0201654	3.9e-06	1.84579e-06	2.11292	0.813199	0.38487	0.0346079	0.502164
PSO	Human_Hepatocytes	Hepatocytes	Total OCRs	metabolic	Hi-C	Bulk ATAC-seq	0.0147524	0.709415	0.553961	48.0881	37.5506	0.0370889	1.60539e-06	9.87987e-07	1.62491	0.961315	0.591609	0.104181	0.619083
PSO	Human_Hepatocytes	Hepatocytes	cREs ±500bps	metabolic	Hi-C	Bulk ATAC-seq	0.0266723	0.513559	0.474	19.2544	17.7713	0.0844192	6.8589e-07	5.25825e-07	1.30441	0.819334	0.628127	0.192094	0.729414
PSO	iPSC_Hepatocytes	Hepato_iPSC	cREs	metabolic	Capture-C	Bulk ATAC-seq	0.00584224	-0.200173	0.23529	-34.263	40.274	0.247437	-2.11277e-06	1.28205e-06	-1.64795	-0.732331	0.444388	0.099362	0.619083
PSO	iPSC_Hepatocytes	Hepato_iPSC	Total OCRs	metabolic	Capture-C	Bulk ATAC-seq	0.0173269	-0.0990813	0.433954	-5.71834	25.0451	0.775554	-6.44502e-07	1.0031e-06	-0.642512	-0.375784	0.584866	0.52054	0.946609
PSO	iPSC_Hepatocytes	Hepato_iPSC	cREs ±500bps	metabolic	Capture-C	Bulk ATAC-seq	0.0123864	-0.197556	0.23867	-15.9494	19.2686	0.276055	-1.02486e-06	6.19027e-07	-1.65559	-0.679991	0.410723	0.097804	0.619083
PSO	iPSC_Hepatocytes	Hepato_iPSC	Promoter OCRs	metabolic	Capture-C	Bulk ATAC-seq	0.00686791	-0.0885077	0.236426	-12.8872	34.4247	0.664734	-1.08135e-06	1.47235e-06	-0.734437	-0.420391	0.572399	0.462682	0.946609
PSO	iPSC_Hepatocytes	Hepato_iPSC	not_cREProm_OCRs	metabolic	Capture-C	Bulk ATAC-seq	0.00951292	0.030405	0.380981	3.19618	40.0487	0.953046	-1.85076e-07	1.3769e-06	-0.134415	-0.0585849	0.43585	0.893074	0.978262
PSO	iPSC_Neurons	Neurons_iPSC	cREs	neural	Capture-C	Bulk ATAC-seq	0.00740164	0.0300636	0.167301	4.06174	22.6032	0.888802	-2.29817e-07	8.72818e-07	-0.263305	-0.0930793	0.353504	0.792316	0.966759
PSO	iPSC_Neurons	Neurons_iPSC	Promoter OCRs	neural	Capture-C	Bulk ATAC-seq	0.00832993	0.0981191	0.26923	11.7791	32.3208	0.718119	1.46251e-07	1.38633e-06	0.105495	0.0639236	0.605937	0.915983	0.978262
PSO	iPSC_Neurons	Neurons_iPSC	not_cREProm_OCRs	neural	Capture-C	Bulk ATAC-seq	0.0154718	-0.349457	0.423843	-22.5867	27.3944	0.296974	-9.02365e-07	8.03046e-07	-1.12368	-0.374959	0.333689	0.26115	0.789758
PSO	iPSC_Neurons	Neurons_iPSC	cREs ±500bps	neural	Capture-C	Bulk ATAC-seq	0.0141329	-0.13437	0.21476	-9.5076	15.1958	0.436014	-6.2771e-07	4.93666e-07	-1.27153	-0.443113	0.348489	0.203541	0.729414
PSO	iPSC_Neurons	Neurons_iPSC	Total OCRs	neural	Capture-C	Bulk ATAC-seq	0.025359	-0.368489	0.51642	-14.5309	20.3644	0.367653	-7.92907e-07	6.8757e-07	-1.1532	-0.563132	0.48832	0.248827	0.787953
PSO	iPSC_NPC	NPC_iPSC	cREs	neural	Capture-C	Bulk ATAC-seq	0.0111647	-0.18451	0.266807	-16.5263	23.8975	0.388786	-1.09328e-06	7.84296e-07	-1.39396	-0.555038	0.398172	0.163329	0.718456
PSO	iPSC_NPC	NPC_iPSC	Promoter OCRs	neural	Capture-C	Bulk ATAC-seq	0.00791104	-0.257607	0.344399	-32.563	43.534	0.314681	-1.90678e-06	1.42093e-06	-1.34192	-0.813822	0.606461	0.179622	0.718456
PSO	iPSC_NPC	NPC_iPSC	not_cREProm_OCRs	neural	Capture-C	Bulk ATAC-seq	0.013966	-0.632619	0.540835	-45.2971	38.7252	0.0189616	-1.70116e-06	6.63129e-07	-2.56536	-0.761083	0.296677	0.0103069	0.333502
PSO	iPSC_NPC	NPC_iPSC	Total OCRs	neural	Capture-C	Bulk ATAC-seq	0.0255111	-0.86077	0.789287	-33.741	30.9389	0.0584745	-1.56239e-06	6.698e-07	-2.33261	-1.13079	0.484774	0.0196684	0.333502
PSO	iPSC_NPC	NPC_iPSC	cREs ±500bps	neural	Capture-C	Bulk ATAC-seq	0.0230306	-0.116303	0.301345	-5.04994	13.0845	0.617151	-3.81622e-07	4.5908e-07	-0.831276	-0.363709	0.437531	0.405818	0.915853
PSO	klaus_pancreas_cells_Acinar	Panc_Acinar(sc)	cREs	metabolic	Hi-C	Single-cell ATAC-seq	0.00262856	-0.135992	0.170236	-51.7362	64.7638	0.287673	-2.51734e-06	1.97204e-06	-1.27652	-0.528614	0.414106	0.201773	0.729414
PSO	klaus_pancreas_cells_Acinar	Panc_Acinar(sc)	cREs ±500bps	metabolic	Hi-C	Single-cell ATAC-seq	0.00786923	-0.137103	0.205066	-17.4227	26.0592	0.400549	-9.64768e-07	9.2075e-07	-1.04781	-0.523357	0.499479	0.294728	0.815508
PSO	klaus_pancreas_cells_Acinar	Panc_Acinar(sc)	Promoter OCRs	metabolic	Hi-C	Single-cell ATAC-seq	0.00463306	0.0207494	0.209381	4.47856	45.1929	0.935488	-2.63693e-07	1.85231e-06	-0.142359	-0.0800016	0.561971	0.886796	0.975818
PSO	klaus_pancreas_cells_Acinar	Panc_Acinar(sc)	Total OCRs	metabolic	Hi-C	Single-cell ATAC-seq	0.0107181	0.141719	0.317211	13.2225	29.5959	0.665323	5.08031e-08	1.17982e-06	0.0430602	0.0243773	0.56612	0.965654	0.988978
PSO	klaus_pancreas_cells_Acinar	Panc_Acinar(sc)	not_cREProm_OCRs	metabolic	Hi-C	Single-cell ATAC-seq	0.00525595	0.207425	0.253891	39.4649	48.3055	0.384273	1.00699e-06	1.61085e-06	0.625132	0.222386	0.355742	0.531885	0.946609
PSO	klaus_pancreas_cells_Alpha	Panc_Alpha(sc)	cREs	metabolic	Hi-C	Single-cell ATAC-seq	0.0101649	0.0699224	0.227705	6.87883	22.4012	0.781913	-1.14478e-07	9.19888e-07	-0.124448	-0.0658384	0.529045	0.900961	0.978262
PSO	klaus_pancreas_cells_Alpha	Panc_Alpha(sc)	Promoter OCRs	metabolic	Hi-C	Single-cell ATAC-seq	0.00989774	0.00443425	0.28526	0.448007	28.8208	0.984005	-3.95381e-07	1.2423e-06	-0.318265	-0.214248	0.673174	0.750284	0.958883
PSO	klaus_pancreas_cells_Alpha	Panc_Alpha(sc)	cREs ±500bps	metabolic	Hi-C	Single-cell ATAC-seq	0.0236884	0.310104	0.300573	13.0909	12.6886	0.239991	3.73195e-07	4.51148e-07	0.827212	0.482075	0.582771	0.408117	0.915853
PSO	klaus_pancreas_cells_Alpha	Panc_Alpha(sc)	Total OCRs	metabolic	Hi-C	Single-cell ATAC-seq	0.0317474	0.0650445	0.418236	2.04881	13.1739	0.932756	-2.29982e-07	4.86679e-07	-0.472553	-0.250453	0.529999	0.636532	0.946609
PSO	klaus_pancreas_cells_Alpha	Panc_Alpha(sc)	not_cREProm_OCRs	metabolic	Hi-C	Single-cell ATAC-seq	0.0176033	0.090974	0.295528	5.16802	16.7882	0.783507	-2.93612e-08	5.44801e-07	-0.0538933	-0.0176119	0.326792	0.95702	0.985248
PSO	klaus_pancreas_cells_Beta	Panc_Beta(sc)	cREs	metabolic	Hi-C	Single-cell ATAC-seq	0.0149692	-0.0076202	0.288822	-0.50906	19.2945	0.931469	-3.76156e-07	8.08336e-07	-0.465347	-0.271503	0.583442	0.641683	0.946609
PSO	klaus_pancreas_cells_Beta	Panc_Beta(sc)	Total OCRs	metabolic	Hi-C	Single-cell ATAC-seq	0.0317031	0.0937543	0.538942	2.95726	16.9997	0.898003	-1.6274e-07	6.63252e-07	-0.245366	-0.174623	0.711682	0.806173	0.966759
PSO	klaus_pancreas_cells_Beta	Panc_Beta(sc)	Promoter OCRs	metabolic	Hi-C	Single-cell ATAC-seq	0.0101081	0.141933	0.333373	14.0415	32.9807	0.667591	2.79562e-07	1.46335e-06	0.191042	0.153693	0.804496	0.848492	0.974461
PSO	klaus_pancreas_cells_Beta	Panc_Beta(sc)	cREs ±500bps	metabolic	Hi-C	Single-cell ATAC-seq	0.035249	0.158257	0.321708	4.48969	9.12672	0.686974	3.47551e-08	4.09296e-07	0.0849144	0.0556312	0.655145	0.932329	0.980494
PSO	klaus_pancreas_cells_Beta	Panc_Beta(sc)	not_cREProm_OCRs	metabolic	Hi-C	Single-cell ATAC-seq	0.0148172	-0.061695	0.387467	-4.16374	26.1498	0.815414	-3.49846e-07	7.70695e-07	-0.453936	-0.179272	0.394928	0.649875	0.946609
PSO	ME_EUR	Melano_EUR	cREs	other	Capture-C	Bulk ATAC-seq	0.00551887	-0.222717	0.2259	-40.3555	40.9323	0.0799747	-2.3276e-06	9.45078e-07	-2.46287	-0.826485	0.335578	0.013783	0.333502
PSO	ME_EUR	Melano_EUR	Promoter OCRs	other	Capture-C	Bulk ATAC-seq	0.00693557	-0.0171784	0.230582	-2.47686	33.2463	0.909785	-5.8909e-07	1.5706e-06	-0.375074	-0.241607	0.644158	0.707606	0.946609
PSO	ME_EUR	Melano_EUR	not_cREProm_OCRs	other	Capture-C	Bulk ATAC-seq	0.00962843	-0.00131718	0.317192	-0.136801	32.9433	0.968898	-2.93244e-07	1.0256e-06	-0.285924	-0.0947074	0.331233	0.774937	0.966759
PSO	ME_EUR	Melano_EUR	cREs ±500bps	other	Capture-C	Bulk ATAC-seq	0.0117441	-0.217856	0.242179	-18.5503	20.6214	0.150527	-1.12992e-06	5.51832e-07	-2.04758	-0.783299	0.382548	0.0406009	0.502164
PSO	ME_EUR	Melano_EUR	Total OCRs	other	Capture-C	Bulk ATAC-seq	0.0176118	-0.135826	0.416516	-7.71221	23.6498	0.639751	-7.05241e-07	8.30187e-07	-0.849496	-0.452146	0.532251	0.395605	0.914935
PSO	ME_YRI	Melano_YRI	cREs	other	Capture-C	Bulk ATAC-seq	0.00671999	-0.5004	0.41737	-74.4644	62.1088	0.0121825	-3.74259e-06	1.25787e-06	-2.97533	-1.4745	0.495576	0.00292673	0.24983
PSO	ME_YRI	Melano_YRI	not_cREProm_OCRs	other	Capture-C	Bulk ATAC-seq	0.0106848	0.0247282	0.280397	2.31433	26.2426	0.958583	-1.81958e-07	9.12087e-07	-0.199496	-0.0655245	0.32845	0.841875	0.974461
PSO	ME_YRI	Melano_YRI	Promoter OCRs	other	Capture-C	Bulk ATAC-seq	0.00642181	-0.0375255	0.279363	-5.84345	43.5022	0.85916	-7.39515e-07	1.82138e-06	-0.406019	-0.286863	0.706526	0.684729	0.946609
PSO	ME_YRI	Melano_YRI	Total OCRs	other	Capture-C	Bulk ATAC-seq	0.0187258	-0.196633	0.415428	-10.5006	22.1848	0.528917	-7.90317e-07	7.90226e-07	-1.00011	-0.521815	0.521755	0.317255	0.84782
PSO	ME_YRI	Melano_YRI	cREs ±500bps	other	Capture-C	Bulk ATAC-seq	0.0154804	-0.527968	0.461604	-34.1056	29.8186	0.0153209	-1.79636e-06	6.03481e-07	-2.97666	-1.47291	0.494818	0.00291406	0.24983
PSO	MiaPaCa	MiaPaCa	cREs	metabolic	Capture-C	Bulk ATAC-seq	0.00655293	-0.11153	0.203809	-17.0198	31.1019	0.509786	-1.40295e-06	1.17176e-06	-1.1973	-0.58802	0.49112	0.231188	0.740322
PSO	MiaPaCa	MiaPaCa	cREs ±500bps	metabolic	Capture-C	Bulk ATAC-seq	0.0128609	-0.248548	0.276113	-19.3258	21.4691	0.150594	-1.27427e-06	6.07084e-07	-2.099	-0.975707	0.464844	0.0358172	0.502164
PSO	MiaPaCa	MiaPaCa	Total OCRs	metabolic	Capture-C	Bulk ATAC-seq	0.0113396	0.0386973	0.250406	3.41257	22.0824	0.910223	-3.51768e-07	1.01105e-06	-0.347923	-0.19843	0.570326	0.727898	0.955995
PSO	MiaPaCa	MiaPaCa	not_cREProm_OCRs	metabolic	Capture-C	Bulk ATAC-seq	0.00369822	0.270464	0.248281	73.1336	67.1352	0.153881	2.43731e-06	1.9708e-06	1.23671	0.528885	0.427656	0.216196	0.733523
PSO	MiaPaCa	MiaPaCa	Promoter OCRs	metabolic	Capture-C	Bulk ATAC-seq	0.00644246	-0.125539	0.268647	-19.4862	41.6995	0.57361	-1.49977e-06	1.55965e-06	-0.961605	-0.605554	0.629732	0.336248	0.855631
PSO	Monocyte	Monocytes	cREs	immune	Capture-C	Bulk ATAC-seq	0.00458437	0.025978	0.164136	5.66666	35.8033	0.887286	-6.79383e-07	1.31345e-06	-0.517252	-0.20812	0.402357	0.60498	0.946609
PSO	Monocyte	Monocytes	Promoter OCRs	immune	Capture-C	Bulk ATAC-seq	0.00531404	0.137434	0.212332	25.8625	39.9569	0.480048	6.05307e-07	1.43542e-06	0.421694	0.207201	0.491353	0.673248	0.946609
PSO	Monocyte	Monocytes	Total OCRs	immune	Capture-C	Bulk ATAC-seq	0.0113554	-0.0196857	0.314966	-1.7336	27.7371	0.918141	-9.93897e-07	1.14461e-06	-0.868329	-0.513628	0.591512	0.385214	0.899886
PSO	Monocyte	Monocytes	not_cREProm_OCRs	immune	Capture-C	Bulk ATAC-seq	0.00505985	0.00377727	0.226212	0.746518	44.7074	0.995354	-9.24597e-07	1.72267e-06	-0.536724	-0.208086	0.387696	0.591459	0.946609
PSO	Monocyte	Monocytes	cREs ±500bps	immune	Capture-C	Bulk ATAC-seq	0.0106865	0.107642	0.243927	10.0727	22.8257	0.641974	-1.22988e-07	7.81898e-07	-0.157294	-0.0798935	0.507925	0.875013	0.974461
PSO	NaiveB	NaiveB	cREs	immune	Capture-C	Bulk ATAC-seq	0.00672066	0.136397	0.196573	20.2952	29.249	0.424109	1.00402e-07	1.06921e-06	0.0939028	0.0415827	0.442827	0.925186	0.978262
PSO	NaiveB	NaiveB	cREs ±500bps	immune	Capture-C	Bulk ATAC-seq	0.0147005	0.258929	0.288434	17.6136	19.6206	0.201845	4.03814e-07	5.29447e-07	0.762709	0.336208	0.440807	0.445637	0.946609
PSO	NaiveB	NaiveB	Total OCRs	immune	Capture-C	Bulk ATAC-seq	0.0134729	0.543511	0.4616	40.3411	34.2614	0.0688723	1.09168e-06	8.9948e-07	1.21368	0.657491	0.541733	0.22487	0.740322
PSO	NaiveB	NaiveB	Promoter OCRs	immune	Capture-C	Bulk ATAC-seq	0.00595808	0.0475242	0.22427	7.97643	37.6413	0.845936	-2.63624e-07	1.60677e-06	-0.16407	-0.102443	0.624386	0.869676	0.974461
PSO	NaiveB	NaiveB	not_cREProm_OCRs	immune	Capture-C	Bulk ATAC-seq	0.00559577	0.416327	0.323266	74.4004	57.7697	0.061725	2.12924e-06	1.37829e-06	1.54484	0.554855	0.359166	0.122385	0.670761
PSO	NaiveT	NaiveT	cREs	immune	Capture-C	Bulk ATAC-seq	0.00711756	0.16385	0.256195	23.0205	35.9947	0.431829	2.7103e-07	1.15271e-06	0.235124	0.124924	0.53131	0.814112	0.966759
PSO	NaiveT	NaiveT	not_cREProm_OCRs	immune	Capture-C	Bulk ATAC-seq	0.00529842	0.2907	0.255446	54.8653	48.2118	0.0926355	1.4157e-06	1.16952e-06	1.2105	0.352244	0.290991	0.226087	0.740322
PSO	NaiveT	NaiveT	Promoter OCRs	immune	Capture-C	Bulk ATAC-seq	0.00643356	0.0444714	0.24228	6.91241	37.6588	0.869143	-2.77297e-07	1.5394e-06	-0.180133	-0.11669	0.6478	0.857048	0.974461
PSO	NaiveT	NaiveT	cREs ±500bps	immune	Capture-C	Bulk ATAC-seq	0.0148978	0.179244	0.287512	12.0316	19.299	0.473452	1.45751e-07	6.0776e-07	0.239817	0.128173	0.534461	0.810472	0.966759
PSO	NaiveT	NaiveT	Total OCRs	immune	Capture-C	Bulk ATAC-seq	0.0136507	0.527009	0.517951	38.6067	37.9432	0.0888516	1.0577e-06	8.81655e-07	1.19968	0.681468	0.568042	0.230264	0.740322
PSO	NCIH716	NCIH716	cREs	other	Capture-C	Bulk ATAC-seq	0.00365272	-0.13057	0.157599	-35.7461	43.1455	0.205973	-2.16833e-06	1.16775e-06	-1.85684	-0.585743	0.315452	0.063334	0.604886
PSO	NCIH716	NCIH716	Promoter OCRs	other	Capture-C	Bulk ATAC-seq	0.00400765	-0.146113	0.225499	-36.4586	56.2672	0.396636	-2.40353e-06	1.92254e-06	-1.25018	-0.652284	0.521751	0.211234	0.729414
PSO	NCIH716	NCIH716	cREs ±500bps	other	Capture-C	Bulk ATAC-seq	0.00756114	-0.204458	0.211708	-27.0406	27.9995	0.112715	-1.59519e-06	6.52875e-07	-2.44333	-0.826409	0.338231	0.0145524	0.333502
PSO	NCIH716	NCIH716	not_cREProm_OCRs	other	Capture-C	Bulk ATAC-seq	0.00270982	0.097352	0.158357	35.9256	58.4382	0.481547	9.81182e-07	1.72972e-06	0.567251	0.159169	0.280597	0.570544	0.946609
PSO	NCIH716	NCIH716	Total OCRs	other	Capture-C	Bulk ATAC-seq	0.00736219	-0.141891	0.22725	-19.2729	30.8672	0.427092	-1.32961e-06	1.00086e-06	-1.32846	-0.503066	0.378683	0.184026	0.718456
PSO	NK	NK	cREs	immune	Hi-C	Bulk ATAC-seq	0.0122917	0.123289	0.25445	10.0302	20.7009	0.622245	-3.04792e-07	7.58047e-07	-0.402075	-0.193694	0.481735	0.687629	0.946609
PSO	NK	NK	cREs ±500bps	immune	Hi-C	Bulk ATAC-seq	0.0324208	0.322518	0.351683	9.94786	10.8474	0.298615	1.24159e-07	3.34843e-07	0.370799	0.187899	0.50674	0.710787	0.946609
PSO	NK	NK	Total OCRs	immune	Hi-C	Bulk ATAC-seq	0.0177774	0.141679	0.293027	7.96961	16.4831	0.656926	-2.63343e-07	6.83881e-07	-0.385072	-0.187483	0.486879	0.700184	0.946609
PSO	NK	NK	not_cREProm_OCRs	immune	Hi-C	Bulk ATAC-seq	0.00356877	0.260603	0.24953	73.0231	69.9205	0.194483	2.22046e-06	2.05202e-06	1.08208	0.375558	0.34707	0.279216	0.789758
PSO	NK	NK	Promoter OCRs	immune	Hi-C	Bulk ATAC-seq	0.00679924	-0.112647	0.245115	-16.5676	36.0504	0.595673	-1.36696e-06	1.45034e-06	-0.94251	-0.578077	0.613338	0.345932	0.872482
PSO	NTERA2	NTERA2	cREs	other	Capture-C	Bulk ATAC-seq	0.00672805	-0.17719	0.224346	-26.336	33.3449	0.269938	-1.64615e-06	1.02771e-06	-1.60176	-0.593307	0.370408	0.109208	0.622483
PSO	NTERA2	NTERA2	Total OCRs	other	Capture-C	Bulk ATAC-seq	0.0190356	-0.414865	0.521975	-21.7942	27.421	0.309526	-1.23518e-06	9.28261e-07	-1.33064	-0.763026	0.573429	0.183309	0.718456
PSO	NTERA2	NTERA2	Promoter OCRs	other	Capture-C	Bulk ATAC-seq	0.00637665	-0.169528	0.260395	-26.5858	40.8357	0.404272	-1.7041e-06	1.5123e-06	-1.12683	-0.603649	0.535707	0.259816	0.789758
PSO	NTERA2	NTERA2	cREs ±500bps	other	Capture-C	Bulk ATAC-seq	0.0148014	-0.201566	0.226494	-13.618	15.3021	0.235427	-8.23172e-07	5.0672e-07	-1.62451	-0.597443	0.367768	0.104267	0.619083
PSO	NTERA2	NTERA2	not_cREProm_OCRs	other	Capture-C	Bulk ATAC-seq	0.0112139	-0.121779	0.351399	-10.8597	31.3361	0.695091	-6.5167e-07	1.10609e-06	-0.589167	-0.263252	0.446821	0.55575	0.946609
PSO	Panc1	Panc1	cREs	metabolic	Capture-C	Bulk ATAC-seq	0.0045753	-0.00922597	0.219994	-2.01647	48.083	0.943601	-7.28935e-07	1.8688e-06	-0.390054	-0.244782	0.62756	0.696497	0.946609
PSO	Panc1	Panc1	Total OCRs	metabolic	Capture-C	Bulk ATAC-seq	0.00805475	-0.0442693	0.292806	-5.49605	36.3519	0.835025	-8.37726e-07	1.36504e-06	-0.613699	-0.379657	0.618638	0.539415	0.946609
PSO	Panc1	Panc1	cREs ±500bps	metabolic	Capture-C	Bulk ATAC-seq	0.0102842	-0.020811	0.17312	-2.02358	16.8336	0.847738	-4.99607e-07	7.05556e-07	-0.708103	-0.335301	0.473521	0.478881	0.946609
PSO	Panc1	Panc1	not_cREProm_OCRs	metabolic	Capture-C	Bulk ATAC-seq	0.00264468	0.0446562	0.155931	16.8853	58.9602	0.777042	4.90903e-08	2.05102e-06	0.0239346	0.00768898	0.321249	0.980905	0.992925
PSO	Panc1	Panc1	Promoter OCRs	metabolic	Capture-C	Bulk ATAC-seq	0.0045617	-0.12143	0.225905	-26.6194	49.5221	0.506358	-1.78126e-06	1.95447e-06	-0.911379	-0.560157	0.614626	0.362096	0.87984
PSO	PBMC_naiveTCD4_24hr	NaiveT_24h	cREs	immune	Hi-C	Bulk ATAC-seq	0.00883765	0.685518	0.652885	77.5679	73.8754	0.00214971	2.43822e-06	9.25527e-07	2.63441	1.24845	0.473901	0.00842843	0.333502
PSO	PBMC_naiveTCD4_24hr	NaiveT_24h	Promoter OCRs	immune	Hi-C	Bulk ATAC-seq	0.00835294	0.158326	0.334901	18.9545	40.0938	0.621458	4.03123e-07	1.55569e-06	0.259128	0.189771	0.732346	0.795537	0.966759
PSO	PBMC_naiveTCD4_24hr	NaiveT_24h	Total OCRs	immune	Hi-C	Bulk ATAC-seq	0.0304277	1.04606	1.02502	34.3785	33.6871	0.0435929	1.00346e-06	6.04614e-07	1.65966	1.20824	0.728005	0.0969825	0.619083
PSO	PBMC_naiveTCD4_24hr	NaiveT_24h	cREs ±500bps	immune	Hi-C	Bulk ATAC-seq	0.0228879	0.723767	0.70154	31.6222	30.6511	0.00644245	9.90417e-07	4.15279e-07	2.38495	1.17314	0.491892	0.0170816	0.333502
PSO	PBMC_naiveTCD4_24hr	NaiveT_24h	not_cREProm_OCRs	immune	Hi-C	Bulk ATAC-seq	0.0139316	0.286212	0.381183	20.5442	27.3611	0.356909	4.28184e-07	7.4508e-07	0.574682	0.30432	0.529546	0.565506	0.946609
PSO	PBMC_naiveTCD4_8hr	NaiveT_8h	cREs	immune	Hi-C	Bulk ATAC-seq	0.0121418	0.65654	0.67169	54.0726	55.3204	0.0256088	1.62922e-06	9.11712e-07	1.78699	1.0924	0.611308	0.0739394	0.617596
PSO	PBMC_naiveTCD4_8hr	NaiveT_8h	cREs ±500bps	immune	Hi-C	Bulk ATAC-seq	0.03083	0.691794	0.636934	22.439	20.6596	0.0135987	6.32302e-07	3.10636e-07	2.03551	1.00072	0.491633	0.0417999	0.502164
PSO	PBMC_naiveTCD4_8hr	NaiveT_8h	Total OCRs	immune	Hi-C	Bulk ATAC-seq	0.0283935	0.730193	0.792843	25.7169	27.9234	0.122683	6.50442e-07	5.87003e-07	1.10807	0.792942	0.715605	0.267831	0.789758
PSO	PBMC_naiveTCD4_8hr	NaiveT_8h	not_cREProm_OCRs	immune	Hi-C	Bulk ATAC-seq	0.0147838	0.0704987	0.215916	4.76864	14.6049	0.792774	-7.40022e-08	4.99164e-07	-0.148252	-0.0690884	0.466019	0.882144	0.974461
PSO	PBMC_naiveTCD4_8hr	NaiveT_8h	Promoter OCRs	immune	Hi-C	Bulk ATAC-seq	0.00840465	0.146513	0.358733	17.4324	42.6828	0.662071	3.13336e-07	1.63572e-06	0.191558	0.155829	0.813483	0.848089	0.974461
PSO	PBMC_naiveTCD4_unstim	NaiveT_unsti	cREs	immune	Hi-C	Bulk ATAC-seq	0.0106912	0.466435	0.418136	43.6279	39.1102	0.027707	1.19038e-06	7.5335e-07	1.58011	0.694466	0.439504	0.114081	0.637513
PSO	PBMC_naiveTCD4_unstim	NaiveT_unsti	cREs ±500bps	immune	Hi-C	Bulk ATAC-seq	0.0277847	0.42009	0.379025	15.1195	13.6415	0.0856345	3.33904e-07	3.06041e-07	1.09104	0.469961	0.430745	0.275254	0.789758
PSO	PBMC_naiveTCD4_unstim	NaiveT_unsti	Promoter OCRs	immune	Hi-C	Bulk ATAC-seq	0.00713788	-0.142835	0.265956	-20.0109	37.2598	0.520638	-1.53702e-06	1.40906e-06	-1.09081	-0.673849	0.617751	0.275357	0.789758
PSO	PBMC_naiveTCD4_unstim	NaiveT_unsti	Total OCRs	immune	Hi-C	Bulk ATAC-seq	0.0245328	0.783556	0.741335	31.9391	30.2181	0.065243	8.91093e-07	6.00732e-07	1.48334	1.00208	0.675555	0.137983	0.690302
PSO	PBMC_naiveTCD4_unstim	NaiveT_unsti	not_cREProm_OCRs	immune	Hi-C	Bulk ATAC-seq	0.0131475	0.411544	0.409623	31.3021	31.156	0.164571	9.06751e-07	7.50903e-07	1.20755	0.838071	0.694028	0.227222	0.740322
PSO	pDC	pDC	cREs	immune	Hi-C	Bulk ATAC-seq	0.019847	0.390927	0.3901	19.697	19.6554	0.182531	3.036e-07	6.43686e-07	0.471658	0.250695	0.531519	0.637171	0.946609
PSO	pDC	pDC	Total OCRs	immune	Hi-C	Bulk ATAC-seq	0.0242727	0.217962	0.416203	8.97971	17.1469	0.601038	-1.26615e-07	6.90849e-07	-0.183274	-0.104909	0.572414	0.854583	0.974461
PSO	pDC	pDC	cREs ±500bps	immune	Hi-C	Bulk ATAC-seq	0.056182	0.515641	0.4804	9.17806	8.55079	0.247467	1.90515e-07	3.6448e-07	0.522703	0.405117	0.775043	0.601181	0.946609
PSO	pDC	pDC	Promoter OCRs	immune	Hi-C	Bulk ATAC-seq	0.00773172	0.0435327	0.232736	5.63041	30.1014	0.877248	-2.6207e-07	1.31263e-06	-0.199652	-0.117006	0.586051	0.841753	0.974461
PSO	pDC	pDC	not_cREProm_OCRs	immune	Hi-C	Bulk ATAC-seq	0.00722032	-0.0174891	0.221815	-2.42221	30.721	0.902316	-3.65538e-07	9.79449e-07	-0.373208	-0.106242	0.284673	0.708994	0.946609
PSO	PGF	PGF	cREs	immune	Capture-C	Bulk ATAC-seq	0.00506404	0.114111	0.174137	22.5336	34.3869	0.393201	2.26842e-07	9.59687e-07	0.236371	0.0810788	0.343015	0.813145	0.966759
PSO	PGF	PGF	not_cREProm_OCRs	immune	Capture-C	Bulk ATAC-seq	0.00954113	0.759099	0.609867	79.5607	63.9198	0.00772661	2.51547e-06	1.05738e-06	2.37897	0.895871	0.37658	0.0173613	0.333502
PSO	PGF	PGF	Promoter OCRs	immune	Capture-C	Bulk ATAC-seq	0.00633434	0.105559	0.223128	16.6646	35.2251	0.625954	1.40476e-07	1.37843e-06	0.10191	0.0576191	0.565392	0.918828	0.978262
PSO	PGF	PGF	cREs ±500bps	immune	Capture-C	Bulk ATAC-seq	0.0108416	0.101913	0.191142	9.40011	17.6303	0.559567	7.00926e-09	5.21366e-07	0.013444	0.0048368	0.359773	0.989274	0.992925
PSO	PGF	PGF	Total OCRs	immune	Capture-C	Bulk ATAC-seq	0.0169152	0.698555	0.616078	41.2974	36.4215	0.0305737	1.21698e-06	7.33569e-07	1.65899	0.831978	0.501497	0.097118	0.619083
PSO	PHSM_myotubes	Myotubes	cREs	metabolic	Hi-C	Bulk ATAC-seq	0.0335503	0.727751	0.583196	21.6914	17.3828	0.0501304	6.00466e-07	4.19581e-07	1.43111	0.679703	0.474949	0.152399	0.718456
PSO	PHSM_myotubes	Myotubes	Total OCRs	metabolic	Hi-C	Bulk ATAC-seq	0.0539911	1.2006	0.989808	22.237	18.3328	0.0354786	7.47903e-07	4.4097e-07	1.69604	1.13023	0.666391	0.0898783	0.619083
PSO	PHSM_myotubes	Myotubes	Promoter OCRs	metabolic	Hi-C	Bulk ATAC-seq	0.0127214	0.373253	0.385696	29.3406	30.3187	0.169874	1.02589e-06	8.22734e-07	1.24692	0.645483	0.517661	0.212426	0.729414
PSO	PHSM_myotubes	Myotubes	cREs ±500bps	metabolic	Hi-C	Bulk ATAC-seq	0.0907772	0.899761	0.63397	9.91176	6.9838	0.102314	3.40636e-07	2.58849e-07	1.31596	0.959425	0.729067	0.188186	0.724771
PSO	PHSM_myotubes	Myotubes	not_cREProm_OCRs	metabolic	Hi-C	Bulk ATAC-seq	0.011872	0.507064	0.486573	42.7109	40.9849	0.073219	1.42646e-06	8.49646e-07	1.67888	0.594032	0.353826	0.0931749	0.619083
PSO	Seale_Adipocytes_Diff	Adipocytes	cREs	metabolic	Hi-C	Bulk ATAC-seq	0.011417	0.447045	0.34495	39.156	30.2136	0.075286	1.17897e-06	8.63862e-07	1.36477	0.651206	0.477154	0.172325	0.718456
PSO	Seale_Adipocytes_Diff	Adipocytes	Total OCRs	metabolic	Hi-C	Bulk ATAC-seq	0.0440961	0.490401	0.604259	11.1212	13.7032	0.420478	1.81901e-07	5.64881e-07	0.322016	0.227046	0.705075	0.74744	0.958883
PSO	Seale_Adipocytes_Diff	Adipocytes	cREs ±500bps	metabolic	Hi-C	Bulk ATAC-seq	0.0313824	0.514131	0.38029	16.3828	12.1179	0.143349	5.45002e-07	4.206e-07	1.29577	0.768152	0.592814	0.195053	0.729414
PSO	Seale_Adipocytes_Diff	Adipocytes	not_cREProm_OCRs	metabolic	Hi-C	Bulk ATAC-seq	0.022557	-0.128347	0.420093	-5.68991	18.6236	0.702019	-4.66836e-07	6.84752e-07	-0.68176	-0.313409	0.459706	0.495391	0.946609
PSO	Seale_Adipocytes_Diff	Adipocytes	Promoter OCRs	metabolic	Hi-C	Bulk ATAC-seq	0.0102253	0.0893651	0.315618	8.73961	30.8664	0.792908	2.74439e-08	1.4121e-06	0.0194349	0.0143779	0.739797	0.984494	0.992925
PSO	Seale_Adipocytes_PreDiff	PreAdipocytes	cREs	metabolic	Hi-C	Bulk ATAC-seq	0.0123169	0.308895	0.316256	25.0789	25.6765	0.189744	6.06741e-07	7.74315e-07	0.783584	0.339453	0.433206	0.433284	0.9355
PSO	Seale_Adipocytes_PreDiff	PreAdipocytes	Promoter OCRs	metabolic	Hi-C	Bulk ATAC-seq	0.0095831	-0.0422074	0.279622	-4.40436	29.1787	0.841495	-6.03619e-07	1.25286e-06	-0.481793	-0.301558	0.625907	0.629953	0.946609
PSO	Seale_Adipocytes_PreDiff	PreAdipocytes	Total OCRs	metabolic	Hi-C	Bulk ATAC-seq	0.0373766	0.116863	0.552077	3.12664	14.7707	0.875348	-3.03041e-07	6.25471e-07	-0.484501	-0.323371	0.66743	0.62803	0.946609
PSO	Seale_Adipocytes_PreDiff	PreAdipocytes	cREs ±500bps	metabolic	Hi-C	Bulk ATAC-seq	0.0350949	0.281749	0.328963	8.0282	9.37354	0.385312	1.8317e-07	3.85662e-07	0.474948	0.264801	0.557536	0.634824	0.946609
PSO	Seale_Adipocytes_PreDiff	PreAdipocytes	not_cREProm_OCRs	metabolic	Hi-C	Bulk ATAC-seq	0.0160764	-0.0800385	0.405391	-4.97863	25.2165	0.783653	-5.0978e-07	8.07478e-07	-0.631324	-0.24093	0.381627	0.527829	0.946609
PSO	SGBS_Diff	Adipo_SGBS	cREs	metabolic	Capture-C	Bulk ATAC-seq	0.008612	-0.336686	0.358087	-39.0951	41.58	0.0866951	-2.25619e-06	9.69003e-07	-2.32836	-1.04912	0.450584	0.0198931	0.333502
PSO	SGBS_Diff	Adipo_SGBS	Promoter OCRs	metabolic	Capture-C	Bulk ATAC-seq	0.00698006	-0.336599	0.315887	-48.2229	45.2557	0.080035	-2.76431e-06	1.32992e-06	-2.07855	-1.15279	0.554615	0.0376588	0.502164
PSO	SGBS_Diff	Adipo_SGBS	Total OCRs	metabolic	Capture-C	Bulk ATAC-seq	0.0218295	-0.475013	0.663526	-21.7601	30.3958	0.235314	-1.30844e-06	8.0417e-07	-1.62707	-0.987522	0.606933	0.103723	0.619083
PSO	SGBS_Diff	Adipo_SGBS	not_cREProm_OCRs	metabolic	Capture-C	Bulk ATAC-seq	0.0122546	-0.0371148	0.382236	-3.02863	31.1911	0.875197	-3.76709e-07	9.45598e-07	-0.398382	-0.152386	0.382512	0.690349	0.946609
PSO	SGBS_Diff	Adipo_SGBS	cREs ±500bps	metabolic	Capture-C	Bulk ATAC-seq	0.0181165	-0.442936	0.435627	-24.4493	24.0458	0.0437611	-1.42811e-06	5.15597e-07	-2.76981	-1.28735	0.464779	0.00560888	0.319706
PSO	SGBS_Undiff	PreAdipo_SGBS	cREs	metabolic	Capture-C	Bulk ATAC-seq	0.00838215	-0.45499	0.360514	-54.2808	43.0097	0.0205808	-3.0292e-06	9.81769e-07	-3.08545	-1.46593	0.47511	0.00203243	0.24983
PSO	SGBS_Undiff	PreAdipo_SGBS	Promoter OCRs	metabolic	Capture-C	Bulk ATAC-seq	0.00806768	-0.0930355	0.280906	-11.5319	34.8187	0.678347	-1.07135e-06	1.36011e-06	-0.787695	-0.505886	0.642236	0.430875	0.9355
PSO	SGBS_Undiff	PreAdipo_SGBS	not_cREProm_OCRs	metabolic	Capture-C	Bulk ATAC-seq	0.0143263	-0.212261	0.34443	-14.8162	24.0418	0.393211	-9.74444e-07	6.69551e-07	-1.45537	-0.471223	0.323782	0.145567	0.703163
PSO	SGBS_Undiff	PreAdipo_SGBS	cREs ±500bps	metabolic	Capture-C	Bulk ATAC-seq	0.0164641	-0.543623	0.427914	-33.0187	25.9907	0.0239123	-1.87868e-06	6.43502e-07	-2.91946	-1.63831	0.561169	0.00350638	0.24983
PSO	SGBS_Undiff	PreAdipo_SGBS	Total OCRs	metabolic	Capture-C	Bulk ATAC-seq	0.0245687	-0.527337	0.646421	-21.4638	26.3107	0.196328	-1.4389e-06	6.97928e-07	-2.06167	-1.25035	0.606475	0.0392393	0.502164
PSO	TFH	TFH	cREs	immune	Capture-C	Bulk ATAC-seq	0.0071995	0.157074	0.235133	21.8173	32.6597	0.407835	2.16514e-07	1.10178e-06	0.196514	0.0979942	0.498663	0.844208	0.974461
PSO	TFH	TFH	Promoter OCRs	immune	Capture-C	Bulk ATAC-seq	0.0064574	-0.0653216	0.212571	-10.1158	32.919	0.72195	-1.13766e-06	1.35544e-06	-0.839325	-0.472845	0.563364	0.401287	0.914935
PSO	TFH	TFH	cREs ±500bps	immune	Capture-C	Bulk ATAC-seq	0.0146547	0.253918	0.306116	17.3267	20.8886	0.271531	4.14878e-07	6.28911e-07	0.659677	0.3546	0.537535	0.509461	0.946609
PSO	TFH	TFH	Total OCRs	immune	Capture-C	Bulk ATAC-seq	0.0131927	0.315111	0.34861	23.8853	26.4245	0.250303	3.83993e-07	8.64177e-07	0.444346	0.239734	0.53952	0.656792	0.946609
PSO	TFH	TFH	not_cREProm_OCRs	immune	Capture-C	Bulk ATAC-seq	0.00475881	0.168029	0.203091	35.3091	42.6768	0.363683	7.15584e-07	1.38826e-06	0.515454	0.168946	0.327761	0.606235	0.946609
PSO	Th1	Th1	cREs	immune	Capture-C	Bulk ATAC-seq	0.00640217	0.18546	0.255465	28.9684	39.9029	0.340761	5.35341e-07	1.18828e-06	0.450516	0.223828	0.496826	0.652339	0.946609
PSO	Th1	Th1	not_cREProm_OCRs	immune	Capture-C	Bulk ATAC-seq	0.00777622	0.0922649	0.225175	11.865	28.9569	0.646778	-1.61239e-07	9.94061e-07	-0.162203	-0.0500381	0.308491	0.871146	0.974461
PSO	Th1	Th1	Promoter OCRs	immune	Capture-C	Bulk ATAC-seq	0.0071367	-0.0087165	0.293075	-1.22136	41.0659	0.954147	-6.69279e-07	1.65354e-06	-0.404756	-0.292242	0.72202	0.685657	0.946609
PSO	Th1	Th1	cREs ±500bps	immune	Capture-C	Bulk ATAC-seq	0.0134613	0.246018	0.31283	18.276	23.2392	0.273636	4.53473e-07	6.00215e-07	0.755517	0.366043	0.484493	0.449939	0.946609
PSO	Th1	Th1	Total OCRs	immune	Capture-C	Bulk ATAC-seq	0.0164	0.330457	0.470027	20.1498	28.6602	0.357584	2.21726e-07	8.93586e-07	0.24813	0.154887	0.624218	0.804034	0.966759
PSO	Th1_activated	Th1_act	cREs	immune	Capture-C	Bulk ATAC-seq	0.00645505	0.175808	0.250809	27.2358	38.8547	0.371141	4.69847e-07	1.20458e-06	0.39005	0.200558	0.514186	0.6965	0.946609
PSO	Th1_activated	Th1_act	Total OCRs	immune	Capture-C	Bulk ATAC-seq	0.0161263	0.418582	0.487368	25.9565	30.2219	0.203909	4.97259e-07	8.49422e-07	0.585408	0.348763	0.59576	0.558273	0.946609
PSO	Th1_activated	Th1_act	not_cREProm_OCRs	immune	Capture-C	Bulk ATAC-seq	0.00743405	0.190952	0.24779	25.6861	33.3318	0.279159	3.77693e-07	9.26297e-07	0.407745	0.114416	0.280608	0.683461	0.946609
PSO	Th1_activated	Th1_act	cREs ±500bps	immune	Capture-C	Bulk ATAC-seq	0.0132968	0.181736	0.277607	13.6677	20.8778	0.42765	2.34126e-07	6.2853e-07	0.372498	0.188134	0.50506	0.709522	0.946609
PSO	Th1_activated	Th1_act	Promoter OCRs	immune	Capture-C	Bulk ATAC-seq	0.00724399	-0.017993	0.269948	-2.48385	37.2651	0.921136	-7.47483e-07	1.54934e-06	-0.482452	-0.333299	0.690844	0.629485	0.946609
PSO	Th17	Th17	cREs	immune	Capture-C	Bulk ATAC-seq	0.00569953	0.166213	0.228373	29.1625	40.0688	0.332638	5.07323e-07	1.16085e-06	0.437027	0.189574	0.433781	0.662091	0.946609
PSO	Th17	Th17	Promoter OCRs	immune	Capture-C	Bulk ATAC-seq	0.00631503	0.0136341	0.229633	2.159	36.3629	0.973762	-5.18995e-07	1.53967e-06	-0.337081	-0.206362	0.612202	0.736056	0.958883
PSO	Th17	Th17	Total OCRs	immune	Capture-C	Bulk ATAC-seq	0.0142531	0.493803	0.498355	34.6453	34.9647	0.109529	8.22763e-07	8.84246e-07	0.930468	0.509234	0.547288	0.352129	0.872667
PSO	Th17	Th17	not_cREProm_OCRs	immune	Capture-C	Bulk ATAC-seq	0.00672519	0.373696	0.332164	55.5666	49.3909	0.037195	1.44323e-06	1.03175e-06	1.39882	0.402404	0.287673	0.161867	0.718456
PSO	Th17	Th17	cREs ±500bps	immune	Capture-C	Bulk ATAC-seq	0.0122261	0.187806	0.271963	15.3611	22.2444	0.371397	2.83684e-07	6.26111e-07	0.453089	0.209366	0.462086	0.650484	0.946609
PSO	Th17_activated	Th17_act	cREs	immune	Capture-C	Bulk ATAC-seq	0.00548193	0.061104	0.187779	11.1464	34.2542	0.743382	-3.06844e-07	1.27361e-06	-0.240925	-0.112206	0.465729	0.809613	0.966759
PSO	Th17_activated	Th17_act	not_cREProm_OCRs	immune	Capture-C	Bulk ATAC-seq	0.00561256	0.168437	0.220052	30.0108	39.2072	0.306486	4.51923e-07	1.18457e-06	0.381508	0.108885	0.285406	0.702827	0.946609
PSO	Th17_activated	Th17_act	cREs ±500bps	immune	Capture-C	Bulk ATAC-seq	0.0115359	0.0890036	0.219478	7.71537	19.0256	0.691471	-8.49051e-08	6.63991e-07	-0.127871	-0.0594415	0.464856	0.898251	0.978262
PSO	Th17_activated	Th17_act	Total OCRs	immune	Capture-C	Bulk ATAC-seq	0.0128629	0.178137	0.341641	13.8489	26.5602	0.56439	-1.20143e-07	1.03127e-06	-0.1165	-0.0695892	0.597332	0.907256	0.978262
PSO	Th17_activated	Th17_act	Promoter OCRs	immune	Capture-C	Bulk ATAC-seq	0.0062017	-0.0407473	0.236369	-6.57035	38.1137	0.835167	-9.57772e-07	1.62332e-06	-0.590008	-0.378532	0.64157	0.555185	0.946609
PSO	Th2	Th2	cREs	immune	Capture-C	Bulk ATAC-seq	0.00537096	0.217942	0.257579	40.5779	47.9577	0.195679	1.02522e-06	1.31885e-06	0.77736	0.381238	0.490426	0.436946	0.936314
PSO	Th2	Th2	Promoter OCRs	immune	Capture-C	Bulk ATAC-seq	0.005924	-0.00476465	0.221414	-0.804296	37.3758	0.959345	-7.44518e-07	1.58059e-06	-0.471039	-0.2953	0.626913	0.637613	0.946609
PSO	Th2	Th2	cREs ±500bps	immune	Capture-C	Bulk ATAC-seq	0.010777	0.339174	0.378161	31.472	35.0896	0.11745	1.03118e-06	7.71458e-07	1.33667	0.697307	0.521676	0.181332	0.718456
PSO	Th2	Th2	not_cREProm_OCRs	immune	Capture-C	Bulk ATAC-seq	0.00380987	0.0877307	0.162236	23.0272	42.5831	0.569171	1.15298e-07	1.55525e-06	0.0741344	0.0227136	0.306385	0.940903	0.982262
PSO	Th2	Th2	Total OCRs	immune	Capture-C	Bulk ATAC-seq	0.0106789	0.294828	0.362078	27.6083	33.9057	0.285849	4.66048e-07	1.12057e-06	0.415902	0.256091	0.61575	0.677482	0.946609
PSO	Th2_activated	Th2_act	cREs	immune	Capture-C	Bulk ATAC-seq	0.00556857	0.211113	0.26952	37.9115	48.4003	0.262509	9.41566e-07	1.41797e-06	0.664024	0.352345	0.530621	0.506675	0.946609
PSO	Th2_activated	Th2_act	not_cREProm_OCRs	immune	Capture-C	Bulk ATAC-seq	0.00443746	0.0310574	0.167111	6.99891	37.6591	0.859981	-4.49497e-07	1.40629e-06	-0.319633	-0.0953112	0.29819	0.749247	0.958883
PSO	Th2_activated	Th2_act	Promoter OCRs	immune	Capture-C	Bulk ATAC-seq	0.00614764	-0.000782615	0.268922	-0.127303	43.744	0.978308	-6.58525e-07	1.82223e-06	-0.361384	-0.264433	0.731723	0.717813	0.951519
PSO	Th2_activated	Th2_act	cREs ±500bps	immune	Capture-C	Bulk ATAC-seq	0.0113277	0.21491	0.298105	18.9721	26.3165	0.314534	4.61663e-07	7.23291e-07	0.638281	0.319017	0.499806	0.523291	0.946609
PSO	Th2_activated	Th2_act	Total OCRs	immune	Capture-C	Bulk ATAC-seq	0.0116197	0.175476	0.393786	15.1016	33.8896	0.607125	-6.44382e-08	1.21179e-06	-0.0531761	-0.0366281	0.688808	0.957592	0.985248
PSO	TR1	Tr1	cREs	immune	Capture-C	Bulk ATAC-seq	0.00463658	-0.0521144	0.166542	-11.2398	35.9192	0.722148	-1.36152e-06	1.50004e-06	-0.907652	-0.466835	0.514332	0.364062	0.87984
PSO	TR1	Tr1	Promoter OCRs	immune	Capture-C	Bulk ATAC-seq	0.00611943	-0.198861	0.254334	-32.4967	41.5617	0.315946	-2.28705e-06	1.5303e-06	-1.49451	-0.923501	0.617928	0.135041	0.690302
PSO	TR1	Tr1	cREs ±500bps	immune	Capture-C	Bulk ATAC-seq	0.00912374	-0.0152227	0.177953	-1.66847	19.5044	0.888609	-5.63388e-07	7.94397e-07	-0.709202	-0.349538	0.492862	0.478199	0.946609
PSO	TR1	Tr1	not_cREProm_OCRs	immune	Capture-C	Bulk ATAC-seq	0.00490337	0.243385	0.259547	49.6362	52.9324	0.148865	1.09047e-06	1.35666e-06	0.803787	0.250765	0.311979	0.42152	0.924102
PSO	TR1	Tr1	Total OCRs	immune	Capture-C	Bulk ATAC-seq	0.0116788	0.0435179	0.280612	3.72624	24.0276	0.904095	-6.4246e-07	1.06799e-06	-0.601562	-0.369774	0.61469	0.547466	0.946609
PSO	TR1_activated	Tr1_act	cREs	immune	Capture-C	Bulk ATAC-seq	0.00465723	-0.0206297	0.174533	-4.42961	37.4756	0.881197	-1.07066e-06	1.5811e-06	-0.677163	-0.369709	0.545967	0.498303	0.946609
PSO	TR1_activated	Tr1_act	Total OCRs	immune	Capture-C	Bulk ATAC-seq	0.0116175	0.17704	0.363613	15.2391	31.2988	0.57901	-1.17236e-07	1.17964e-06	-0.0993827	-0.0673616	0.6778	0.920834	0.978262
PSO	TR1_activated	Tr1_act	cREs ±500bps	immune	Capture-C	Bulk ATAC-seq	0.00911064	-4.124e-05	0.201226	-0.00452657	22.087	0.962702	-4.84829e-07	9.11717e-07	-0.531776	-0.301008	0.566043	0.594881	0.946609
PSO	TR1_activated	Tr1_act	not_cREProm_OCRs	immune	Capture-C	Bulk ATAC-seq	0.00482815	0.272063	0.297808	56.3494	61.6815	0.117442	1.32759e-06	1.42415e-06	0.9322	0.302066	0.324035	0.351233	0.872667
PSO	TR1_activated	Tr1_act	Promoter OCRs	immune	Capture-C	Bulk ATAC-seq	0.0061379	-0.107846	0.234792	-17.5705	38.2528	0.592173	-1.58109e-06	1.58434e-06	-0.997948	-0.640229	0.641545	0.318304	0.84782
PSO	Treg	Treg	cREs	immune	Capture-C	Bulk ATAC-seq	0.00515806	0.100114	0.191724	19.4091	37.1698	0.558123	2.5426e-08	1.32176e-06	0.0192366	0.00908007	0.472022	0.984652	0.992925
PSO	Treg	Treg	cREs ±500bps	immune	Capture-C	Bulk ATAC-seq	0.0110607	0.165677	0.244912	14.9789	22.1424	0.402944	2.20723e-07	6.58082e-07	0.335403	0.153056	0.456334	0.737321	0.958883
PSO	Treg	Treg	not_cREProm_OCRs	immune	Capture-C	Bulk ATAC-seq	0.00435452	0.182422	0.179223	41.8925	41.1579	0.244334	7.62536e-07	1.33048e-06	0.573127	0.155465	0.271258	0.566559	0.946609
PSO	Treg	Treg	Promoter OCRs	immune	Capture-C	Bulk ATAC-seq	0.00565789	-0.0461793	0.226393	-8.16193	40.0138	0.807279	-1.06198e-06	1.67453e-06	-0.634196	-0.394115	0.62144	0.525953	0.946609
PSO	Treg	Treg	Total OCRs	immune	Capture-C	Bulk ATAC-seq	0.0110246	0.311738	0.34411	28.2765	31.2128	0.218933	4.56807e-07	9.56122e-07	0.477771	0.241475	0.505421	0.632813	0.946609
PSO	Treg_activated	Treg_act	cREs	immune	Capture-C	Bulk ATAC-seq	0.0054403	0.107437	0.186803	19.7484	34.3369	0.504039	6.70566e-08	1.14923e-06	0.0583493	0.0247222	0.423694	0.95347	0.985248
PSO	Treg_activated	Treg_act	cREs ±500bps	immune	Capture-C	Bulk ATAC-seq	0.0116887	0.137348	0.242345	11.7506	20.7333	0.51357	9.71418e-08	6.4445e-07	0.150736	0.070512	0.467785	0.880184	0.974461
PSO	Treg_activated	Treg_act	not_cREProm_OCRs	immune	Capture-C	Bulk ATAC-seq	0.00472406	0.0445195	0.158008	9.42401	33.4476	0.797324	-3.90425e-07	1.30448e-06	-0.299296	-0.0867359	0.2898	0.764715	0.966759
PSO	Treg_activated	Treg_act	Promoter OCRs	immune	Capture-C	Bulk ATAC-seq	0.00594264	-0.10965	0.231921	-18.4514	39.0266	0.586731	-1.56092e-06	1.61013e-06	-0.969433	-0.600138	0.619061	0.332329	0.855631
PSO	Treg_activated	Treg_act	Total OCRs	immune	Capture-C	Bulk ATAC-seq	0.0117877	0.142758	0.294577	12.1107	24.9902	0.611255	-2.41484e-07	9.65492e-07	-0.250115	-0.135733	0.542683	0.802499	0.966759
RA	Acinar	Panc_Acinar	cREs	metabolic	Capture-C	Bulk ATAC-seq	0.00153775	0.0112355	0.0216419	7.30645	14.0738	0.654624	-3.79593e-07	4.26621e-07	-0.889766	-1.57475	1.76985	0.373591	0.473216
RA	Acinar	Panc_Acinar	cREs ±500bps	metabolic	Capture-C	Bulk ATAC-seq	0.00360588	0.0201574	0.0245988	5.59016	6.82187	0.503819	-2.70322e-07	2.0266e-07	-1.33387	-2.30989	1.73172	0.182246	0.26636
RA	Acinar	Panc_Acinar	Promoter OCRs	metabolic	Capture-C	Bulk ATAC-seq	0.00448917	0.0307396	0.0435793	6.84751	9.70764	0.544785	-3.81095e-07	3.5434e-07	-1.07551	-3.20389	2.97896	0.282148	0.381101
RA	Acinar	Panc_Acinar	Total OCRs	metabolic	Capture-C	Bulk ATAC-seq	0.0101734	0.100996	0.0596214	9.9274	5.86051	0.118557	-2.48173e-08	1.98814e-07	-0.124826	-0.3231	2.58839	0.900661	0.91822
RA	Acinar	Panc_Acinar	not_cREProm_OCRs	metabolic	Capture-C	Bulk ATAC-seq	0.00565587	0.061675	0.0421337	10.9046	7.44955	0.177448	1.69151e-07	2.31434e-07	0.730886	1.13703	1.55569	0.464849	0.576009
RA	Alpha	Panc_Alpha	cREs	metabolic	Capture-C	Bulk ATAC-seq	0.00854685	0.0367776	0.042663	4.30305	4.99166	0.504376	-3.16572e-07	1.65987e-07	-1.90721	-4.32408	2.26723	0.0564935	0.109528
RA	Alpha	Panc_Alpha	cREs ±500bps	metabolic	Capture-C	Bulk ATAC-seq	0.0187644	0.0593379	0.044251	3.16225	2.35824	0.353739	-1.7709e-07	7.0743e-08	-2.50328	-4.92604	1.96783	0.0123048	0.0354228
RA	Alpha	Panc_Alpha	not_cREProm_OCRs	metabolic	Capture-C	Bulk ATAC-seq	0.0153174	-0.0293135	0.0436996	-1.91374	2.85294	0.300202	-1.79456e-07	9.1774e-08	-1.95541	-2.59213	1.32562	0.0505349	0.101723
RA	Alpha	Panc_Alpha	Promoter OCRs	metabolic	Capture-C	Bulk ATAC-seq	0.00862308	0.0460706	0.050842	5.34271	5.89604	0.458567	-3.70386e-07	2.27682e-07	-1.62676	-5.09136	3.12975	0.103787	0.173996
RA	Alpha	Panc_Alpha	Total OCRs	metabolic	Capture-C	Bulk ATAC-seq	0.0263749	0.0313323	0.0655239	1.18796	2.48433	0.939557	-2.29247e-07	8.69056e-08	-2.63789	-5.99936	2.27431	0.00834248	0.0267147
RA	Astrocyte	Astrocytes	cREs	neural	Hi-C	Bulk ATAC-seq	0.00847902	-0.0238252	0.0456198	-2.80989	5.38031	0.478593	-7.47431e-07	2.22595e-07	-3.3578	-9.78474	2.91403	0.000785648	0.0059587
RA	Astrocyte	Astrocytes	cREs ±500bps	neural	Hi-C	Bulk ATAC-seq	0.0407543	0.0884006	0.0628035	2.16911	1.54103	0.447122	-1.16284e-07	5.96303e-08	-1.95008	-4.70704	2.41376	0.051166	0.101723
RA	Astrocyte	Astrocytes	Total OCRs	neural	Hi-C	Bulk ATAC-seq	0.026223	-0.0686922	0.0728647	-2.61954	2.77866	0.189447	-4.17603e-07	1.01828e-07	-4.10107	-9.46528	2.308	4.11246e-05	0.0013101
RA	Astrocyte	Astrocytes	not_cREProm_OCRs	neural	Hi-C	Bulk ATAC-seq	0.0105927	-0.0683545	0.0409149	-6.45301	3.86258	0.0505934	-3.22461e-07	1.20918e-07	-2.66678	-3.03454	1.1379	0.00765828	0.0256778
RA	Astrocyte	Astrocytes	Promoter OCRs	neural	Hi-C	Bulk ATAC-seq	0.0165314	0.0517309	0.0619005	3.12924	3.74441	0.568962	-2.45517e-07	1.39898e-07	-1.75498	-4.48948	2.55814	0.0792633	0.143886
RA	CD1cPluscDC	cDC_CD1c	cREs	immune	Hi-C	Bulk ATAC-seq	0.0148577	0.235301	0.0722645	15.837	4.86378	0.00181717	1.46693e-07	1.63473e-07	0.897353	2.8416	3.16664	0.36953	0.470162
RA	CD1cPluscDC	cDC_CD1c	Total OCRs	immune	Hi-C	Bulk ATAC-seq	0.0248812	0.248	0.0784736	9.96736	3.15394	0.00382151	2.48344e-08	1.08106e-07	0.229724	0.595652	2.59291	0.818307	0.870214
RA	CD1cPluscDC	cDC_CD1c	not_cREProm_OCRs	immune	Hi-C	Bulk ATAC-seq	0.00957017	0.0250326	0.0402623	2.61569	4.20706	0.700088	-6.31983e-08	1.3101e-07	-0.482394	-0.593089	1.22947	0.629526	0.726376
RA	CD1cPluscDC	cDC_CD1c	cREs ±500bps	immune	Hi-C	Bulk ATAC-seq	0.0415681	0.46261	0.0885378	11.129	2.12995	8.92802e-07	1.92188e-07	6.71742e-08	2.86104	9.55008	3.33798	0.00422259	0.0167144
RA	CD1cPluscDC	cDC_CD1c	Promoter OCRs	immune	Hi-C	Bulk ATAC-seq	0.00757441	0.0760709	0.0469634	10.0431	6.20028	0.141193	-2.16415e-07	2.31736e-07	-0.933886	-2.69446	2.88521	0.350363	0.453879
RA	EndoC_BH1	EndoC_BH1	cREs	metabolic	Capture-C	Bulk ATAC-seq	0.0105649	0.0440723	0.0410577	4.17156	3.88622	0.411233	-2.69253e-07	1.21437e-07	-2.21723	-3.91035	1.76362	0.0266075	0.0631929
RA	EndoC_BH1	EndoC_BH1	cREs ±500bps	metabolic	Capture-C	Bulk ATAC-seq	0.0190282	0.0552328	0.0453376	2.90268	2.38266	0.421081	-1.73368e-07	7.0548e-08	-2.45745	-4.28787	1.74485	0.0139929	0.0390978
RA	EndoC_BH1	EndoC_BH1	Total OCRs	metabolic	Capture-C	Bulk ATAC-seq	0.0273576	-0.011133	0.0537559	-0.406942	1.96493	0.472522	-2.39626e-07	6.55125e-08	-3.65771	-5.64395	1.54303	0.000254477	0.0036263
RA	EndoC_BH1	EndoC_BH1	not_cREProm_OCRs	metabolic	Capture-C	Bulk ATAC-seq	0.0153409	-0.0348568	0.0363058	-2.27215	2.3666	0.158374	-1.326e-07	7.30109e-08	-1.81617	-2.13869	1.17758	0.0693439	0.128331
RA	EndoC_BH1	EndoC_BH1	Promoter OCRs	metabolic	Capture-C	Bulk ATAC-seq	0.00899396	-0.00751465	0.0444906	-0.835522	4.94672	0.711491	-6.30467e-07	1.82705e-07	-3.45075	-8.45931	2.45144	0.000559033	0.0051395
RA	Enteroid	Enteroid	cREs	metabolic	Capture-C	Bulk ATAC-seq	0.00811285	0.0619657	0.045471	7.63798	5.60481	0.235246	-2.21739e-07	1.94733e-07	-1.13868	-2.77169	2.43413	0.254837	0.350862
RA	Enteroid	Enteroid	cREs ±500bps	metabolic	Capture-C	Bulk ATAC-seq	0.0171212	0.118312	0.0520837	6.91028	3.04205	0.0505612	-6.54943e-08	1.01828e-07	-0.643185	-1.59869	2.48559	0.520104	0.625442
RA	Enteroid	Enteroid	Promoter OCRs	metabolic	Capture-C	Bulk ATAC-seq	0.00757508	0.0466986	0.0500469	6.16476	6.60678	0.434559	-3.76854e-07	2.58745e-07	-1.45647	-4.64733	3.19082	0.145263	0.227473
RA	Enteroid	Enteroid	Total OCRs	metabolic	Capture-C	Bulk ATAC-seq	0.0179328	0.0540063	0.067338	3.01158	3.75501	0.591276	-2.49674e-07	1.43612e-07	-1.73852	-4.90174	2.81948	0.0821184	0.146273
RA	Enteroid	Enteroid	not_cREProm_OCRs	metabolic	Capture-C	Bulk ATAC-seq	0.0084075	-0.0133939	0.0349434	-1.59309	4.15622	0.531078	-2.07629e-07	1.34754e-07	-1.5408	-1.84686	1.19864	0.123365	0.199767
RA	GCB	GCB	cREs	immune	Capture-C	Bulk ATAC-seq	0.00732962	0.260173	0.0628844	35.4961	8.5795	8.26136e-05	8.11752e-07	2.95633e-07	2.74581	10.0546	3.6618	0.0060362	0.0220553
RA	GCB	GCB	Promoter OCRs	immune	Capture-C	Bulk ATAC-seq	0.00709003	0.117349	0.0459629	16.5513	6.48274	0.0186691	1.54358e-08	2.39616e-07	0.0644188	0.188761	2.93021	0.948637	0.951977
RA	GCB	GCB	cREs ±500bps	immune	Capture-C	Bulk ATAC-seq	0.0157589	0.363975	0.0776779	23.0964	4.92913	1.15158e-05	5.55188e-07	1.66805e-07	3.32835	13.6575	4.10339	0.000873609	0.0059587
RA	GCB	GCB	not_cREProm_OCRs	immune	Capture-C	Bulk ATAC-seq	0.00925789	0.103794	0.0428274	11.2114	4.62605	0.0258233	1.71979e-07	1.52067e-07	1.13094	1.78427	1.57769	0.258081	0.35362
RA	GCB	GCB	Total OCRs	immune	Capture-C	Bulk ATAC-seq	0.0183754	0.361763	0.0722381	19.6873	3.93123	3.75599e-06	3.72606e-07	1.33325e-07	2.79471	7.71697	2.76128	0.00519468	0.019227
RA	HEPG2	HEPG2	cREs	metabolic	Capture-C	Bulk ATAC-seq	0.00446483	0.0957189	0.0453016	21.4384	10.1463	0.0456579	1.98304e-07	3.47794e-07	0.570177	1.82713	3.20449	0.568558	0.668131
RA	HEPG2	HEPG2	not_cREProm_OCRs	metabolic	Capture-C	Bulk ATAC-seq	0.00635448	-0.0158684	0.0292586	-2.4972	4.60441	0.442364	-2.20503e-07	1.47586e-07	-1.49406	-1.83449	1.22786	0.13516	0.212821
RA	HEPG2	HEPG2	cREs ±500bps	metabolic	Capture-C	Bulk ATAC-seq	0.00804502	0.112452	0.0470587	13.9778	5.84942	0.0269208	1.0495e-07	1.86861e-07	0.561645	1.65783	2.95174	0.574358	0.668131
RA	HEPG2	HEPG2	Promoter OCRs	metabolic	Capture-C	Bulk ATAC-seq	0.00567703	0.0269814	0.0391597	4.75274	6.89793	0.586586	-4.81335e-07	2.41255e-07	-1.99513	-5.02404	2.51815	0.0460289	0.0971722
RA	HEPG2	HEPG2	Total OCRs	metabolic	Capture-C	Bulk ATAC-seq	0.0126034	0.0418285	0.051805	3.31884	4.11041	0.573832	-2.51568e-07	1.43948e-07	-1.74764	-3.94943	2.25987	0.080527	0.144341
RA	hESC	hESC	cREs	other	Capture-C	Bulk ATAC-seq	0.00664847	0.101809	0.041859	15.3131	6.29604	0.0224338	7.15094e-08	2.12183e-07	0.337018	0.680968	2.02057	0.736103	0.809998
RA	hESC	hESC	Promoter OCRs	other	Capture-C	Bulk ATAC-seq	0.00633047	0.0263254	0.0390907	4.15852	6.175	0.609452	-4.71293e-07	2.25843e-07	-2.08682	-4.55971	2.18501	0.0369047	0.083475
RA	hESC	hESC	not_cREProm_OCRs	other	Capture-C	Bulk ATAC-seq	0.0116717	0.0330107	0.0387717	2.82826	3.32185	0.583827	-2.27054e-09	1.22524e-07	-0.0185313	-0.026733	1.44258	0.985215	0.985215
RA	hESC	hESC	cREs ±500bps	other	Capture-C	Bulk ATAC-seq	0.0149866	0.127254	0.0487899	8.49114	3.25556	0.0196521	1.38553e-08	9.97981e-08	0.138833	0.267173	1.92442	0.889582	0.911981
RA	hESC	hESC	Total OCRs	other	Capture-C	Bulk ATAC-seq	0.0193228	0.0861116	0.0550628	4.45646	2.84962	0.227804	-1.07455e-07	1.13823e-07	-0.944047	-1.80418	1.91111	0.345145	0.449162
RA	hESC_HypothalamicNeuron	HNs_hESC	cREs	neural	Capture-C	Bulk ATAC-seq	0.00789441	0.0793845	0.0456244	10.0558	5.77933	0.11355	-1.06888e-07	1.8373e-07	-0.581764	-1.2542	2.15585	0.560725	0.663099
RA	hESC_HypothalamicNeuron	HNs_hESC	cREs ±500bps	neural	Capture-C	Bulk ATAC-seq	0.0163936	0.092781	0.0465373	5.65959	2.83875	0.0962926	-9.96141e-08	8.2768e-08	-1.20353	-2.21089	1.837	0.22877	0.324375
RA	hESC_HypothalamicNeuron	HNs_hESC	Promoter OCRs	neural	Capture-C	Bulk ATAC-seq	0.00781718	0.0324306	0.0435828	4.14863	5.57525	0.572434	-4.72708e-07	2.09285e-07	-2.25869	-5.63621	2.49535	0.0239029	0.0577315
RA	hESC_HypothalamicNeuron	HNs_hESC	Total OCRs	neural	Capture-C	Bulk ATAC-seq	0.0212889	0.0471352	0.0675068	2.21408	3.17099	0.701439	-2.1294e-07	1.16188e-07	-1.83271	-3.89038	2.12275	0.0668457	0.124516
RA	hESC_HypothalamicNeuron	HNs_hESC	not_cREProm_OCRs	neural	Capture-C	Bulk ATAC-seq	0.0117369	-0.00462179	0.0394736	-0.393784	3.36322	0.678337	-1.17521e-07	1.10695e-07	-1.06166	-1.19496	1.12556	0.288389	0.386108
RA	hESC_HypothalamicNPC	NPC_hESC	cREs	neural	Capture-C	Bulk ATAC-seq	0.00602255	0.0551241	0.0428605	9.15295	7.11667	0.246454	-1.57784e-07	2.18186e-07	-0.723162	-1.54538	2.13697	0.46958	0.579352
RA	hESC_HypothalamicNPC	NPC_hESC	cREs ±500bps	neural	Capture-C	Bulk ATAC-seq	0.0127825	0.0946637	0.0490671	7.40572	3.83861	0.0867355	-4.50551e-08	1.15056e-07	-0.391593	-0.843738	2.15463	0.695359	0.777166
RA	hESC_HypothalamicNPC	NPC_hESC	Promoter OCRs	neural	Capture-C	Bulk ATAC-seq	0.00783095	0.0289729	0.044822	3.6998	5.7237	0.637446	-4.75419e-07	2.06764e-07	-2.29933	-5.70676	2.48193	0.0214863	0.0527816
RA	hESC_HypothalamicNPC	NPC_hESC	Total OCRs	neural	Capture-C	Bulk ATAC-seq	0.0220919	0.000605717	0.069536	0.027418	3.14757	0.757251	-2.97325e-07	1.18287e-07	-2.5136	-5.60831	2.23118	0.0119505	0.034754
RA	hESC_HypothalamicNPC	NPC_hESC	not_cREProm_OCRs	neural	Capture-C	Bulk ATAC-seq	0.0131467	-0.0277827	0.0449172	-2.11329	3.41662	0.360903	-1.87906e-07	1.15383e-07	-1.62853	-1.92179	1.18007	0.103412	0.173996
RA	hFOB_Diff	hFOB_Diff	cREs	metabolic	Hi-C	Bulk ATAC-seq	0.0158669	0.0148787	0.0506939	0.937718	3.19495	0.984453	-3.26862e-07	1.16561e-07	-2.80421	-6.04008	2.15394	0.00504403	0.0189151
RA	hFOB_Diff	hFOB_Diff	Promoter OCRs	metabolic	Hi-C	Bulk ATAC-seq	0.00710447	-0.0160827	0.040678	-2.26375	5.72569	0.56786	-7.3084e-07	2.19871e-07	-3.32396	-8.4881	2.55361	0.000887505	0.0059587
RA	hFOB_Diff	hFOB_Diff	Total OCRs	metabolic	Hi-C	Bulk ATAC-seq	0.022533	-0.0372197	0.0606949	-1.65179	2.6936	0.323724	-3.71319e-07	9.71236e-08	-3.82316	-8.07458	2.11202	0.000131754	0.0028703
RA	hFOB_Diff	hFOB_Diff	cREs ±500bps	metabolic	Hi-C	Bulk ATAC-seq	0.0395001	0.0925055	0.0600361	2.3419	1.5199	0.375027	-1.08537e-07	5.56235e-08	-1.95128	-4.46677	2.28915	0.0510242	0.101723
RA	hFOB_Diff	hFOB_Diff	not_cREProm_OCRs	metabolic	Hi-C	Bulk ATAC-seq	0.00793991	-0.0359251	0.0315004	-4.52462	3.96734	0.165237	-2.50402e-07	1.21461e-07	-2.06158	-2.22432	1.07894	0.0392476	0.0864998
RA	hFOB_Perm	hFOB_Perm	cREs	metabolic	Hi-C	Bulk ATAC-seq	0.00483403	0.00670197	0.0360594	1.38642	7.45949	0.958772	-4.81528e-07	2.60706e-07	-1.84702	-3.90709	2.11535	0.0647445	0.121396
RA	hFOB_Perm	hFOB_Perm	Total OCRs	metabolic	Hi-C	Bulk ATAC-seq	0.010438	-0.0315876	0.046228	-3.0262	4.42881	0.359015	-5.64644e-07	1.69056e-07	-3.33997	-6.86721	2.05607	0.000837868	0.0059587
RA	hFOB_Perm	hFOB_Perm	cREs ±500bps	metabolic	Hi-C	Bulk ATAC-seq	0.0119717	0.0637884	0.0417849	5.32825	3.49029	0.210802	-1.29855e-07	1.18525e-07	-1.09559	-2.25157	2.05513	0.273258	0.370851
RA	hFOB_Perm	hFOB_Perm	not_cREProm_OCRs	metabolic	Hi-C	Bulk ATAC-seq	0.00438205	-0.0191972	0.0272345	-4.38088	6.21501	0.376185	-3.35707e-07	1.97453e-07	-1.70018	-1.78798	1.05164	0.0890966	0.155782
RA	hFOB_Perm	hFOB_Perm	Promoter OCRs	metabolic	Hi-C	Bulk ATAC-seq	0.00487248	-0.0304593	0.0363135	-6.25129	7.45278	0.333235	-9.85622e-07	2.96842e-07	-3.32035	-8.65915	2.6079	0.000899032	0.0059587
RA	HMC3	Microglia	cREs	neural	Capture-C	Bulk ATAC-seq	0.00574603	0.0422104	0.0417436	7.346	7.26476	0.384215	-3.09919e-07	2.40708e-07	-1.28753	-3.12503	2.42715	0.197909	0.286315
RA	HMC3	Microglia	cREs ±500bps	neural	Capture-C	Bulk ATAC-seq	0.0131635	0.0720664	0.0502969	5.47473	3.82095	0.241786	-1.64305e-07	1.22366e-07	-1.34274	-3.35552	2.49901	0.179357	0.264854
RA	HMC3	Microglia	Promoter OCRs	neural	Capture-C	Bulk ATAC-seq	0.00511173	0.00878398	0.0442979	1.7184	8.66594	0.934019	-6.65289e-07	3.20616e-07	-2.07504	-6.13835	2.95819	0.0379833	0.085238
RA	HMC3	Microglia	Total OCRs	neural	Capture-C	Bulk ATAC-seq	0.0112651	-0.018896	0.0495499	-1.67739	4.39854	0.541457	-5.06093e-07	1.59682e-07	-3.16938	-6.82661	2.15393	0.00152766	0.00828122
RA	HMC3	Microglia	not_cREProm_OCRs	neural	Capture-C	Bulk ATAC-seq	0.00488943	-0.06525	0.0261435	-13.3451	5.34695	0.00624982	-6.23055e-07	1.78872e-07	-3.48325	-3.56072	1.02224	0.000495369	0.00504215
RA	HMC3_activated	Microglia_act	cREs	neural	Capture-C	Bulk ATAC-seq	0.00563035	0.0611381	0.0468821	10.8587	8.32667	0.239155	-1.9546e-07	2.84452e-07	-0.687147	-2.01962	2.93914	0.49199	0.599218
RA	HMC3_activated	Microglia_act	not_cREProm_OCRs	neural	Capture-C	Bulk ATAC-seq	0.00591661	0.00772401	0.0312518	1.30548	5.28204	0.953865	-1.51955e-07	1.77813e-07	-0.854578	-1.02542	1.19991	0.392785	0.495326
RA	HMC3_activated	Microglia_act	Promoter OCRs	neural	Capture-C	Bulk ATAC-seq	0.00554825	0.030835	0.0477511	5.5576	8.60652	0.597555	-4.96609e-07	3.19904e-07	-1.55237	-4.92942	3.17542	0.120574	0.196363
RA	HMC3_activated	Microglia_act	Total OCRs	neural	Capture-C	Bulk ATAC-seq	0.0126628	0.0749747	0.0588128	5.92086	4.64454	0.293143	-2.08079e-07	1.64651e-07	-1.26376	-3.09566	2.44956	0.206316	0.295477
RA	HMC3_activated	Microglia_act	cREs ±500bps	neural	Capture-C	Bulk ATAC-seq	0.0120421	0.0947221	0.0526136	7.86592	4.36914	0.117938	-9.40115e-08	1.47122e-07	-0.639005	-1.88124	2.94401	0.52282	0.626066
RA	hMSC	hMSC	cREs	other	Capture-C	Bulk ATAC-seq	0.00732995	0.0889779	0.04548	12.139	6.20468	0.0740223	-5.54705e-08	2.16048e-07	-0.256751	-0.641889	2.50004	0.797371	0.860798
RA	hMSC	hMSC	cREs ±500bps	other	Capture-C	Bulk ATAC-seq	0.0151868	0.113909	0.0451325	7.50055	2.97183	0.0290649	-3.89117e-08	9.24114e-08	-0.421071	-0.856303	2.03363	0.673704	0.760472
RA	hMSC	hMSC	not_cREProm_OCRs	other	Capture-C	Bulk ATAC-seq	0.00898472	-0.00760738	0.0350681	-0.846701	3.90309	0.634626	-1.8143e-07	1.26958e-07	-1.42906	-1.64899	1.1539	0.152988	0.235625
RA	hMSC	hMSC	Promoter OCRs	other	Capture-C	Bulk ATAC-seq	0.00756366	0.0190609	0.0510352	2.52006	6.74743	0.821982	-5.42554e-07	2.56623e-07	-2.11421	-6.73357	3.18492	0.0344977	0.079289
RA	hMSC	hMSC	Total OCRs	other	Capture-C	Bulk ATAC-seq	0.018181	0.0421889	0.0615791	2.32049	3.38701	0.697938	-2.7207e-07	1.32162e-07	-2.05861	-5.30782	2.57835	0.0395312	0.0864998
RA	hMSC_Adipocyte	Adipo_hMSC	cREs	metabolic	Capture-C	Bulk ATAC-seq	0.00780358	0.0854715	0.0491992	10.9529	6.3047	0.115527	-8.64091e-08	2.24346e-07	-0.38516	-1.00755	2.61592	0.700119	0.77943
RA	hMSC_Adipocyte	Adipo_hMSC	cREs ±500bps	metabolic	Capture-C	Bulk ATAC-seq	0.0175814	0.126394	0.0531834	7.18907	3.02498	0.0398121	-2.89183e-08	9.85078e-08	-0.293564	-0.686205	2.33749	0.769091	0.839812
RA	hMSC_Adipocyte	Adipo_hMSC	not_cREProm_OCRs	metabolic	Capture-C	Bulk ATAC-seq	0.00797148	-0.0102313	0.0363038	-1.28349	4.55421	0.614634	-1.94424e-07	1.41672e-07	-1.37236	-1.61097	1.17387	0.169953	0.255765
RA	hMSC_Adipocyte	Adipo_hMSC	Promoter OCRs	metabolic	Capture-C	Bulk ATAC-seq	0.00685296	0.019355	0.0492709	2.82432	7.18972	0.800178	-5.38301e-07	2.8001e-07	-1.92243	-6.15717	3.2028	0.0545512	0.106487
RA	hMSC_Adipocyte	Adipo_hMSC	Total OCRs	metabolic	Capture-C	Bulk ATAC-seq	0.0170626	0.0613885	0.0602459	3.59783	3.53086	0.46305	-2.26743e-07	1.32707e-07	-1.70859	-4.12404	2.41371	0.0875261	0.153981
RA	hMSC_BMP2	Osteo_hMSC	cREs	metabolic	Capture-C	Bulk ATAC-seq	0.00828964	0.0779624	0.0478402	9.40481	5.77108	0.142174	-1.16363e-07	1.95997e-07	-0.593697	-1.4459	2.43542	0.552715	0.656349
RA	hMSC_BMP2	Osteo_hMSC	cREs ±500bps	metabolic	Capture-C	Bulk ATAC-seq	0.0183294	0.0978859	0.0484332	5.34037	2.64237	0.097211	-8.17642e-08	8.13045e-08	-1.00565	-2.02687	2.01548	0.314582	0.417004
RA	hMSC_BMP2	Osteo_hMSC	Promoter OCRs	metabolic	Capture-C	Bulk ATAC-seq	0.00778478	0.00575108	0.0502709	0.73876	6.45758	0.967736	-5.90766e-07	2.47507e-07	-2.38687	-7.3771	3.09071	0.0169927	0.0448418
RA	hMSC_BMP2	Osteo_hMSC	Total OCRs	metabolic	Capture-C	Bulk ATAC-seq	0.0216559	-0.00854549	0.0661204	-0.394603	3.05323	0.646778	-3.44539e-07	1.14682e-07	-3.00428	-7.35126	2.44693	0.00266207	0.0126448
RA	hMSC_BMP2	Osteo_hMSC	not_cREProm_OCRs	metabolic	Capture-C	Bulk ATAC-seq	0.0115821	-0.0429959	0.046353	-3.71228	4.00214	0.229345	-2.732e-07	1.28445e-07	-2.12698	-2.93438	1.3796	0.0334219	0.077441
RA	hTM	hTM	cREs	other	Capture-C	Bulk ATAC-seq	0.00744295	0.0138823	0.0418397	1.86517	5.62139	0.877523	-3.80503e-07	1.80955e-07	-2.10275	-4.6903	2.23056	0.0354878	0.0809122
RA	hTM	hTM	cREs ±500bps	other	Capture-C	Bulk ATAC-seq	0.0177129	0.0317222	0.0480994	1.79091	2.7155	0.770142	-2.13042e-07	8.34446e-08	-2.5531	-5.60373	2.19487	0.0106769	0.0320307
RA	hTM	hTM	not_cREProm_OCRs	other	Capture-C	Bulk ATAC-seq	0.0118435	-0.0308875	0.044429	-2.60798	3.75135	0.336332	-2.26072e-07	1.15884e-07	-1.95085	-2.70158	1.38482	0.0510746	0.101723
RA	hTM	hTM	Promoter OCRs	other	Capture-C	Bulk ATAC-seq	0.00603448	0.0110957	0.0448049	1.83872	7.42483	0.910228	-5.00995e-07	2.68715e-07	-1.86441	-5.50182	2.95098	0.0622647	0.11752
RA	hTM	hTM	Total OCRs	other	Capture-C	Bulk ATAC-seq	0.0202976	-0.0293809	0.0596521	-1.4475	2.93887	0.407637	-3.41633e-07	1.02068e-07	-3.34711	-7.45645	2.22773	0.000816579	0.0059587
RA	Human_Hepatocytes	Hepatocytes	cREs	metabolic	Hi-C	Bulk ATAC-seq	0.0100334	0.0532688	0.0620703	5.30915	6.18637	0.485615	-2.69039e-07	2.35403e-07	-1.14289	-3.80217	3.32681	0.253085	0.350142
RA	Human_Hepatocytes	Hepatocytes	Total OCRs	metabolic	Hi-C	Bulk ATAC-seq	0.0147524	0.0412646	0.0659101	2.79714	4.46775	0.688079	-3.0262e-07	1.72846e-07	-1.75081	-5.12175	2.92536	0.0799788	0.144266
RA	Human_Hepatocytes	Hepatocytes	cREs ±500bps	metabolic	Hi-C	Bulk ATAC-seq	0.0266723	0.118777	0.0673065	4.45321	2.52346	0.168659	-8.50623e-08	1.02531e-07	-0.829624	-2.87197	3.46177	0.406752	0.510679
RA	Human_Hepatocytes	Hepatocytes	Promoter OCRs	metabolic	Hi-C	Bulk ATAC-seq	0.00614613	0.0439815	0.0474637	7.15598	7.72255	0.4275	-4.02766e-07	2.9488e-07	-1.36586	-4.23043	3.09726	0.171982	0.255765
RA	Human_Hepatocytes	Hepatocytes	not_cREProm_OCRs	metabolic	Hi-C	Bulk ATAC-seq	0.00488826	-0.0253105	0.0276843	-5.17782	5.66343	0.268693	-3.23811e-07	1.79942e-07	-1.79953	-1.90836	1.06048	0.0719355	0.131421
RA	iPSC_Hepatocytes	Hepato_iPSC	cREs	metabolic	Capture-C	Bulk ATAC-seq	0.00584224	0.0978217	0.0513576	16.7439	8.79074	0.0743599	3.09034e-08	3.13457e-07	0.0985887	0.30276	3.07094	0.921465	0.934582
RA	iPSC_Hepatocytes	Hepato_iPSC	Total OCRs	metabolic	Capture-C	Bulk ATAC-seq	0.0173269	0.00175862	0.0575438	0.101496	3.32107	0.786722	-3.5901e-07	1.33511e-07	-2.689	-5.91639	2.20022	0.00716673	0.0249088
RA	iPSC_Hepatocytes	Hepato_iPSC	not_cREProm_OCRs	metabolic	Capture-C	Bulk ATAC-seq	0.00951292	-0.0455587	0.0338696	-4.78914	3.56038	0.103247	-3.06306e-07	1.19629e-07	-2.56047	-2.74048	1.07031	0.0104531	0.031693
RA	iPSC_Hepatocytes	Hepato_iPSC	Promoter OCRs	metabolic	Capture-C	Bulk ATAC-seq	0.00686791	0.00411781	0.0460063	0.599572	6.69874	0.952414	-6.5556e-07	2.67748e-07	-2.44842	-7.20336	2.94205	0.0143484	0.039702
RA	iPSC_Hepatocytes	Hepato_iPSC	cREs ±500bps	metabolic	Capture-C	Bulk ATAC-seq	0.0123864	0.11829	0.0552568	9.54995	4.46107	0.0543453	-2.37679e-08	1.5232e-07	-0.156039	-0.445725	2.85649	0.876002	0.905074
RA	iPSC_Neurons	Neurons_iPSC	cREs	neural	Capture-C	Bulk ATAC-seq	0.00740164	0.04997	0.0405894	6.7512	5.48383	0.289701	-2.4614e-07	1.80344e-07	-1.36484	-2.81766	2.06447	0.172305	0.255765
RA	iPSC_Neurons	Neurons_iPSC	not_cREProm_OCRs	neural	Capture-C	Bulk ATAC-seq	0.0154718	-0.0756801	0.0462438	-4.89147	2.9889	0.0531034	-2.66513e-07	1.04862e-07	-2.54155	-3.13009	1.23157	0.0110362	0.0326955
RA	iPSC_Neurons	Neurons_iPSC	cREs ±500bps	neural	Capture-C	Bulk ATAC-seq	0.0141329	0.0541322	0.0452472	3.83023	3.20156	0.372126	-1.97835e-07	9.577e-08	-2.06574	-3.94726	1.91083	0.0388534	0.0864998
RA	iPSC_Neurons	Neurons_iPSC	Promoter OCRs	neural	Capture-C	Bulk ATAC-seq	0.00832993	0.0241396	0.0413057	2.89793	4.95871	0.701341	-4.78864e-07	1.86452e-07	-2.5683	-5.91577	2.30338	0.01022	0.0313194
RA	iPSC_Neurons	Neurons_iPSC	Total OCRs	neural	Capture-C	Bulk ATAC-seq	0.025359	-0.0275358	0.0662707	-1.08584	2.6133	0.42765	-3.08362e-07	9.80881e-08	-3.14373	-6.18992	1.96898	0.00166811	0.00848948
RA	iPSC_NPC	NPC_iPSC	cREs	neural	Capture-C	Bulk ATAC-seq	0.0111647	0.0450735	0.0497472	4.03716	4.45577	0.491519	-2.8502e-07	1.50127e-07	-1.89853	-4.08981	2.1542	0.0576264	0.11097
RA	iPSC_NPC	NPC_iPSC	Total OCRs	neural	Capture-C	Bulk ATAC-seq	0.0255111	-0.0581999	0.0652362	-2.28136	2.55717	0.203238	-3.39059e-07	9.30266e-08	-3.64475	-6.93595	1.903	0.000267647	0.00363235
RA	iPSC_NPC	NPC_iPSC	cREs ±500bps	neural	Capture-C	Bulk ATAC-seq	0.0230306	0.0645833	0.0532829	2.80423	2.31357	0.429391	-1.70619e-07	7.38155e-08	-2.31143	-4.59605	1.9884	0.0208093	0.051571
RA	iPSC_NPC	NPC_iPSC	Promoter OCRs	neural	Capture-C	Bulk ATAC-seq	0.00791104	0.0111073	0.04393	1.40403	5.553	0.941923	-5.42263e-07	2.17649e-07	-2.49146	-6.54148	2.62556	0.0127219	0.0362575
RA	iPSC_NPC	NPC_iPSC	not_cREProm_OCRs	neural	Capture-C	Bulk ATAC-seq	0.013966	-0.0665102	0.0370432	-4.76229	2.65239	0.0326359	-2.42102e-07	8.41444e-08	-2.87722	-3.0614	1.06401	0.00401192	0.0161042
RA	klaus_pancreas_cells_Acinar	Panc_Acinar(sc)	cREs	metabolic	Hi-C	Single-cell ATAC-seq	0.00262856	0.00541913	0.0280831	2.06164	10.6838	0.92062	-3.89427e-07	3.54171e-07	-1.09954	-2.31131	2.10206	0.271531	0.370269
RA	klaus_pancreas_cells_Acinar	Panc_Acinar(sc)	not_cREProm_OCRs	metabolic	Hi-C	Single-cell ATAC-seq	0.00525595	0.0463538	0.035005	8.8193	6.66008	0.241719	8.77761e-08	2.04509e-07	0.429204	0.54789	1.27653	0.667775	0.75823
RA	klaus_pancreas_cells_Acinar	Panc_Acinar(sc)	Promoter OCRs	metabolic	Hi-C	Single-cell ATAC-seq	0.00463306	0.0132916	0.0397742	2.86886	8.58487	0.827708	-5.56069e-07	3.07216e-07	-1.81003	-4.76832	2.63439	0.0702914	0.129246
RA	klaus_pancreas_cells_Acinar	Panc_Acinar(sc)	Total OCRs	metabolic	Hi-C	Single-cell ATAC-seq	0.0107181	0.055751	0.0559464	5.20159	5.21982	0.418455	-2.20141e-07	1.86667e-07	-1.17933	-2.9856	2.53162	0.238269	0.334515
RA	klaus_pancreas_cells_Acinar	Panc_Acinar(sc)	cREs ±500bps	metabolic	Hi-C	Single-cell ATAC-seq	0.00786923	0.0551071	0.0359106	7.00286	4.56342	0.183532	-2.96926e-08	1.51122e-07	-0.196481	-0.455261	2.31708	0.844234	0.887847
RA	klaus_pancreas_cells_Alpha	Panc_Alpha(sc)	cREs	metabolic	Hi-C	Single-cell ATAC-seq	0.0101649	0.0408042	0.0443893	4.01424	4.36694	0.487517	-1.97644e-07	1.3821e-07	-1.43002	-3.21276	2.24664	0.15271	0.235625
RA	klaus_pancreas_cells_Alpha	Panc_Alpha(sc)	Promoter OCRs	metabolic	Hi-C	Single-cell ATAC-seq	0.00989774	0.0373008	0.0479371	3.76862	4.84324	0.566509	-4.19414e-07	1.77331e-07	-2.36514	-6.42361	2.71595	0.018023	0.0471245
RA	klaus_pancreas_cells_Alpha	Panc_Alpha(sc)	cREs ±500bps	metabolic	Hi-C	Single-cell ATAC-seq	0.0236884	0.0693567	0.0434266	2.92787	1.83324	0.287007	-9.01092e-08	5.95838e-08	-1.51231	-3.28991	2.17542	0.130455	0.207708
RA	klaus_pancreas_cells_Alpha	Panc_Alpha(sc)	not_cREProm_OCRs	metabolic	Hi-C	Single-cell ATAC-seq	0.0176033	-0.0416619	0.0421192	-2.36671	2.39269	0.154959	-1.92065e-07	7.21449e-08	-2.66221	-3.25625	1.22314	0.00776291	0.0257259
RA	klaus_pancreas_cells_Alpha	Panc_Alpha(sc)	Total OCRs	metabolic	Hi-C	Single-cell ATAC-seq	0.0317474	0.0363754	0.0691939	1.14578	2.17952	0.946508	-2.22632e-07	7.20891e-08	-3.08828	-6.8526	2.2189	0.00201317	0.0100658
RA	klaus_pancreas_cells_Beta	Panc_Beta(sc)	cREs	metabolic	Hi-C	Single-cell ATAC-seq	0.0149692	0.0681153	0.0555793	4.55037	3.71292	0.332938	-1.62176e-07	1.1751e-07	-1.38011	-3.30847	2.39726	0.167554	0.254005
RA	klaus_pancreas_cells_Beta	Panc_Beta(sc)	Total OCRs	metabolic	Hi-C	Single-cell ATAC-seq	0.0317031	0.0170664	0.0727676	0.538321	2.29528	0.840158	-2.45612e-07	7.62682e-08	-3.22038	-7.44893	2.31306	0.00128022	0.00729728
RA	klaus_pancreas_cells_Beta	Panc_Beta(sc)	cREs ±500bps	metabolic	Hi-C	Single-cell ATAC-seq	0.035249	0.131957	0.0598201	3.74356	1.69707	0.0991396	-4.12136e-08	5.38628e-08	-0.765159	-1.86456	2.43683	0.444177	0.552797
RA	klaus_pancreas_cells_Beta	Panc_Beta(sc)	not_cREProm_OCRs	metabolic	Hi-C	Single-cell ATAC-seq	0.0148172	-0.0567543	0.0401966	-3.83029	2.71283	0.0724007	-2.28625e-07	7.89215e-08	-2.89687	-3.31129	1.14306	0.00376905	0.0155678
RA	klaus_pancreas_cells_Beta	Panc_Beta(sc)	Promoter OCRs	metabolic	Hi-C	Single-cell ATAC-seq	0.0101081	0.024776	0.0556561	2.4511	5.50608	0.791708	-4.78199e-07	2.0448e-07	-2.33861	-7.43053	3.17733	0.0193556	0.0492532
RA	ME_EUR	Melano_EUR	cREs	other	Capture-C	Bulk ATAC-seq	0.00551887	0.0445953	0.0401318	8.08051	7.27174	0.331321	-2.45572e-07	2.47008e-07	-0.994187	-2.46457	2.47898	0.320132	0.422396
RA	ME_EUR	Melano_EUR	Promoter OCRs	other	Capture-C	Bulk ATAC-seq	0.00693557	0.0145014	0.0389869	2.09087	5.6213	0.84624	-5.57085e-07	2.03998e-07	-2.73083	-6.45781	2.36478	0.0063175	0.022791
RA	ME_EUR	Melano_EUR	Total OCRs	other	Capture-C	Bulk ATAC-seq	0.0176118	-0.0272751	0.0584305	-1.54868	3.31769	0.441177	-3.87621e-07	1.16511e-07	-3.32691	-7.024	2.11127	0.000878158	0.0059587
RA	ME_EUR	Melano_EUR	not_cREProm_OCRs	other	Capture-C	Bulk ATAC-seq	0.00962843	-0.0511165	0.0386068	-5.30892	4.00967	0.114259	-3.05938e-07	1.20512e-07	-2.53866	-2.7927	1.10007	0.0111279	0.0326955
RA	ME_EUR	Melano_EUR	cREs ±500bps	other	Capture-C	Bulk ATAC-seq	0.0117441	0.0601239	0.0398218	5.11951	3.3908	0.22187	-1.66256e-07	1.05769e-07	-1.57188	-3.25756	2.0724	0.115979	0.192175
RA	ME_YRI	Melano_YRI	cREs	other	Capture-C	Bulk ATAC-seq	0.00671999	0.0500995	0.0458103	7.45529	6.81702	0.34481	-2.21251e-07	2.39e-07	-0.925737	-2.46374	2.66138	0.354583	0.457267
RA	ME_YRI	Melano_YRI	cREs ±500bps	other	Capture-C	Bulk ATAC-seq	0.0154804	0.0699346	0.0497911	4.51762	3.21639	0.271685	-1.42722e-07	9.88964e-08	-1.44315	-3.30758	2.29192	0.148978	0.232015
RA	ME_YRI	Melano_YRI	not_cREProm_OCRs	other	Capture-C	Bulk ATAC-seq	0.0106848	-0.0618102	0.0362696	-5.78486	3.3945	0.04447	-3.09354e-07	1.07415e-07	-2.88	-3.14866	1.09328	0.00397676	0.0161042
RA	ME_YRI	Melano_YRI	Promoter OCRs	other	Capture-C	Bulk ATAC-seq	0.00642181	0.00938316	0.0471363	1.46114	7.34003	0.949845	-5.79023e-07	2.85332e-07	-2.02929	-6.34833	3.12835	0.0424283	0.0909178
RA	ME_YRI	Melano_YRI	Total OCRs	other	Capture-C	Bulk ATAC-seq	0.0187258	-0.0382427	0.0605522	-2.04225	3.23362	0.342074	-3.74776e-07	1.16767e-07	-3.2096	-6.99396	2.17907	0.00132919	0.00742781
RA	MiaPaCa	MiaPaCa	cREs	metabolic	Capture-C	Bulk ATAC-seq	0.00655293	0.0919998	0.0406302	14.0395	6.20031	0.0366499	-3.51415e-08	2.26112e-07	-0.155417	-0.416299	2.6786	0.876493	0.905074
RA	MiaPaCa	MiaPaCa	cREs ±500bps	metabolic	Capture-C	Bulk ATAC-seq	0.0128609	0.0822261	0.0434558	6.39349	3.37891	0.109542	-1.3923e-07	1.18865e-07	-1.17133	-3.01319	2.57246	0.241468	0.337345
RA	MiaPaCa	MiaPaCa	not_cREProm_OCRs	metabolic	Capture-C	Bulk ATAC-seq	0.00369822	-0.00952195	0.0173318	-2.57474	4.68652	0.443244	-2.18152e-07	1.53622e-07	-1.42005	-1.33797	0.942196	0.155592	0.237133
RA	MiaPaCa	MiaPaCa	Promoter OCRs	metabolic	Capture-C	Bulk ATAC-seq	0.00644246	0.044574	0.0387212	6.91879	6.01031	0.320376	-4.03253e-07	2.39191e-07	-1.6859	-4.60196	2.72967	0.0918148	0.159556
RA	MiaPaCa	MiaPaCa	Total OCRs	metabolic	Capture-C	Bulk ATAC-seq	0.0113396	0.0679217	0.0427789	5.98977	3.77252	0.184172	-2.17551e-07	1.42738e-07	-1.52413	-3.46855	2.27576	0.127477	0.204641
RA	Monocyte	Monocytes	cREs	immune	Capture-C	Bulk ATAC-seq	0.00458437	0.0939168	0.0411	20.4863	8.96525	0.0307754	1.02578e-07	2.92585e-07	0.350593	0.88816	2.53331	0.725894	0.801859
RA	Monocyte	Monocytes	Total OCRs	immune	Capture-C	Bulk ATAC-seq	0.0113554	0.0973731	0.0579267	8.57505	5.10125	0.139954	-1.97145e-07	1.85762e-07	-1.06128	-2.87958	2.71332	0.288565	0.386108
RA	Monocyte	Monocytes	cREs ±500bps	immune	Capture-C	Bulk ATAC-seq	0.0106865	0.15099	0.0455231	14.1291	4.25987	0.00195	7.8518e-08	1.28387e-07	0.611573	1.44164	2.35726	0.54082	0.644911
RA	Monocyte	Monocytes	not_cREProm_OCRs	immune	Capture-C	Bulk ATAC-seq	0.00505985	0.00888782	0.0315593	1.75654	6.2372	0.903236	-2.53705e-07	2.11343e-07	-1.20044	-1.61382	1.34436	0.229969	0.324461
RA	Monocyte	Monocytes	Promoter OCRs	immune	Capture-C	Bulk ATAC-seq	0.00531404	0.0694508	0.0397768	13.0693	7.48523	0.10459	-1.78865e-07	2.61877e-07	-0.683012	-1.73052	2.53366	0.494599	0.599833
RA	NaiveB	NaiveB	cREs	immune	Capture-C	Bulk ATAC-seq	0.00672066	0.212857	0.0624348	31.672	9.28998	0.000939179	6.10583e-07	3.16115e-07	1.93152	7.14746	3.70043	0.0534184	0.104995
RA	NaiveB	NaiveB	cREs ±500bps	immune	Capture-C	Bulk ATAC-seq	0.0147005	0.31193	0.0728441	21.219	4.9552	4.35975e-05	4.38866e-07	1.64534e-07	2.66733	10.3275	3.87185	0.00764569	0.0256778
RA	NaiveB	NaiveB	Promoter OCRs	immune	Capture-C	Bulk ATAC-seq	0.00595808	0.107992	0.0491133	18.1252	8.24314	0.0377365	2.46722e-08	2.92175e-07	0.0844433	0.270984	3.20906	0.932704	0.942626
RA	NaiveB	NaiveB	not_cREProm_OCRs	immune	Capture-C	Bulk ATAC-seq	0.00559577	0.0982026	0.0335975	17.5494	6.00408	0.00520576	3.20674e-07	1.96187e-07	1.63453	2.36186	1.44497	0.102147	0.173284
RA	NaiveB	NaiveB	Total OCRs	immune	Capture-C	Bulk ATAC-seq	0.0134729	0.329848	0.0788715	24.4824	5.85409	6.71214e-05	4.71512e-07	2.00223e-07	2.35493	8.02643	3.40834	0.018526	0.0479991
RA	NaiveT	NaiveT	cREs	immune	Capture-C	Bulk ATAC-seq	0.00711756	0.212184	0.0532234	29.8113	7.47775	7.96541e-05	5.62951e-07	2.42486e-07	2.32158	7.3339	3.15901	0.0202554	0.0507254
RA	NaiveT	NaiveT	not_cREProm_OCRs	immune	Capture-C	Bulk ATAC-seq	0.00529842	0.179324	0.0406211	33.8447	7.66663	3.19608e-05	8.53685e-07	2.47019e-07	3.45595	6.00352	1.73716	0.000548357	0.0051395
RA	NaiveT	NaiveT	Promoter OCRs	immune	Capture-C	Bulk ATAC-seq	0.00643356	0.101969	0.0449856	15.8495	6.99233	0.0339028	-4.30753e-08	2.43213e-07	-0.177109	-0.512334	2.89276	0.859423	0.897199
RA	NaiveT	NaiveT	Total OCRs	immune	Capture-C	Bulk ATAC-seq	0.0136507	0.397461	0.0731625	29.1166	5.35962	1.29757e-07	6.70639e-07	1.79877e-07	3.72832	12.2125	3.27562	0.000192764	0.00337982
RA	NaiveT	NaiveT	cREs ±500bps	immune	Capture-C	Bulk ATAC-seq	0.0148978	0.263126	0.0603563	17.6621	4.05136	2.88871e-05	2.97371e-07	1.24449e-07	2.38951	7.39127	3.09322	0.0168708	0.0448418
RA	NCIH716	NCIH716	cREs	other	Capture-C	Bulk ATAC-seq	0.00365272	0.0432106	0.0296173	11.8297	8.10829	0.173627	-1.8859e-07	2.65698e-07	-0.709793	-1.43992	2.02865	0.477832	0.584473
RA	NCIH716	NCIH716	cREs ±500bps	other	Capture-C	Bulk ATAC-seq	0.00756114	0.0642812	0.0301255	8.50152	3.98426	0.0552492	-1.40698e-07	1.10983e-07	-1.26775	-2.06019	1.62508	0.204888	0.294914
RA	NCIH716	NCIH716	Promoter OCRs	other	Capture-C	Bulk ATAC-seq	0.00400765	0.0139652	0.0349342	3.48464	8.71688	0.775994	-6.24076e-07	3.03504e-07	-2.05624	-4.78698	2.32803	0.0397595	0.0864998
RA	NCIH716	NCIH716	Total OCRs	other	Capture-C	Bulk ATAC-seq	0.00736219	0.0308993	0.0310909	4.19702	4.22306	0.448434	-3.20678e-07	1.31357e-07	-2.44127	-3.4293	1.40472	0.0146357	0.0401075
RA	NCIH716	NCIH716	not_cREProm_OCRs	other	Capture-C	Bulk ATAC-seq	0.00270982	-0.0136384	0.016418	-5.03295	6.05869	0.316075	-3.26547e-07	1.97219e-07	-1.65576	-1.49724	0.904259	0.0977703	0.167859
RA	NK	NK	cREs	immune	Hi-C	Bulk ATAC-seq	0.0122917	0.308813	0.065655	25.1236	5.34139	4.70565e-06	4.96774e-07	1.76253e-07	2.81853	8.92293	3.16581	0.00482438	0.0183326
RA	NK	NK	cREs ±500bps	immune	Hi-C	Bulk ATAC-seq	0.0324208	0.442502	0.073607	13.6487	2.27036	9.26866e-09	2.7145e-07	6.98548e-08	3.88592	11.6111	2.98798	0.000101942	0.00242111
RA	NK	NK	Promoter OCRs	immune	Hi-C	Bulk ATAC-seq	0.00679924	0.124347	0.0514781	18.2884	7.57116	0.0228941	9.22812e-08	2.80651e-07	0.328811	1.10301	3.35453	0.742298	0.813673
RA	NK	NK	Total OCRs	immune	Hi-C	Bulk ATAC-seq	0.0177774	0.334772	0.0716356	18.8314	4.0296	7.9874e-06	3.27688e-07	1.34467e-07	2.43694	6.59383	2.70579	0.0148123	0.0402048
RA	NK	NK	not_cREProm_OCRs	immune	Hi-C	Bulk ATAC-seq	0.00356877	-0.00849711	0.0248904	-2.38096	6.97449	0.627483	-2.66225e-07	2.13985e-07	-1.24413	-1.27268	1.02295	0.21345	0.304167
RA	NTERA2	NTERA2	cREs	other	Capture-C	Bulk ATAC-seq	0.00672805	0.03017	0.0358535	4.48421	5.32896	0.511906	-3.38288e-07	1.80327e-07	-1.87597	-3.44615	1.837	0.0606598	0.116027
RA	NTERA2	NTERA2	cREs ±500bps	other	Capture-C	Bulk ATAC-seq	0.0148014	0.0714878	0.0395094	4.82979	2.6693	0.146295	-1.27545e-07	8.50746e-08	-1.49921	-2.61641	1.74519	0.133818	0.211879
RA	NTERA2	NTERA2	Promoter OCRs	other	Capture-C	Bulk ATAC-seq	0.00637665	-0.0240506	0.0418826	-3.77167	6.56812	0.467117	-7.94628e-07	2.52709e-07	-3.14443	-7.95589	2.53015	0.0016641	0.00848948
RA	NTERA2	NTERA2	not_cREProm_OCRs	other	Capture-C	Bulk ATAC-seq	0.0112139	-0.0117823	0.0337972	-1.05069	3.01388	0.49604	-1.43614e-07	1.08688e-07	-1.32133	-1.63974	1.24098	0.18639	0.271027
RA	NTERA2	NTERA2	Total OCRs	other	Capture-C	Bulk ATAC-seq	0.0190356	-0.0056128	0.0531511	-0.294858	2.7922	0.64366	-2.95394e-07	1.04601e-07	-2.824	-5.15759	1.82634	0.00474281	0.0182662
RA	Panc1	Panc1	cREs	metabolic	Capture-C	Bulk ATAC-seq	0.0045753	0.0250047	0.0288093	5.46516	6.2967	0.475772	-4.19889e-07	2.12918e-07	-1.97207	-3.98531	2.02087	0.0486013	0.100372
RA	Panc1	Panc1	cREs ±500bps	metabolic	Capture-C	Bulk ATAC-seq	0.0102842	0.049752	0.0349171	4.8377	3.39521	0.255445	-2.48974e-07	1.01105e-07	-2.46252	-4.72277	1.91786	0.0137965	0.0389307
RA	Panc1	Panc1	Total OCRs	metabolic	Capture-C	Bulk ATAC-seq	0.00805475	0.0077748	0.0400785	0.965243	4.97575	0.994428	-4.7842e-07	1.76679e-07	-2.70785	-6.12824	2.26314	0.00677204	0.0241254
RA	Panc1	Panc1	Promoter OCRs	metabolic	Capture-C	Bulk ATAC-seq	0.0045617	0.0146751	0.039003	3.21702	8.55009	0.795252	-5.95568e-07	3.19191e-07	-1.86586	-5.29358	2.83707	0.0620604	0.11752
RA	Panc1	Panc1	not_cREProm_OCRs	metabolic	Capture-C	Bulk ATAC-seq	0.00264468	-0.0115013	0.0227084	-4.34883	8.58645	0.531004	-3.58144e-07	2.62004e-07	-1.36694	-1.5855	1.15989	0.171645	0.255765
RA	PBMC_naiveTCD4_24hr	NaiveT_24h	cREs	immune	Hi-C	Bulk ATAC-seq	0.00883765	0.312229	0.0545306	35.3295	6.17026	3.89333e-08	8.38704e-07	1.99945e-07	4.19466	12.1379	2.89365	2.73277e-05	0.00111263
RA	PBMC_naiveTCD4_24hr	NaiveT_24h	not_cREProm_OCRs	immune	Hi-C	Bulk ATAC-seq	0.0139316	0.0902517	0.0340068	6.47821	2.44098	0.0233539	7.89718e-08	7.72645e-08	1.0221	1.58639	1.55209	0.306735	0.408502
RA	PBMC_naiveTCD4_24hr	NaiveT_24h	Promoter OCRs	immune	Hi-C	Bulk ATAC-seq	0.00835294	0.131907	0.0504115	15.7917	6.03519	0.0135667	2.83063e-08	2.30142e-07	0.122995	0.376628	3.06214	0.902111	0.91822
RA	PBMC_naiveTCD4_24hr	NaiveT_24h	cREs ±500bps	immune	Hi-C	Bulk ATAC-seq	0.0228879	0.402167	0.0624148	17.5711	2.72697	4.24226e-09	4.04083e-07	9.34158e-08	4.32564	13.5281	3.12742	1.52089e-05	0.00108364
RA	PBMC_naiveTCD4_24hr	NaiveT_24h	Total OCRs	immune	Hi-C	Bulk ATAC-seq	0.0304277	0.423066	0.0666137	13.904	2.18924	9.07033e-09	2.46834e-07	7.48191e-08	3.29908	8.40036	2.54627	0.000970024	0.00608729
RA	PBMC_naiveTCD4_8hr	NaiveT_8h	cREs	immune	Hi-C	Bulk ATAC-seq	0.0121418	0.408628	0.0655262	33.6546	5.39674	3.62504e-10	8.19737e-07	1.69976e-07	4.82266	15.5351	3.22127	1.4166e-06	0.000201865
RA	PBMC_naiveTCD4_8hr	NaiveT_8h	Promoter OCRs	immune	Hi-C	Bulk ATAC-seq	0.00840465	0.124184	0.0510802	14.7756	6.07761	0.022906	-1.60682e-08	2.39031e-07	-0.0672224	-0.225862	3.35991	0.946405	0.951977
RA	PBMC_naiveTCD4_8hr	NaiveT_8h	cREs ±500bps	immune	Hi-C	Bulk ATAC-seq	0.03083	0.55271	0.0715783	17.9277	2.32171	4.63582e-13	4.3705e-07	7.78626e-08	5.6131	19.5505	3.48301	1.98735e-08	5.66394e-06
RA	PBMC_naiveTCD4_8hr	NaiveT_8h	not_cREProm_OCRs	immune	Hi-C	Bulk ATAC-seq	0.0147838	0.0572747	0.0273406	3.87415	1.84936	0.119118	2.36441e-08	5.64059e-08	0.419178	0.623907	1.4884	0.675086	0.760472
RA	PBMC_naiveTCD4_8hr	NaiveT_8h	Total OCRs	immune	Hi-C	Bulk ATAC-seq	0.0283935	0.399793	0.0592277	14.0804	2.08596	3.4313e-10	2.34905e-07	6.19917e-08	3.78931	8.09398	2.13601	0.000151069	0.0028703
RA	PBMC_naiveTCD4_unstim	NaiveT_unsti	cREs	immune	Hi-C	Bulk ATAC-seq	0.0106912	0.343812	0.0663931	32.1584	6.21007	2.90104e-07	7.28535e-07	1.98552e-07	3.66923	12.013	3.27399	0.000243282	0.0036263
RA	PBMC_naiveTCD4_unstim	NaiveT_unsti	Total OCRs	immune	Hi-C	Bulk ATAC-seq	0.0245328	0.364263	0.0600212	14.848	2.44657	9.78235e-09	2.52873e-07	7.01449e-08	3.605	8.03745	2.22953	0.00031215	0.00404375
RA	PBMC_naiveTCD4_unstim	NaiveT_unsti	cREs ±500bps	immune	Hi-C	Bulk ATAC-seq	0.0277847	0.457778	0.0730359	16.4759	2.62863	4.9556e-09	3.54431e-07	8.30561e-08	4.26737	14.0996	3.30406	1.97789e-05	0.00111263
RA	PBMC_naiveTCD4_unstim	NaiveT_unsti	not_cREProm_OCRs	immune	Hi-C	Bulk ATAC-seq	0.0131475	0.0753907	0.0265663	5.73422	2.02064	0.019144	9.66432e-08	6.17301e-08	1.56558	2.52465	1.6126	0.117448	0.193484
RA	PBMC_naiveTCD4_unstim	NaiveT_unsti	Promoter OCRs	immune	Hi-C	Bulk ATAC-seq	0.00713788	0.0907891	0.0540481	12.7193	7.57201	0.119866	-1.42367e-07	2.79683e-07	-0.50903	-1.76412	3.46565	0.610731	0.707555
RA	pDC	pDC	cREs	immune	Hi-C	Bulk ATAC-seq	0.019847	0.318175	0.0769645	16.0314	3.87789	4.98439e-05	2.38623e-07	1.2161e-07	1.96221	5.56921	2.83824	0.0497385	0.101723
RA	pDC	pDC	not_cREProm_OCRs	immune	Hi-C	Bulk ATAC-seq	0.00722032	-0.0535295	0.0261932	-7.41373	3.6277	0.0201176	-3.53929e-07	1.19714e-07	-2.95645	-2.90748	0.983438	0.00311208	0.0139132
RA	pDC	pDC	cREs ±500bps	immune	Hi-C	Bulk ATAC-seq	0.056182	0.510373	0.0853174	9.08428	1.51859	3.21566e-08	1.59425e-07	4.28909e-08	3.717	9.58177	2.57782	0.000201603	0.00337982
RA	pDC	pDC	Promoter OCRs	immune	Hi-C	Bulk ATAC-seq	0.00773172	0.108858	0.0531323	14.0794	6.87198	0.0535993	-4.63774e-08	2.50615e-07	-0.185054	-0.585242	3.16254	0.853187	0.893964
RA	pDC	pDC	Total OCRs	immune	Hi-C	Bulk ATAC-seq	0.0242727	0.244459	0.0786127	10.0714	3.23873	0.00401926	4.66899e-08	1.07732e-07	0.433391	1.09342	2.52294	0.664731	0.757793
RA	PGF	PGF	cREs	immune	Capture-C	Bulk ATAC-seq	0.00506404	0.207658	0.0611312	41.0064	12.0716	0.00081924	9.38932e-07	4.08919e-07	2.29613	9.48536	4.13101	0.0216683	0.0527816
RA	PGF	PGF	cREs ±500bps	immune	Capture-C	Bulk ATAC-seq	0.0108416	0.290174	0.07898	26.7648	7.28488	0.000325333	6.38352e-07	2.41962e-07	2.63824	12.4504	4.7192	0.00833385	0.0267147
RA	PGF	PGF	Promoter OCRs	immune	Capture-C	Bulk ATAC-seq	0.00633434	0.11622	0.0428693	18.3477	6.76777	0.0106496	5.66566e-08	2.54543e-07	0.222582	0.656826	2.95094	0.823861	0.872864
RA	PGF	PGF	not_cREProm_OCRs	immune	Capture-C	Bulk ATAC-seq	0.00954113	0.212335	0.0445932	22.2547	4.67379	7.54317e-06	5.16797e-07	1.53813e-07	3.35989	5.20214	1.5483	0.000779727	0.0059587
RA	PGF	PGF	Total OCRs	immune	Capture-C	Bulk ATAC-seq	0.0169152	0.42018	0.0704078	24.8403	4.16239	1.66038e-08	5.48274e-07	1.35981e-07	4.03198	10.594	2.6275	5.53079e-05	0.00157628
RA	PHSM_myotubes	Myotubes	cREs	metabolic	Hi-C	Bulk ATAC-seq	0.0335503	0.136484	0.0774907	4.06805	2.30969	0.181295	-6.85897e-08	7.60198e-08	-0.902262	-2.19445	2.43217	0.366918	0.468931
RA	PHSM_myotubes	Myotubes	Promoter OCRs	metabolic	Hi-C	Bulk ATAC-seq	0.0127214	0.0605773	0.0538561	4.76184	4.23351	0.371763	-2.56044e-07	1.64563e-07	-1.5559	-4.55341	2.92654	0.119732	0.196112
RA	PHSM_myotubes	Myotubes	Total OCRs	metabolic	Hi-C	Bulk ATAC-seq	0.0539911	-0.00465614	0.0956254	-0.0862391	1.77113	0.541362	-2.1819e-07	6.3672e-08	-3.42679	-9.31949	2.7196	0.000610769	0.00543966
RA	PHSM_myotubes	Myotubes	not_cREProm_OCRs	metabolic	Hi-C	Bulk ATAC-seq	0.011872	-0.0283217	0.0343114	-2.38559	2.89011	0.241694	-1.52436e-07	9.29639e-08	-1.63973	-1.79421	1.09421	0.101062	0.172471
RA	PHSM_myotubes	Myotubes	cREs ±500bps	metabolic	Hi-C	Bulk ATAC-seq	0.0907772	0.255353	0.0874693	2.81297	0.96356	0.0591303	-9.45579e-09	3.29092e-08	-0.28733	-0.752758	2.61984	0.77386	0.841794
RA	Seale_Adipocytes_Diff	Adipocytes	cREs	metabolic	Hi-C	Bulk ATAC-seq	0.011417	0.101041	0.0425869	8.85005	3.73012	0.0387409	4.39699e-08	1.22201e-07	0.359815	0.686445	1.90777	0.718985	0.797318
RA	Seale_Adipocytes_Diff	Adipocytes	cREs ±500bps	metabolic	Hi-C	Bulk ATAC-seq	0.0313824	0.156094	0.0460742	4.97393	1.46815	0.00815159	4.08861e-08	4.95788e-08	0.824669	1.62878	1.97507	0.409559	0.511949
RA	Seale_Adipocytes_Diff	Adipocytes	Promoter OCRs	metabolic	Hi-C	Bulk ATAC-seq	0.0102253	0.00970274	0.0502605	0.948896	4.91531	0.991719	-4.82535e-07	1.8377e-07	-2.62575	-7.14517	2.72119	0.00864585	0.0273785
RA	Seale_Adipocytes_Diff	Adipocytes	Total OCRs	metabolic	Hi-C	Bulk ATAC-seq	0.0440961	0.0464913	0.0798434	1.05432	1.81067	0.976072	-1.89184e-07	6.31336e-08	-2.99656	-6.67419	2.22728	0.0027304	0.0127568
RA	Seale_Adipocytes_Diff	Adipocytes	not_cREProm_OCRs	metabolic	Hi-C	Bulk ATAC-seq	0.022557	-0.0484803	0.0565673	-2.14923	2.50775	0.200436	-1.67255e-07	8.16544e-08	-2.04833	-3.17368	1.5494	0.0405275	0.0875026
RA	Seale_Adipocytes_PreDiff	PreAdipocytes	cREs	metabolic	Hi-C	Bulk ATAC-seq	0.0123169	0.0870971	0.049214	7.07133	3.99564	0.133148	-3.29097e-08	1.37123e-07	-0.24	-0.520399	2.16833	0.81033	0.868211
RA	Seale_Adipocytes_PreDiff	PreAdipocytes	Promoter OCRs	metabolic	Hi-C	Bulk ATAC-seq	0.0095831	0.0743147	0.0579454	7.75477	6.04663	0.266434	-2.17583e-07	2.25881e-07	-0.963262	-3.07233	3.18951	0.335416	0.438503
RA	Seale_Adipocytes_PreDiff	PreAdipocytes	not_cREProm_OCRs	metabolic	Hi-C	Bulk ATAC-seq	0.0160764	-0.0658936	0.0602084	-4.09877	3.74513	0.168427	-2.45728e-07	1.26134e-07	-1.94815	-3.28246	1.68491	0.0513967	0.101723
RA	Seale_Adipocytes_PreDiff	PreAdipocytes	Total OCRs	metabolic	Hi-C	Bulk ATAC-seq	0.0373766	-0.00344782	0.0943382	-0.0922455	2.52399	0.663437	-2.73088e-07	9.17512e-08	-2.9764	-8.23641	2.76724	0.00291655	0.0134067
RA	Seale_Adipocytes_PreDiff	PreAdipocytes	cREs ±500bps	metabolic	Hi-C	Bulk ATAC-seq	0.0350949	0.128593	0.0528769	3.66416	1.50668	0.0801403	-1.08036e-08	5.29001e-08	-0.204226	-0.441437	2.16151	0.838177	0.884743
RA	SGBS_Diff	Adipo_SGBS	cREs	metabolic	Capture-C	Bulk ATAC-seq	0.008612	0.0787259	0.046636	9.14142	5.41524	0.130936	-1.01198e-07	1.80158e-07	-0.561718	-1.33002	2.36777	0.574308	0.668131
RA	SGBS_Diff	Adipo_SGBS	cREs ±500bps	metabolic	Capture-C	Bulk ATAC-seq	0.0181165	0.118365	0.0508353	6.53351	2.80602	0.0474849	-3.50113e-08	8.80459e-08	-0.397649	-0.892033	2.24327	0.690889	0.77521
RA	SGBS_Diff	Adipo_SGBS	not_cREProm_OCRs	metabolic	Capture-C	Bulk ATAC-seq	0.0122546	0.0270856	0.0520018	2.21023	4.24343	0.776094	-3.21079e-08	1.31362e-07	-0.244423	-0.367102	1.50191	0.806903	0.867801
RA	SGBS_Diff	Adipo_SGBS	Total OCRs	metabolic	Capture-C	Bulk ATAC-seq	0.0218295	0.115225	0.0646402	5.27842	2.96114	0.150553	-7.42963e-08	1.03846e-07	-0.715446	-1.58488	2.21524	0.474334	0.582694
RA	SGBS_Diff	Adipo_SGBS	Promoter OCRs	metabolic	Capture-C	Bulk ATAC-seq	0.00698006	0.0367708	0.0480573	5.26799	6.88494	0.536016	-3.95045e-07	2.46996e-07	-1.5994	-4.65638	2.91133	0.109732	0.182887
RA	SGBS_Undiff	PreAdipo_SGBS	cREs	metabolic	Capture-C	Bulk ATAC-seq	0.00838215	0.0734276	0.0411751	8.75999	4.91224	0.114071	-1.54404e-07	1.55877e-07	-0.99055	-2.11193	2.13208	0.321905	0.422779
RA	SGBS_Undiff	PreAdipo_SGBS	Total OCRs	metabolic	Capture-C	Bulk ATAC-seq	0.0245687	0.0187353	0.0646825	0.762567	2.63272	0.928131	-2.70866e-07	9.54364e-08	-2.83819	-6.65263	2.34397	0.00453708	0.0177133
RA	SGBS_Undiff	PreAdipo_SGBS	not_cREProm_OCRs	metabolic	Capture-C	Bulk ATAC-seq	0.0143263	-0.0329883	0.0451539	-2.30264	3.15182	0.291817	-2.08395e-07	9.73362e-08	-2.14098	-2.84834	1.33039	0.0322758	0.0753984
RA	SGBS_Undiff	PreAdipo_SGBS	cREs ±500bps	metabolic	Capture-C	Bulk ATAC-seq	0.0164641	0.0908334	0.0427259	5.51706	2.59509	0.0790807	-1.05403e-07	7.38984e-08	-1.42632	-2.59795	1.82144	0.153777	0.235625
RA	SGBS_Undiff	PreAdipo_SGBS	Promoter OCRs	metabolic	Capture-C	Bulk ATAC-seq	0.00806768	0.0293353	0.0472291	3.63615	5.85411	0.652856	-4.61173e-07	2.32027e-07	-1.98759	-6.15489	3.09667	0.0468575	0.098194
RA	TFH	TFH	cREs	immune	Capture-C	Bulk ATAC-seq	0.0071995	0.311082	0.0568034	43.2089	7.88991	4.08124e-07	1.10116e-06	3.00422e-07	3.66538	14.0864	3.84309	0.000246974	0.0036263
RA	TFH	TFH	cREs ±500bps	immune	Capture-C	Bulk ATAC-seq	0.0146547	0.39016	0.0627941	26.6235	4.28491	9.91367e-09	6.8093e-07	1.4938e-07	4.55837	16.4496	3.60867	5.15521e-06	0.000489745
RA	TFH	TFH	not_cREProm_OCRs	immune	Capture-C	Bulk ATAC-seq	0.00475881	0.179924	0.0471401	37.8085	9.90586	0.000305943	9.76035e-07	3.1881e-07	3.06149	6.51312	2.12743	0.00220236	0.0106385
RA	TFH	TFH	Promoter OCRs	immune	Capture-C	Bulk ATAC-seq	0.0064574	0.169407	0.0510351	26.2346	7.90335	0.0016822	3.98759e-07	2.98043e-07	1.33793	4.68441	3.50125	0.180921	0.265786
RA	TFH	TFH	Total OCRs	immune	Capture-C	Bulk ATAC-seq	0.0131927	0.498772	0.0808439	37.8067	6.12794	2.29373e-08	1.00634e-06	2.38086e-07	4.22678	17.7576	4.20121	2.37059e-05	0.00111263
RA	Th1	Th1	cREs	immune	Capture-C	Bulk ATAC-seq	0.00640217	0.22394	0.0531131	34.9788	8.29611	3.92412e-05	7.57007e-07	2.83094e-07	2.67405	8.94582	3.34542	0.00749415	0.0256778
RA	Th1	Th1	Total OCRs	immune	Capture-C	Bulk ATAC-seq	0.0164	0.40234	0.071336	24.533	4.34977	1.81606e-07	5.23911e-07	1.58369e-07	3.30817	10.3441	3.12684	0.000939081	0.00608268
RA	Th1	Th1	cREs ±500bps	immune	Capture-C	Bulk ATAC-seq	0.0134613	0.304758	0.0654436	22.6396	4.86161	6.63435e-06	5.03599e-07	1.59013e-07	3.16704	11.4895	3.62785	0.00154002	0.00828122
RA	Th1	Th1	not_cREProm_OCRs	immune	Capture-C	Bulk ATAC-seq	0.00777622	0.168559	0.0523432	21.6763	6.73119	0.00274346	4.78319e-07	2.18074e-07	2.19338	4.1955	1.9128	0.0282802	0.0666103
RA	Th1	Th1	Promoter OCRs	immune	Capture-C	Bulk ATAC-seq	0.0071367	0.109461	0.0452083	15.3378	6.33461	0.023714	-4.01665e-08	2.39302e-07	-0.167848	-0.495718	2.95337	0.866703	0.901497
RA	Th1_activated	Th1_act	cREs	immune	Capture-C	Bulk ATAC-seq	0.00645505	0.220859	0.0491854	34.215	7.61967	1.30848e-05	7.31917e-07	2.49339e-07	2.93542	8.83043	3.00823	0.00333094	0.0143836
RA	Th1_activated	Th1_act	not_cREProm_OCRs	immune	Capture-C	Bulk ATAC-seq	0.00743405	0.182506	0.0506711	24.55	6.81609	0.000771307	5.72559e-07	2.16521e-07	2.64436	4.90237	1.85389	0.00818449	0.0267147
RA	Th1_activated	Th1_act	Total OCRs	immune	Capture-C	Bulk ATAC-seq	0.0161263	0.430656	0.0713717	26.7052	4.42579	1.30003e-08	6.09414e-07	1.48649e-07	4.09968	12.0808	2.94677	4.13715e-05	0.0013101
RA	Th1_activated	Th1_act	Promoter OCRs	immune	Capture-C	Bulk ATAC-seq	0.00724399	0.12747	0.0477438	17.5967	6.59082	0.0112511	6.15627e-08	2.34208e-07	0.262855	0.775866	2.95169	0.792662	0.858969
RA	Th1_activated	Th1_act	cREs ±500bps	immune	Capture-C	Bulk ATAC-seq	0.0132968	0.296465	0.0623395	22.296	4.68832	4.39911e-06	4.87017e-07	1.54445e-07	3.15335	11.0611	3.50772	0.00161409	0.00848948
RA	Th17	Th17	cREs	immune	Capture-C	Bulk ATAC-seq	0.00569953	0.209668	0.0492178	36.787	8.63542	2.4746e-05	7.9554e-07	2.7397e-07	2.90375	8.4022	2.89357	0.00368722	0.0154538
RA	Th17	Th17	Total OCRs	immune	Capture-C	Bulk ATAC-seq	0.0142531	0.399591	0.0757203	28.0354	5.31255	7.7586e-07	6.30771e-07	1.91405e-07	3.29549	11.0345	3.34835	0.000982509	0.00608729
RA	Th17	Th17	cREs ±500bps	immune	Capture-C	Bulk ATAC-seq	0.0122261	0.284282	0.0611396	23.252	5.00075	5.42217e-06	5.06082e-07	1.50617e-07	3.36007	10.5567	3.14182	0.000779237	0.0059587
RA	Th17	Th17	not_cREProm_OCRs	immune	Capture-C	Bulk ATAC-seq	0.00672519	0.18906	0.0457477	28.1122	6.80243	0.000126588	6.74323e-07	2.2855e-07	2.95044	5.3141	1.80112	0.00317318	0.0139132
RA	Th17	Th17	Promoter OCRs	immune	Capture-C	Bulk ATAC-seq	0.00631503	0.111708	0.0464037	17.6893	7.34815	0.0227833	3.80126e-08	2.67527e-07	0.142089	0.427198	3.00656	0.88701	0.911981
RA	Th17_activated	Th17_act	cREs	immune	Capture-C	Bulk ATAC-seq	0.00548193	0.197039	0.0490709	35.9433	8.95138	7.07448e-05	7.55674e-07	2.91199e-07	2.59504	7.81032	3.00971	0.00945803	0.0292993
RA	Th17_activated	Th17_act	not_cREProm_OCRs	immune	Capture-C	Bulk ATAC-seq	0.00561256	0.15837	0.0476781	28.2171	8.49489	0.00200384	6.63988e-07	2.86086e-07	2.32094	4.52168	1.94821	0.0202901	0.0507254
RA	Th17_activated	Th17_act	Promoter OCRs	immune	Capture-C	Bulk ATAC-seq	0.0062017	0.125438	0.0484268	20.2264	7.80863	0.0128157	1.32931e-07	2.84122e-07	0.467867	1.48492	3.17381	0.63988	0.735346
RA	Th17_activated	Th17_act	Total OCRs	immune	Capture-C	Bulk ATAC-seq	0.0128629	0.38075	0.0801976	29.6006	6.23479	7.93227e-06	6.75277e-07	2.28619e-07	2.95372	11.0551	3.74277	0.00313964	0.0139132
RA	Th17_activated	Th17_act	cREs ±500bps	immune	Capture-C	Bulk ATAC-seq	0.0115359	0.271921	0.0610974	23.5717	5.29629	1.1457e-05	5.05081e-07	1.64346e-07	3.07328	9.99432	3.25201	0.00211722	0.0104036
RA	Th2	Th2	cREs	immune	Capture-C	Bulk ATAC-seq	0.00537096	0.206862	0.0459563	38.5149	8.55645	1.07126e-05	8.51789e-07	2.93071e-07	2.90643	8.95256	3.08026	0.00365581	0.0154538
RA	Th2	Th2	cREs ±500bps	immune	Capture-C	Bulk ATAC-seq	0.010777	0.279644	0.0556502	25.9482	5.1638	6.6268e-07	5.89595e-07	1.69003e-07	3.48866	11.2688	3.23013	0.000485451	0.00504215
RA	Th2	Th2	not_cREProm_OCRs	immune	Capture-C	Bulk ATAC-seq	0.00380987	0.0904612	0.030614	23.7439	8.03545	0.00693324	4.75326e-07	2.78135e-07	1.70897	2.64664	1.54867	0.0874556	0.153981
RA	Th2	Th2	Promoter OCRs	immune	Capture-C	Bulk ATAC-seq	0.005924	0.084418	0.0432218	14.2502	7.29606	0.0698953	-1.51653e-07	2.69286e-07	-0.563166	-1.7001	3.01884	0.573322	0.668131
RA	Th2	Th2	Total OCRs	immune	Capture-C	Bulk ATAC-seq	0.0106789	0.286277	0.0619435	26.8076	5.80053	2.21148e-05	5.12307e-07	2.29902e-07	2.22837	7.95666	3.57062	0.0258558	0.0619237
RA	Th2_activated	Th2_act	cREs	immune	Capture-C	Bulk ATAC-seq	0.00556857	0.232539	0.0469824	41.7592	8.43706	1.34135e-06	9.94905e-07	2.92325e-07	3.40342	10.5229	3.09186	0.000665484	0.00557832
RA	Th2_activated	Th2_act	Total OCRs	immune	Capture-C	Bulk ATAC-seq	0.0116197	0.349947	0.0609865	30.1168	5.24856	4.54363e-08	6.72597e-07	1.92018e-07	3.50279	10.8059	3.08496	0.000460419	0.00504215
RA	Th2_activated	Th2_act	Promoter OCRs	immune	Capture-C	Bulk ATAC-seq	0.00614764	0.142605	0.0456481	23.1967	7.42531	0.00230363	2.55932e-07	2.78165e-07	0.920072	2.90472	3.15706	0.357535	0.458998
RA	Th2_activated	Th2_act	cREs ±500bps	immune	Capture-C	Bulk ATAC-seq	0.0113277	0.292835	0.0575914	25.8513	5.08412	5.6983e-07	6.01104e-07	1.67565e-07	3.58729	11.7401	3.2727	0.000334128	0.00414029
RA	Th2_activated	Th2_act	not_cREProm_OCRs	immune	Capture-C	Bulk ATAC-seq	0.00443746	0.091423	0.0341106	20.6026	7.68696	0.012263	3.95627e-07	2.59804e-07	1.52279	2.37104	1.55703	0.127811	0.204641
RA	TR1	Tr1	cREs	immune	Capture-C	Bulk ATAC-seq	0.00463658	0.148502	0.0444471	32.0283	9.58619	0.00134896	5.59414e-07	3.34384e-07	1.67297	5.42138	3.24058	0.0943337	0.16294
RA	TR1	Tr1	not_cREProm_OCRs	immune	Capture-C	Bulk ATAC-seq	0.00490337	0.211852	0.0480793	43.2055	9.80536	4.89817e-05	1.12822e-06	3.31111e-07	3.40737	7.33302	2.1521	0.000655913	0.00557832
RA	TR1	Tr1	Total OCRs	immune	Capture-C	Bulk ATAC-seq	0.0116788	0.381996	0.073244	32.7086	6.27155	1.11327e-06	7.7075e-07	2.35477e-07	3.27315	12.5383	3.83067	0.00106357	0.00644932
RA	TR1	Tr1	cREs ±500bps	immune	Capture-C	Bulk ATAC-seq	0.00912374	0.20506	0.0555875	22.4754	6.09262	0.000451809	4.13829e-07	2.0902e-07	1.97985	7.25679	3.66532	0.0477199	0.0992714
RA	TR1	Tr1	Promoter OCRs	immune	Capture-C	Bulk ATAC-seq	0.00611943	0.0982645	0.045677	16.0578	7.46426	0.0422343	-6.36285e-08	2.76727e-07	-0.229933	-0.726189	3.15827	0.818144	0.870214
RA	TR1_activated	Tr1_act	cREs	immune	Capture-C	Bulk ATAC-seq	0.00465723	0.153996	0.0419618	33.0659	9.01002	0.000446174	6.02319e-07	2.99302e-07	2.01241	5.87856	2.92115	0.0441765	0.0939575
RA	TR1_activated	Tr1_act	not_cREProm_OCRs	immune	Capture-C	Bulk ATAC-seq	0.00482815	0.185499	0.0501779	38.4203	10.3928	0.00067091	9.65278e-07	3.58277e-07	2.69422	6.20764	2.30406	0.00705531	0.0248242
RA	TR1_activated	Tr1_act	cREs ±500bps	immune	Capture-C	Bulk ATAC-seq	0.00911064	0.228086	0.0595854	25.0351	6.54019	0.000283788	5.20816e-07	2.22215e-07	2.34375	9.13923	3.89941	0.0190911	0.0490176
RA	TR1_activated	Tr1_act	Total OCRs	immune	Capture-C	Bulk ATAC-seq	0.0116175	0.386438	0.0730924	33.2635	6.29159	1.08816e-06	7.90212e-07	2.42659e-07	3.25648	12.8331	3.94079	0.00112805	0.00669777
RA	TR1_activated	Tr1_act	Promoter OCRs	immune	Capture-C	Bulk ATAC-seq	0.0061379	0.132814	0.0442423	21.6383	7.20806	0.00390273	1.78351e-07	2.6898e-07	0.663066	2.04123	3.07847	0.507288	0.612615
RA	Treg	Treg	cREs	immune	Capture-C	Bulk ATAC-seq	0.00515806	0.231359	0.0515833	44.8538	10.0005	9.47311e-06	1.08293e-06	3.35225e-07	3.23046	10.9307	3.38363	0.00123591	0.00718845
RA	Treg	Treg	not_cREProm_OCRs	immune	Capture-C	Bulk ATAC-seq	0.00435452	0.141845	0.0408567	32.5742	9.3826	0.00132014	7.59937e-07	3.15216e-07	2.41085	4.37912	1.81642	0.0159154	0.0427914
RA	Treg	Treg	Promoter OCRs	immune	Capture-C	Bulk ATAC-seq	0.00565789	0.119009	0.0479703	21.0342	8.47849	0.0178362	1.40659e-07	3.05328e-07	0.460681	1.47539	3.20264	0.645028	0.738285
RA	Treg	Treg	Total OCRs	immune	Capture-C	Bulk ATAC-seq	0.0110246	0.398974	0.074137	36.1892	6.72467	5.74766e-07	8.78064e-07	2.46165e-07	3.56697	13.119	3.67792	0.00036113	0.00416413
RA	Treg	Treg	cREs ±500bps	immune	Capture-C	Bulk ATAC-seq	0.0110607	0.343279	0.0656485	31.0358	5.93527	5.72408e-07	7.9851e-07	2.09872e-07	3.80475	15.6502	4.11333	0.000141945	0.0028703
RA	Treg_activated	Treg_act	cREs	immune	Capture-C	Bulk ATAC-seq	0.0054403	0.256777	0.0534214	47.1991	9.81958	3.47704e-06	1.19183e-06	3.44187e-07	3.46274	12.4193	3.58655	0.000534695	0.0051395
RA	Treg_activated	Treg_act	cREs ±500bps	immune	Capture-C	Bulk ATAC-seq	0.0116887	0.344337	0.0673912	29.459	5.76552	1.30286e-06	7.50605e-07	2.10609e-07	3.56398	15.3994	4.32085	0.000365275	0.00416413
RA	Treg_activated	Treg_act	not_cREProm_OCRs	immune	Capture-C	Bulk ATAC-seq	0.00472406	0.144589	0.0401177	30.607	8.49222	0.000727632	7.13241e-07	2.7452e-07	2.59814	4.47851	1.72374	0.0093731	0.0292993
RA	Treg_activated	Treg_act	Promoter OCRs	immune	Capture-C	Bulk ATAC-seq	0.00594264	0.145341	0.0435016	24.4573	7.32026	0.00141213	3.00163e-07	2.59236e-07	1.15787	3.26185	2.81711	0.246916	0.343274
RA	Treg_activated	Treg_act	Total OCRs	immune	Capture-C	Bulk ATAC-seq	0.0117877	0.442792	0.0761639	37.5638	6.46129	9.57127e-08	9.58838e-07	2.42012e-07	3.96194	15.2328	3.84477	7.43417e-05	0.00192613
SLE	Acinar	Panc_Acinar	cREs	metabolic	Capture-C	Bulk ATAC-seq	0.00153775	-0.0347977	0.0253044	-22.629	16.4555	0.107812	-3.02831e-06	1.22232e-06	-2.47751	-4.16327	1.68042	0.0132301	0.0698071
SLE	Acinar	Panc_Acinar	not_cREProm_OCRs	metabolic	Capture-C	Bulk ATAC-seq	0.00565587	-0.0777445	0.083398	-13.7458	14.7454	0.139303	-1.24549e-06	7.31104e-07	-1.70357	-2.77444	1.6286	0.0884617	0.193935
SLE	Acinar	Panc_Acinar	cREs ±500bps	metabolic	Capture-C	Bulk ATAC-seq	0.00360588	0.00458839	0.0332223	1.27248	9.21337	0.976406	-8.97566e-07	6.5108e-07	-1.37858	-2.54164	1.84367	0.168024	0.312851
SLE	Acinar	Panc_Acinar	Promoter OCRs	metabolic	Capture-C	Bulk ATAC-seq	0.00448917	-0.0096475	0.0661044	-2.14906	14.7253	0.81144	-1.49618e-06	1.22967e-06	-1.21673	-4.16839	3.42589	0.223707	0.373776
SLE	Acinar	Panc_Acinar	Total OCRs	metabolic	Capture-C	Bulk ATAC-seq	0.0101734	-0.0828118	0.118331	-8.14002	11.6313	0.243648	-1.36538e-06	6.1471e-07	-2.22118	-5.89082	2.65212	0.026339	0.0904411
SLE	Alpha	Panc_Alpha	cREs	metabolic	Capture-C	Bulk ATAC-seq	0.00854685	-0.0467693	0.0657347	-5.47211	7.6911	0.29894	-1.35567e-06	5.11084e-07	-2.65253	-6.1364	2.31341	0.00798905	0.0647098
SLE	Alpha	Panc_Alpha	cREs ±500bps	metabolic	Capture-C	Bulk ATAC-seq	0.0187644	0.0418274	0.0616712	2.22908	3.2866	0.711875	-4.52013e-07	2.50094e-07	-1.80737	-4.16673	2.30541	0.0707042	0.166535
SLE	Alpha	Panc_Alpha	Total OCRs	metabolic	Capture-C	Bulk ATAC-seq	0.0263749	-0.0570503	0.101461	-2.16305	3.84688	0.41233	-6.37998e-07	3.062e-07	-2.0836	-5.533	2.6555	0.0371965	0.116495
SLE	Alpha	Panc_Alpha	Promoter OCRs	metabolic	Capture-C	Bulk ATAC-seq	0.00862308	-0.0656195	0.0791572	-7.60975	9.17969	0.314872	-1.87694e-06	7.71039e-07	-2.4343	-8.55007	3.51233	0.0149207	0.0712515
SLE	Alpha	Panc_Alpha	not_cREProm_OCRs	metabolic	Capture-C	Bulk ATAC-seq	0.0153174	-0.0154438	0.0740051	-1.00826	4.83145	0.682191	-2.11963e-07	3.96081e-07	-0.53515	-1.01461	1.89593	0.592546	0.719502
SLE	Astrocyte	Astrocytes	cREs	neural	Hi-C	Bulk ATAC-seq	0.00847902	-0.125138	0.0927124	-14.7585	10.9343	0.0667461	-2.59216e-06	7.16181e-07	-3.61942	-11.2455	3.10699	0.000295265	0.0168301
SLE	Astrocyte	Astrocytes	Total OCRs	neural	Hi-C	Bulk ATAC-seq	0.026223	-0.16369	0.190521	-6.24225	7.2654	0.132334	-1.03196e-06	3.59498e-07	-2.87055	-7.75126	2.70027	0.00409752	0.0517196
SLE	Astrocyte	Astrocytes	Promoter OCRs	neural	Hi-C	Bulk ATAC-seq	0.0165314	-0.0931481	0.136386	-5.6346	8.25012	0.24738	-1.05142e-06	4.15616e-07	-2.52979	-6.37135	2.51853	0.0114131	0.0692072
SLE	Astrocyte	Astrocytes	cREs ±500bps	neural	Hi-C	Bulk ATAC-seq	0.0407543	0.0588028	0.142472	1.44286	3.49589	0.888624	-2.88939e-07	2.35183e-07	-1.22857	-3.8759	3.15481	0.219233	0.373776
SLE	Astrocyte	Astrocytes	not_cREProm_OCRs	neural	Hi-C	Bulk ATAC-seq	0.0105927	-0.0139409	0.0582736	-1.31609	5.50133	0.669601	-2.06341e-07	4.08905e-07	-0.504618	-0.643488	1.2752	0.613827	0.735045
SLE	CD1cPluscDC	cDC_CD1c	cREs	immune	Hi-C	Bulk ATAC-seq	0.0148577	0.160803	0.0949629	10.8229	6.3915	0.100167	1.2325e-07	4.65209e-07	0.264934	0.791184	2.98635	0.791061	0.86336
SLE	CD1cPluscDC	cDC_CD1c	Promoter OCRs	immune	Hi-C	Bulk ATAC-seq	0.00757441	-0.00275164	0.075369	-0.363282	9.95049	0.890357	-1.26746e-06	8.73494e-07	-1.45102	-5.22945	3.60399	0.146775	0.28264
SLE	CD1cPluscDC	cDC_CD1c	Total OCRs	immune	Hi-C	Bulk ATAC-seq	0.0248812	0.230789	0.155767	9.27565	6.26042	0.0731304	2.04561e-07	3.6806e-07	0.555782	1.62593	2.92548	0.57836	0.713561
SLE	CD1cPluscDC	cDC_CD1c	not_cREProm_OCRs	immune	Hi-C	Bulk ATAC-seq	0.00957017	0.0790211	0.10317	8.25702	10.7803	0.318855	3.95321e-07	5.43336e-07	0.727581	1.22943	1.68975	0.46687	0.620004
SLE	CD1cPluscDC	cDC_CD1c	cREs ±500bps	immune	Hi-C	Bulk ATAC-seq	0.0415681	0.395033	0.184324	9.50329	4.43426	0.00059858	3.08452e-07	1.89948e-07	1.62388	5.07936	3.12792	0.104402	0.217186
SLE	EndoC_BH1	EndoC_BH1	cREs	metabolic	Capture-C	Bulk ATAC-seq	0.0105649	0.0705463	0.0590496	6.67739	5.5892	0.295351	-1.70659e-07	4.21623e-07	-0.404766	-0.821342	2.02918	0.68565	0.787944
SLE	EndoC_BH1	EndoC_BH1	Promoter OCRs	metabolic	Capture-C	Bulk ATAC-seq	0.00899396	0.0282434	0.0668364	3.14026	7.43125	0.76447	-8.17269e-07	6.14873e-07	-1.32917	-3.63393	2.73399	0.183793	0.329312
SLE	EndoC_BH1	EndoC_BH1	cREs ±500bps	metabolic	Capture-C	Bulk ATAC-seq	0.0190282	0.124108	0.0725021	6.52233	3.81025	0.111106	-3.32789e-08	2.82216e-07	-0.11792	-0.27276	2.3131	0.906131	0.939081
SLE	EndoC_BH1	EndoC_BH1	not_cREProm_OCRs	metabolic	Capture-C	Bulk ATAC-seq	0.0153409	-0.00399842	0.0542741	-0.260638	3.53788	0.721102	-1.07848e-07	2.68983e-07	-0.400949	-0.576443	1.4377	0.688458	0.787994
SLE	EndoC_BH1	EndoC_BH1	Total OCRs	metabolic	Capture-C	Bulk ATAC-seq	0.0273576	0.0540922	0.087567	1.97723	3.20083	0.740034	-2.27811e-07	2.40591e-07	-0.94688	-1.77813	1.87789	0.3437	0.50492
SLE	Enteroid	Enteroid	cREs	metabolic	Capture-C	Bulk ATAC-seq	0.00811285	0.0536027	0.0533001	6.60714	6.56984	0.424037	-3.27332e-07	6.21917e-07	-0.526328	-1.35591	2.57618	0.598661	0.722959
SLE	Enteroid	Enteroid	not_cREProm_OCRs	metabolic	Capture-C	Bulk ATAC-seq	0.0084075	-0.00614187	0.0608288	-0.730522	7.23507	0.776897	-2.64242e-07	4.31292e-07	-0.612675	-0.778913	1.27133	0.540091	0.680125
SLE	Enteroid	Enteroid	Total OCRs	metabolic	Capture-C	Bulk ATAC-seq	0.0179328	-0.0365677	0.0912644	-2.03915	5.08923	0.466975	-8.18295e-07	3.47199e-07	-2.35685	-5.32386	2.25889	0.0184309	0.0774444
SLE	Enteroid	Enteroid	cREs ±500bps	metabolic	Capture-C	Bulk ATAC-seq	0.0171212	0.173449	0.0855037	10.1306	4.99401	0.0433074	2.36435e-07	3.58679e-07	0.659183	1.91255	2.90139	0.509778	0.653169
SLE	Enteroid	Enteroid	Promoter OCRs	metabolic	Capture-C	Bulk ATAC-seq	0.00757508	-0.05592	0.0597832	-7.3821	7.89208	0.239324	-1.94952e-06	7.41354e-07	-2.62967	-7.96704	3.02967	0.00854672	0.0658329
SLE	GCB	GCB	cREs	immune	Capture-C	Bulk ATAC-seq	0.00732962	0.299424	0.12431	40.8513	16.96	1.82877e-05	2.6475e-06	7.17577e-07	3.6895	10.8672	2.94544	0.000224697	0.0165651
SLE	GCB	GCB	Promoter OCRs	immune	Capture-C	Bulk ATAC-seq	0.00709003	0.092644	0.0708782	13.0668	9.99688	0.201667	-4.39742e-08	7.9195e-07	-0.0555265	-0.178205	3.20937	0.955719	0.972185
SLE	GCB	GCB	Total OCRs	immune	Capture-C	Bulk ATAC-seq	0.0183754	0.429763	0.144557	23.3879	7.86686	0.000460766	1.46536e-06	5.01978e-07	2.91917	10.0573	3.44526	0.00350966	0.0517196
SLE	GCB	GCB	not_cREProm_OCRs	immune	Capture-C	Bulk ATAC-seq	0.00925789	0.146809	0.0653985	15.8577	7.06408	0.0927868	9.80522e-07	6.38303e-07	1.53614	3.37118	2.19458	0.124504	0.249885
SLE	GCB	GCB	cREs ±500bps	immune	Capture-C	Bulk ATAC-seq	0.0157589	0.445952	0.18246	28.2983	11.5782	4.01375e-07	1.85307e-06	4.0588e-07	4.56556	15.1065	3.30879	4.98164e-06	0.00141977
SLE	HEPG2	HEPG2	cREs	metabolic	Capture-C	Bulk ATAC-seq	0.00446483	0.00187148	0.0459104	0.41916	10.2827	0.953847	-1.19296e-06	7.66585e-07	-1.55621	-3.64253	2.34065	0.119659	0.241864
SLE	HEPG2	HEPG2	Total OCRs	metabolic	Capture-C	Bulk ATAC-seq	0.0126034	0.0349093	0.0930947	2.76984	7.3865	0.786082	-5.16604e-07	5.45029e-07	-0.947847	-2.68767	2.83555	0.343207	0.50492
SLE	HEPG2	HEPG2	not_cREProm_OCRs	metabolic	Capture-C	Bulk ATAC-seq	0.00635448	0.0427877	0.0545754	6.73346	8.58849	0.435211	2.26429e-07	5.5808e-07	0.405729	0.624272	1.53864	0.684942	0.787944
SLE	HEPG2	HEPG2	cREs ±500bps	metabolic	Capture-C	Bulk ATAC-seq	0.00804502	0.055635	0.0695296	6.91546	8.64257	0.392142	-3.90934e-07	5.38064e-07	-0.726556	-2.04645	2.81664	0.467498	0.620004
SLE	HEPG2	HEPG2	Promoter OCRs	metabolic	Capture-C	Bulk ATAC-seq	0.00567703	-0.0176237	0.0618409	-3.10438	10.8932	0.706289	-1.66734e-06	1.0155e-06	-1.6419	-5.76727	3.51255	0.10061	0.2124
SLE	hESC	hESC	cREs	other	Capture-C	Bulk ATAC-seq	0.00664847	0.050254	0.0473736	7.55874	7.12549	0.370385	-1.67885e-07	6.41941e-07	-0.261528	-0.529805	2.02581	0.793686	0.86336
SLE	hESC	hESC	Total OCRs	other	Capture-C	Bulk ATAC-seq	0.0193228	-0.0308866	0.0883116	-1.59845	4.57032	0.574985	-4.9952e-07	3.90245e-07	-1.28002	-2.77937	2.17136	0.200539	0.350636
SLE	hESC	hESC	cREs ±500bps	other	Capture-C	Bulk ATAC-seq	0.0149866	0.149974	0.07864	10.0072	5.24734	0.0540991	2.84491e-07	3.74314e-07	0.760033	1.81796	2.39195	0.447235	0.604249
SLE	hESC	hESC	Promoter OCRs	other	Capture-C	Bulk ATAC-seq	0.00633047	-0.0178471	0.0569236	-2.81924	8.992	0.670634	-1.46682e-06	8.55564e-07	-1.71444	-4.70286	2.74308	0.0864473	0.190988
SLE	hESC	hESC	not_cREProm_OCRs	other	Capture-C	Bulk ATAC-seq	0.0116717	-0.0186147	0.0625282	-1.59486	5.35724	0.631849	-1.14318e-07	4.1242e-07	-0.277188	-0.446039	1.60916	0.781636	0.860101
SLE	hESC_HypothalamicNeuron	HNs_hESC	cREs	neural	Capture-C	Bulk ATAC-seq	0.00789441	0.0105982	0.0640659	1.3425	8.11534	0.963266	-6.90034e-07	5.75668e-07	-1.19867	-2.68317	2.23846	0.230658	0.379062
SLE	hESC_HypothalamicNeuron	HNs_hESC	Total OCRs	neural	Capture-C	Bulk ATAC-seq	0.0212889	-0.129928	0.135322	-6.1031	6.35647	0.102496	-9.68201e-07	3.23967e-07	-2.98858	-5.86193	1.96144	0.00280279	0.0517196
SLE	hESC_HypothalamicNeuron	HNs_hESC	not_cREProm_OCRs	neural	Capture-C	Bulk ATAC-seq	0.0117369	-0.0191267	0.0766717	-1.62963	6.53256	0.615668	-1.82522e-07	3.76412e-07	-0.484901	-0.615026	1.26835	0.627747	0.7423
SLE	hESC_HypothalamicNeuron	HNs_hESC	Promoter OCRs	neural	Capture-C	Bulk ATAC-seq	0.00781718	-0.0671275	0.0715313	-8.58717	9.15052	0.237982	-2.04768e-06	7.74229e-07	-2.6448	-8.09089	3.05917	0.00817387	0.0647098
SLE	hESC_HypothalamicNeuron	HNs_hESC	cREs ±500bps	neural	Capture-C	Bulk ATAC-seq	0.0163936	0.116598	0.0692805	7.1124	4.22607	0.178503	3.38304e-09	3.39068e-07	0.00997745	0.0248825	2.49387	0.992039	0.992504
SLE	hESC_HypothalamicNPC	NPC_hESC	cREs	neural	Capture-C	Bulk ATAC-seq	0.00602255	-0.020149	0.0449447	-3.34559	7.46274	0.536219	-1.07923e-06	5.57604e-07	-1.93549	-3.5029	1.80983	0.0529305	0.140987
SLE	hESC_HypothalamicNPC	NPC_hESC	cREs ±500bps	neural	Capture-C	Bulk ATAC-seq	0.0127825	0.044425	0.0525274	3.47545	4.10932	0.552853	-3.30569e-07	3.2126e-07	-1.02898	-2.05147	1.9937	0.303491	0.465899
SLE	hESC_HypothalamicNPC	NPC_hESC	Total OCRs	neural	Capture-C	Bulk ATAC-seq	0.0220919	-0.108933	0.117845	-4.93089	5.33431	0.136492	-8.1994e-07	3.38575e-07	-2.42174	-5.12533	2.11639	0.0154465	0.0721683
SLE	hESC_HypothalamicNPC	NPC_hESC	Promoter OCRs	neural	Capture-C	Bulk ATAC-seq	0.00783095	-0.0343046	0.0588106	-4.38065	7.51003	0.467795	-1.55467e-06	7.06798e-07	-2.19959	-6.1843	2.81156	0.0278357	0.0944424
SLE	hESC_HypothalamicNPC	NPC_hESC	not_cREProm_OCRs	neural	Capture-C	Bulk ATAC-seq	0.0131467	-0.0315088	0.0721621	-2.39672	5.48901	0.438977	-2.01382e-07	3.30013e-07	-0.610224	-0.682536	1.1185	0.541714	0.680125
SLE	hFOB_Diff	hFOB_Diff	cREs	metabolic	Hi-C	Bulk ATAC-seq	0.0158669	0.0651404	0.0930517	4.10543	5.86452	0.597484	-3.00989e-07	4.54843e-07	-0.661743	-1.84318	2.78535	0.508136	0.653169
SLE	hFOB_Diff	hFOB_Diff	Promoter OCRs	metabolic	Hi-C	Bulk ATAC-seq	0.00710447	-0.0458782	0.0715365	-6.45766	10.0692	0.408122	-1.87202e-06	7.83802e-07	-2.38839	-7.20509	3.01672	0.0169224	0.0774444
SLE	hFOB_Diff	hFOB_Diff	cREs ±500bps	metabolic	Hi-C	Bulk ATAC-seq	0.0395001	0.213622	0.12222	5.40813	3.09418	0.140839	3.45143e-08	2.21731e-07	0.155658	0.470711	3.024	0.876302	0.918184
SLE	hFOB_Diff	hFOB_Diff	not_cREProm_OCRs	metabolic	Hi-C	Bulk ATAC-seq	0.00793991	-0.0231892	0.0465487	-2.92059	5.86262	0.523093	-4.53695e-07	4.70114e-07	-0.965076	-1.33556	1.38389	0.334507	0.499133
SLE	hFOB_Diff	hFOB_Diff	Total OCRs	metabolic	Hi-C	Bulk ATAC-seq	0.022533	-0.0262962	0.106663	-1.16701	4.73365	0.636252	-6.92918e-07	3.58009e-07	-1.93547	-4.99338	2.57992	0.0529321	0.140987
SLE	hFOB_Perm	hFOB_Perm	cREs	metabolic	Hi-C	Bulk ATAC-seq	0.00483403	0.00992684	0.0505884	2.05353	10.4651	0.917652	-8.07733e-07	7.85912e-07	-1.02776	-2.1719	2.11322	0.304061	0.465899
SLE	hFOB_Perm	hFOB_Perm	Promoter OCRs	metabolic	Hi-C	Bulk ATAC-seq	0.00487248	-0.0759603	0.0612585	-15.5897	12.5724	0.0971581	-2.93157e-06	9.50585e-07	-3.08397	-8.53504	2.76755	0.00204261	0.0485119
SLE	hFOB_Perm	hFOB_Perm	cREs ±500bps	metabolic	Hi-C	Bulk ATAC-seq	0.0119717	0.109938	0.0752908	9.1831	6.28904	0.151979	9.16902e-08	3.86994e-07	0.23693	0.526853	2.22367	0.812711	0.877191
SLE	hFOB_Perm	hFOB_Perm	Total OCRs	metabolic	Hi-C	Bulk ATAC-seq	0.010438	-0.0652043	0.0886263	-6.2468	8.49072	0.304727	-1.40074e-06	5.63355e-07	-2.48642	-5.6455	2.27053	0.0129034	0.0698071
SLE	hFOB_Perm	hFOB_Perm	not_cREProm_OCRs	metabolic	Hi-C	Bulk ATAC-seq	0.00438205	-0.0415854	0.0436112	-9.48993	9.95223	0.250702	-1.05644e-06	6.5943e-07	-1.60205	-1.8646	1.16389	0.109145	0.223787
SLE	HMC3	Microglia	cREs	neural	Capture-C	Bulk ATAC-seq	0.00574603	-0.00542438	0.0716583	-0.944023	12.4709	0.855847	-1.1602e-06	8.45041e-07	-1.37295	-3.87684	2.82373	0.169769	0.312851
SLE	HMC3	Microglia	not_cREProm_OCRs	neural	Capture-C	Bulk ATAC-seq	0.00488943	-0.000494346	0.0520701	-0.101105	10.6495	0.911667	-2.87382e-07	7.24036e-07	-0.396917	-0.544264	1.37123	0.691429	0.788229
SLE	HMC3	Microglia	cREs ±500bps	neural	Capture-C	Bulk ATAC-seq	0.0131635	0.116277	0.0730507	8.83334	5.54951	0.20573	2.24057e-08	4.69673e-07	0.0477049	0.151638	3.17866	0.961951	0.972185
SLE	HMC3	Microglia	Promoter OCRs	neural	Capture-C	Bulk ATAC-seq	0.00511173	-0.076391	0.0725143	-14.9443	14.1859	0.163988	-2.88749e-06	1.01942e-06	-2.8325	-8.82879	3.11697	0.00461862	0.0517196
SLE	HMC3	Microglia	Total OCRs	neural	Capture-C	Bulk ATAC-seq	0.0112651	-0.0523937	0.103605	-4.65099	9.19704	0.455716	-1.20217e-06	6.04485e-07	-1.98875	-5.3738	2.70209	0.0467285	0.134521
SLE	HMC3_activated	Microglia_act	cREs	neural	Capture-C	Bulk ATAC-seq	0.00563035	-0.0280781	0.0665095	-4.98692	11.8127	0.541983	-1.55997e-06	7.95233e-07	-1.96166	-5.34157	2.72299	0.0498022	0.139978
SLE	HMC3_activated	Microglia_act	not_cREProm_OCRs	neural	Capture-C	Bulk ATAC-seq	0.00591661	0.0480203	0.0532048	8.11618	8.99244	0.444989	3.24583e-07	6.95332e-07	0.466803	0.725857	1.55495	0.640641	0.74829
SLE	HMC3_activated	Microglia_act	cREs ±500bps	neural	Capture-C	Bulk ATAC-seq	0.0120421	0.099444	0.0671741	8.25804	5.57828	0.247808	-9.18598e-08	5.14266e-07	-0.178623	-0.609154	3.41028	0.858234	0.912674
SLE	HMC3_activated	Microglia_act	Total OCRs	neural	Capture-C	Bulk ATAC-seq	0.0126628	0.0303012	0.087611	2.39293	6.91877	0.840974	-5.66226e-07	5.66299e-07	-0.999871	-2.7916	2.79196	0.317373	0.481124
SLE	HMC3_activated	Microglia_act	Promoter OCRs	neural	Capture-C	Bulk ATAC-seq	0.00554825	-0.0420281	0.0606882	-7.57501	10.9383	0.380214	-2.16575e-06	8.8122e-07	-2.45767	-7.12409	2.89871	0.013984	0.0698071
SLE	hMSC	hMSC	cREs	other	Capture-C	Bulk ATAC-seq	0.00732995	0.0173069	0.0595688	2.36111	8.12677	0.866692	-7.01954e-07	5.90948e-07	-1.18784	-2.69182	2.26614	0.234895	0.382543
SLE	hMSC	hMSC	Promoter OCRs	other	Capture-C	Bulk ATAC-seq	0.00756366	-0.0734858	0.0829787	-9.71564	10.9707	0.28771	-2.18642e-06	8.0631e-07	-2.71163	-8.99239	3.31623	0.00669523	0.0628159
SLE	hMSC	hMSC	Total OCRs	other	Capture-C	Bulk ATAC-seq	0.018181	-0.0806981	0.105826	-4.4386	5.82067	0.350798	-1.00934e-06	4.48694e-07	-2.24951	-6.52547	2.90085	0.0244804	0.0894475
SLE	hMSC	hMSC	not_cREProm_OCRs	other	Capture-C	Bulk ATAC-seq	0.00898472	-0.0047366	0.0529895	-0.527184	5.89773	0.797229	-2.39989e-07	4.49336e-07	-0.534098	-0.722838	1.35338	0.593274	0.719502
SLE	hMSC	hMSC	cREs ±500bps	other	Capture-C	Bulk ATAC-seq	0.0151868	0.0761904	0.076998	5.01689	5.07007	0.421395	-2.48726e-07	3.08733e-07	-0.805633	-1.81387	2.25149	0.420454	0.587399
SLE	hMSC_Adipocyte	Adipo_hMSC	cREs	metabolic	Capture-C	Bulk ATAC-seq	0.00780358	0.00323816	0.0618226	0.414958	7.92234	0.939529	-8.34686e-07	5.729e-07	-1.45695	-3.22529	2.21373	0.14513	0.281375
SLE	hMSC_Adipocyte	Adipo_hMSC	Total OCRs	metabolic	Capture-C	Bulk ATAC-seq	0.0170626	-0.113483	0.127648	-6.65096	7.48114	0.215824	-1.20398e-06	4.89013e-07	-2.46207	-7.25688	2.94748	0.013814	0.0698071
SLE	hMSC_Adipocyte	Adipo_hMSC	not_cREProm_OCRs	metabolic	Capture-C	Bulk ATAC-seq	0.00797148	0.0349674	0.0595039	4.38656	7.4646	0.650524	1.29245e-07	5.37109e-07	0.240631	0.354888	1.47482	0.809841	0.877191
SLE	hMSC_Adipocyte	Adipo_hMSC	cREs ±500bps	metabolic	Capture-C	Bulk ATAC-seq	0.0175814	0.109098	0.0820883	6.20527	4.66903	0.222965	-8.93828e-08	2.89722e-07	-0.308513	-0.702868	2.27825	0.757692	0.840242
SLE	hMSC_Adipocyte	Adipo_hMSC	Promoter OCRs	metabolic	Capture-C	Bulk ATAC-seq	0.00685296	-0.127864	0.0962738	-18.6582	14.0485	0.0791034	-3.04893e-06	9.34633e-07	-3.26217	-11.5569	3.54272	0.00110564	0.035012
SLE	hMSC_BMP2	Osteo_hMSC	cREs	metabolic	Capture-C	Bulk ATAC-seq	0.00828964	0.000786515	0.0765703	0.0948793	9.23687	0.907864	-7.96983e-07	5.79189e-07	-1.37603	-3.28181	2.38498	0.168811	0.312851
SLE	hMSC_BMP2	Osteo_hMSC	cREs ±500bps	metabolic	Capture-C	Bulk ATAC-seq	0.0183294	0.0775154	0.0773323	4.22901	4.21903	0.464417	-2.32514e-07	2.9426e-07	-0.790168	-1.91008	2.41732	0.42943	0.592284
SLE	hMSC_BMP2	Osteo_hMSC	Promoter OCRs	metabolic	Capture-C	Bulk ATAC-seq	0.00778478	-0.0896243	0.0839343	-11.5128	10.7819	0.169406	-2.28526e-06	7.19573e-07	-3.17586	-9.45683	2.97773	0.00149395	0.0414532
SLE	hMSC_BMP2	Osteo_hMSC	not_cREProm_OCRs	metabolic	Capture-C	Bulk ATAC-seq	0.0115821	0.000827178	0.0679746	0.0714189	5.86896	0.872498	-1.95219e-07	4.29106e-07	-0.454944	-0.694859	1.52735	0.649149	0.755133
SLE	hMSC_BMP2	Osteo_hMSC	Total OCRs	metabolic	Capture-C	Bulk ATAC-seq	0.0216559	-0.107342	0.129971	-4.95671	6.00162	0.246739	-9.91546e-07	4.04382e-07	-2.452	-7.01094	2.85927	0.0142064	0.0698071
SLE	hTM	hTM	cREs	other	Capture-C	Bulk ATAC-seq	0.00744295	-0.00980641	0.0632038	-1.31754	8.49177	0.769424	-9.59055e-07	5.46559e-07	-1.75472	-3.91765	2.23264	0.079308	0.178927
SLE	hTM	hTM	not_cREProm_OCRs	other	Capture-C	Bulk ATAC-seq	0.0118435	-0.0121857	0.0808729	-1.0289	6.82848	0.73599	-2.948e-07	4.48595e-07	-0.657163	-1.16745	1.77651	0.511076	0.653169
SLE	hTM	hTM	Promoter OCRs	other	Capture-C	Bulk ATAC-seq	0.00603448	-0.0750867	0.0882157	-12.443	14.6186	0.30065	-2.30943e-06	9.89225e-07	-2.33459	-8.40463	3.60004	0.0195649	0.0774444
SLE	hTM	hTM	Total OCRs	other	Capture-C	Bulk ATAC-seq	0.0202976	-0.0633856	0.126919	-3.12281	6.25288	0.435596	-7.97877e-07	3.94256e-07	-2.02375	-5.77096	2.85161	0.0429956	0.126327
SLE	hTM	hTM	cREs ±500bps	other	Capture-C	Bulk ATAC-seq	0.0177129	0.119638	0.0757847	6.75426	4.2785	0.141974	-1.32496e-08	2.71356e-07	-0.0488274	-0.115492	2.36532	0.961057	0.972185
SLE	Human_Hepatocytes	Hepatocytes	cREs	metabolic	Hi-C	Bulk ATAC-seq	0.0100334	0.110395	0.0882585	11.0028	8.79647	0.25478	1.46888e-07	6.57372e-07	0.223447	0.687925	3.0787	0.823188	0.881987
SLE	Human_Hepatocytes	Hepatocytes	cREs ±500bps	metabolic	Hi-C	Bulk ATAC-seq	0.0266723	0.279752	0.136229	10.4885	5.10752	0.0306435	4.3384e-07	3.52343e-07	1.2313	4.85414	3.94228	0.21821	0.373776
SLE	Human_Hepatocytes	Hepatocytes	Promoter OCRs	metabolic	Hi-C	Bulk ATAC-seq	0.00614613	-0.0590151	0.0663995	-9.60199	10.8035	0.296877	-2.31463e-06	8.97036e-07	-2.58031	-8.05663	3.12235	0.00987109	0.0669824
SLE	Human_Hepatocytes	Hepatocytes	not_cREProm_OCRs	metabolic	Hi-C	Bulk ATAC-seq	0.00488826	-0.0654803	0.0571623	-13.3954	11.6938	0.0976776	-1.22203e-06	6.54431e-07	-1.86732	-2.38666	1.27812	0.0618572	0.153298
SLE	Human_Hepatocytes	Hepatocytes	Total OCRs	metabolic	Hi-C	Bulk ATAC-seq	0.0147524	-0.00182862	0.10168	-0.123954	6.89242	0.868371	-7.4279e-07	5.30694e-07	-1.39966	-4.16606	2.97649	0.161616	0.305037
SLE	iPSC_Hepatocytes	Hepato_iPSC	cREs	metabolic	Capture-C	Bulk ATAC-seq	0.00584224	0.0241704	0.0537263	4.13718	9.19619	0.730709	-7.59355e-07	8.24505e-07	-0.920983	-2.46534	2.67686	0.357059	0.519194
SLE	iPSC_Hepatocytes	Hepato_iPSC	cREs ±500bps	metabolic	Capture-C	Bulk ATAC-seq	0.0123864	0.109258	0.0643516	8.8208	5.19533	0.179984	-2.86631e-08	5.01368e-07	-0.0571697	-0.17813	3.11582	0.95441	0.972185
SLE	iPSC_Hepatocytes	Hepato_iPSC	Total OCRs	metabolic	Capture-C	Bulk ATAC-seq	0.0173269	-0.0104034	0.100504	-0.60042	5.80044	0.751591	-6.33764e-07	4.2649e-07	-1.486	-3.46113	2.32916	0.137279	0.269824
SLE	iPSC_Hepatocytes	Hepato_iPSC	Promoter OCRs	metabolic	Capture-C	Bulk ATAC-seq	0.00686791	-0.0553631	0.0708013	-8.06113	10.309	0.315737	-2.08411e-06	8.46701e-07	-2.46144	-7.58898	3.08314	0.0138379	0.0698071
SLE	iPSC_Hepatocytes	Hepato_iPSC	not_cREProm_OCRs	metabolic	Capture-C	Bulk ATAC-seq	0.00951292	0.00288236	0.054539	0.302995	5.73315	0.897609	-1.15153e-07	3.99882e-07	-0.287967	-0.341418	1.18561	0.773372	0.854306
SLE	iPSC_Neurons	Neurons_iPSC	cREs	neural	Capture-C	Bulk ATAC-seq	0.00740164	-0.0149846	0.0684131	-2.0245	9.24297	0.694596	-1.0077e-06	6.192e-07	-1.62743	-3.82278	2.34897	0.103646	0.217186
SLE	iPSC_Neurons	Neurons_iPSC	Promoter OCRs	neural	Capture-C	Bulk ATAC-seq	0.00832993	-0.0358499	0.0753716	-4.30374	9.04829	0.514332	-1.47867e-06	6.99776e-07	-2.11306	-6.05353	2.86482	0.0345957	0.112043
SLE	iPSC_Neurons	Neurons_iPSC	cREs ±500bps	neural	Capture-C	Bulk ATAC-seq	0.0141329	0.0494829	0.0747311	3.50126	5.28775	0.635499	-3.82535e-07	4.14551e-07	-0.922769	-2.52931	2.74101	0.356128	0.519194
SLE	iPSC_Neurons	Neurons_iPSC	not_cREProm_OCRs	neural	Capture-C	Bulk ATAC-seq	0.0154718	-0.0808512	0.114899	-5.2257	7.42635	0.165604	-4.27664e-07	3.12373e-07	-1.36908	-1.66449	1.21577	0.170974	0.312851
SLE	iPSC_Neurons	Neurons_iPSC	Total OCRs	neural	Capture-C	Bulk ATAC-seq	0.025359	-0.124105	0.177634	-4.89392	7.00476	0.190575	-7.77691e-07	3.31392e-07	-2.34674	-5.17334	2.20448	0.0189386	0.0774444
SLE	iPSC_NPC	NPC_iPSC	cREs	neural	Capture-C	Bulk ATAC-seq	0.0111647	0.0317588	0.072017	2.84458	6.45044	0.774144	-4.29714e-07	5.072e-07	-0.847227	-2.04337	2.41183	0.396869	0.559938
SLE	iPSC_NPC	NPC_iPSC	cREs ±500bps	neural	Capture-C	Bulk ATAC-seq	0.0230306	0.155491	0.0862173	6.75149	3.74359	0.150518	7.76789e-08	3.33151e-07	0.233164	0.693425	2.97398	0.815634	0.877191
SLE	iPSC_NPC	NPC_iPSC	not_cREProm_OCRs	neural	Capture-C	Bulk ATAC-seq	0.013966	-0.0459846	0.0646743	-3.29261	4.63084	0.306037	-2.79714e-07	3.17288e-07	-0.881578	-1.17213	1.32958	0.378005	0.538657
SLE	iPSC_NPC	NPC_iPSC	Promoter OCRs	neural	Capture-C	Bulk ATAC-seq	0.00791104	-0.0528959	0.0756931	-6.68635	9.56804	0.383753	-1.74985e-06	8.06695e-07	-2.16915	-6.99528	3.22489	0.030071	0.100826
SLE	iPSC_NPC	NPC_iPSC	Total OCRs	neural	Capture-C	Bulk ATAC-seq	0.0255111	-0.126806	0.126963	-4.97063	4.97675	0.134226	-7.7513e-07	3.0806e-07	-2.51616	-5.25466	2.08836	0.011864	0.0698071
SLE	klaus_pancreas_cells_Acinar	Panc_Acinar(sc)	cREs	metabolic	Hi-C	Single-cell ATAC-seq	0.00262856	0.0332019	0.0381242	12.6312	14.5038	0.42442	1.50662e-07	1.1075e-06	0.136037	0.296329	2.1783	0.891792	0.930992
SLE	klaus_pancreas_cells_Acinar	Panc_Acinar(sc)	cREs ±500bps	metabolic	Hi-C	Single-cell ATAC-seq	0.00786923	0.0577372	0.0525686	7.33709	6.68027	0.336089	7.82481e-08	4.99827e-07	0.156551	0.397581	2.53963	0.875599	0.918184
SLE	klaus_pancreas_cells_Acinar	Panc_Acinar(sc)	not_cREProm_OCRs	metabolic	Hi-C	Single-cell ATAC-seq	0.00525595	-0.0461283	0.0613325	-8.7764	11.6692	0.267255	-9.23803e-07	6.51513e-07	-1.41793	-1.91089	1.34766	0.15621	0.298791
SLE	klaus_pancreas_cells_Acinar	Panc_Acinar(sc)	Total OCRs	metabolic	Hi-C	Single-cell ATAC-seq	0.0107181	-0.0120612	0.0983494	-1.12532	9.17604	0.791283	-8.60852e-07	6.38697e-07	-1.34782	-3.869	2.87055	0.177715	0.321902
SLE	klaus_pancreas_cells_Acinar	Panc_Acinar(sc)	Promoter OCRs	metabolic	Hi-C	Single-cell ATAC-seq	0.00463306	0.0242733	0.06508	5.23915	14.0469	0.764098	-9.38916e-07	1.24148e-06	-0.756288	-2.6681	3.5279	0.449477	0.604249
SLE	klaus_pancreas_cells_Alpha	Panc_Alpha(sc)	cREs	metabolic	Hi-C	Single-cell ATAC-seq	0.0101649	-0.0162366	0.0544871	-1.59733	5.36034	0.607393	-6.9579e-07	3.56451e-07	-1.95199	-3.7481	1.92014	0.0509393	0.140263
SLE	klaus_pancreas_cells_Alpha	Panc_Alpha(sc)	Promoter OCRs	metabolic	Hi-C	Single-cell ATAC-seq	0.00989774	-0.0216457	0.0756376	-2.18694	7.64191	0.674666	-1.32704e-06	7.09968e-07	-1.86916	-6.73537	3.60342	0.0616008	0.153298
SLE	klaus_pancreas_cells_Alpha	Panc_Alpha(sc)	cREs ±500bps	metabolic	Hi-C	Single-cell ATAC-seq	0.0236884	0.0327327	0.0590337	1.3818	2.49209	0.878209	-3.12105e-07	1.69739e-07	-1.83874	-3.7762	2.05369	0.0659538	0.160657
SLE	klaus_pancreas_cells_Alpha	Panc_Alpha(sc)	Total OCRs	metabolic	Hi-C	Single-cell ATAC-seq	0.0317474	-0.0484396	0.100126	-1.52578	3.15383	0.42997	-5.91953e-07	2.52399e-07	-2.3453	-6.03803	2.57452	0.0190116	0.0774444
SLE	klaus_pancreas_cells_Alpha	Panc_Alpha(sc)	not_cREProm_OCRs	metabolic	Hi-C	Single-cell ATAC-seq	0.0176033	-0.0622022	0.0748049	-3.53356	4.24949	0.271194	-4.3521e-07	3.28241e-07	-1.32589	-2.44517	1.84417	0.184877	0.329312
SLE	klaus_pancreas_cells_Beta	Panc_Beta(sc)	cREs	metabolic	Hi-C	Single-cell ATAC-seq	0.0149692	-0.0768353	0.0775856	-5.1329	5.18303	0.166858	-9.93533e-07	3.37044e-07	-2.94779	-6.71682	2.2786	0.00320057	0.0517196
SLE	klaus_pancreas_cells_Beta	Panc_Beta(sc)	cREs ±500bps	metabolic	Hi-C	Single-cell ATAC-seq	0.035249	0.0150013	0.0733486	0.42558	2.08087	0.783437	-3.7625e-07	1.51595e-07	-2.48194	-5.64095	2.2728	0.0130669	0.0698071
SLE	klaus_pancreas_cells_Beta	Panc_Beta(sc)	Total OCRs	metabolic	Hi-C	Single-cell ATAC-seq	0.0317031	-0.198563	0.132088	-6.26321	4.16641	0.0267119	-1.00732e-06	2.42533e-07	-4.15333	-10.1239	2.43755	3.27674e-05	0.00466936
SLE	klaus_pancreas_cells_Beta	Panc_Beta(sc)	not_cREProm_OCRs	metabolic	Hi-C	Single-cell ATAC-seq	0.0148172	-0.140031	0.0890488	-9.45059	6.00981	0.00778026	-8.47432e-07	3.00208e-07	-2.82281	-4.0674	1.4409	0.00476048	0.0517196
SLE	klaus_pancreas_cells_Beta	Panc_Beta(sc)	Promoter OCRs	metabolic	Hi-C	Single-cell ATAC-seq	0.0101081	-0.0292506	0.0799317	-2.89377	7.90769	0.619449	-1.39452e-06	6.80698e-07	-2.04867	-7.18085	3.50514	0.0404949	0.124097
SLE	ME_EUR	Melano_EUR	cREs	other	Capture-C	Bulk ATAC-seq	0.00551887	-0.0543341	0.071131	-9.84515	12.8887	0.263871	-1.84804e-06	6.9695e-07	-2.65161	-6.14628	2.31795	0.008011	0.0647098
SLE	ME_EUR	Melano_EUR	Promoter OCRs	other	Capture-C	Bulk ATAC-seq	0.00693557	-0.123873	0.084962	-17.8606	12.2502	0.0625031	-2.97436e-06	8.79045e-07	-3.38363	-11.4261	3.37687	0.000715342	0.0255891
SLE	ME_EUR	Melano_EUR	cREs ±500bps	other	Capture-C	Bulk ATAC-seq	0.0117441	0.0113244	0.062562	0.964262	5.32712	0.994519	-6.79835e-07	3.58688e-07	-1.89534	-4.41427	2.32902	0.058048	0.151777
SLE	ME_EUR	Melano_EUR	not_cREProm_OCRs	other	Capture-C	Bulk ATAC-seq	0.00962843	0.0685493	0.0564883	7.11947	5.86682	0.320771	4.08068e-07	4.56718e-07	0.893479	1.23442	1.38159	0.371601	0.53488
SLE	ME_EUR	Melano_EUR	Total OCRs	other	Capture-C	Bulk ATAC-seq	0.0176118	-0.0774325	0.117977	-4.39662	6.69872	0.351153	-9.10488e-07	4.32148e-07	-2.10689	-5.46752	2.59507	0.0351274	0.112487
SLE	ME_YRI	Melano_YRI	cREs	other	Capture-C	Bulk ATAC-seq	0.00671999	-0.0214572	0.0678965	-3.19303	10.1037	0.61339	-1.15575e-06	6.14666e-07	-1.88028	-4.26492	2.26824	0.0600699	0.152856
SLE	ME_YRI	Melano_YRI	cREs ±500bps	other	Capture-C	Bulk ATAC-seq	0.0154804	0.069767	0.0699671	4.50679	4.51972	0.460914	-2.51452e-07	3.61981e-07	-0.694655	-1.93114	2.78	0.487272	0.637029
SLE	ME_YRI	Melano_YRI	Total OCRs	other	Capture-C	Bulk ATAC-seq	0.0187258	-0.0622906	0.110777	-3.32645	5.91573	0.407932	-7.64884e-07	3.89153e-07	-1.96551	-4.73028	2.40664	0.0493553	0.139978
SLE	ME_YRI	Melano_YRI	Promoter OCRs	other	Capture-C	Bulk ATAC-seq	0.00642181	-0.0736847	0.0755125	-11.4741	11.7588	0.237521	-2.30985e-06	9.0619e-07	-2.54897	-8.39242	3.29248	0.0108042	0.0692072
SLE	ME_YRI	Melano_YRI	not_cREProm_OCRs	other	Capture-C	Bulk ATAC-seq	0.0106848	-0.000579042	0.0578862	-0.054193	5.41761	0.842569	-1.28326e-07	3.94236e-07	-0.325507	-0.432838	1.32974	0.744797	0.835698
SLE	MiaPaCa	MiaPaCa	cREs	metabolic	Capture-C	Bulk ATAC-seq	0.00655293	0.00549177	0.0582429	0.838063	8.88806	0.985445	-9.8344e-07	7.86751e-07	-1.25	-3.86076	3.0886	0.211299	0.367197
SLE	MiaPaCa	MiaPaCa	cREs ±500bps	metabolic	Capture-C	Bulk ATAC-seq	0.0128609	0.0838318	0.0742234	6.51834	5.77124	0.293775	-2.28077e-07	4.60355e-07	-0.495437	-1.63574	3.30162	0.620292	0.739679
SLE	MiaPaCa	MiaPaCa	not_cREProm_OCRs	metabolic	Capture-C	Bulk ATAC-seq	0.00369822	-0.0777479	0.0578518	-21.0231	15.6432	0.019039	-1.65328e-06	6.40229e-07	-2.58232	-3.36025	1.30125	0.00981383	0.0669824
SLE	MiaPaCa	MiaPaCa	Promoter OCRs	metabolic	Capture-C	Bulk ATAC-seq	0.00644246	-0.0352858	0.0580232	-5.47708	9.00638	0.475349	-1.87932e-06	8.23941e-07	-2.28089	-7.10732	3.11603	0.0225548	0.0868663
SLE	MiaPaCa	MiaPaCa	Total OCRs	metabolic	Capture-C	Bulk ATAC-seq	0.0113396	-0.0985537	0.0922588	-8.6911	8.13597	0.171831	-1.57433e-06	5.53935e-07	-2.84209	-8.31807	2.92675	0.00448194	0.0517196
SLE	Monocyte	Monocytes	cREs	immune	Capture-C	Bulk ATAC-seq	0.00458437	0.0419362	0.0518903	9.14766	11.319	0.438926	-4.65641e-07	8.58448e-07	-0.542422	-1.33606	2.46314	0.587528	0.71865
SLE	Monocyte	Monocytes	cREs ±500bps	immune	Capture-C	Bulk ATAC-seq	0.0106865	0.135537	0.102138	12.683	9.5577	0.0603995	1.52623e-07	4.39869e-07	0.346974	0.928637	2.67639	0.728611	0.824024
SLE	Monocyte	Monocytes	not_cREProm_OCRs	immune	Capture-C	Bulk ATAC-seq	0.00505985	0.00568484	0.0464989	1.12352	9.18978	0.989077	-3.91453e-07	6.74854e-07	-0.580055	-0.825173	1.42258	0.561877	0.696239
SLE	Monocyte	Monocytes	Promoter OCRs	immune	Capture-C	Bulk ATAC-seq	0.00531404	-0.0696919	0.0603604	-13.1147	11.3587	0.196794	-2.65945e-06	9.832e-07	-2.70489	-8.52675	3.15234	0.0068326	0.0628159
SLE	Monocyte	Monocytes	Total OCRs	immune	Capture-C	Bulk ATAC-seq	0.0113554	-0.0391341	0.0796064	-3.4463	7.01044	0.514548	-1.27145e-06	5.60033e-07	-2.27032	-6.15436	2.71079	0.0231883	0.0869562
SLE	NaiveB	NaiveB	cREs	immune	Capture-C	Bulk ATAC-seq	0.00672066	0.262325	0.118198	39.0326	17.5872	0.000156843	2.38602e-06	8.15231e-07	2.9268	9.25593	3.16248	0.00342472	0.0517196
SLE	NaiveB	NaiveB	cREs ±500bps	immune	Capture-C	Bulk ATAC-seq	0.0147005	0.409614	0.179645	27.8639	12.2203	4.53366e-06	1.74776e-06	4.7483e-07	3.68081	13.6296	3.70289	0.000232493	0.0165651
SLE	NaiveB	NaiveB	not_cREProm_OCRs	immune	Capture-C	Bulk ATAC-seq	0.00559577	0.120839	0.0509678	21.5947	9.10828	0.0477348	1.27906e-06	7.17752e-07	1.78203	3.12191	1.75188	0.074744	0.171791
SLE	NaiveB	NaiveB	Promoter OCRs	immune	Capture-C	Bulk ATAC-seq	0.00595808	0.0484496	0.059951	8.13174	10.0621	0.462396	-6.78545e-07	8.76489e-07	-0.774163	-2.46975	3.19022	0.438834	0.598411
SLE	NaiveB	NaiveB	Total OCRs	immune	Capture-C	Bulk ATAC-seq	0.0134729	0.335054	0.143384	24.8688	10.6424	0.000493749	1.39562e-06	5.24052e-07	2.66313	7.87293	2.95627	0.00774173	0.0647098
SLE	NaiveT	NaiveT	cREs	immune	Capture-C	Bulk ATAC-seq	0.00711756	0.108161	0.0813536	15.1963	11.43	0.071073	2.49901e-07	6.43041e-07	0.388624	1.07888	2.77615	0.697554	0.792044
SLE	NaiveT	NaiveT	not_cREProm_OCRs	immune	Capture-C	Bulk ATAC-seq	0.00529842	0.0890131	0.0753428	16.7999	14.2199	0.168058	9.928e-07	8.29622e-07	1.19669	2.31372	1.93343	0.231427	0.379062
SLE	NaiveT	NaiveT	cREs ±500bps	immune	Capture-C	Bulk ATAC-seq	0.0148978	0.205733	0.125678	13.8096	8.436	0.00831154	4.00265e-07	3.53399e-07	1.13261	3.29691	2.91089	0.257376	0.412092
SLE	NaiveT	NaiveT	Promoter OCRs	immune	Capture-C	Bulk ATAC-seq	0.00643356	-0.0263559	0.056087	-4.09662	8.71788	0.561288	-1.84576e-06	8.26946e-07	-2.23202	-7.27511	3.25943	0.0256138	0.0904411
SLE	NaiveT	NaiveT	Total OCRs	immune	Capture-C	Bulk ATAC-seq	0.0136507	0.168088	0.138763	12.3135	10.1653	0.113995	3.05356e-07	6.02657e-07	0.506683	1.84274	3.63687	0.612377	0.735045
SLE	NCIH716	NCIH716	cREs	other	Capture-C	Bulk ATAC-seq	0.00365272	-0.00981482	0.0258893	-2.68699	7.08767	0.605989	-1.43009e-06	4.95137e-07	-2.88827	-3.61844	1.25281	0.00387363	0.0517196
SLE	NCIH716	NCIH716	not_cREProm_OCRs	other	Capture-C	Bulk ATAC-seq	0.00270982	-0.0272979	0.031114	-10.0737	11.4819	0.32035	-9.72972e-07	7.90859e-07	-1.23027	-1.47838	1.20167	0.218596	0.373776
SLE	NCIH716	NCIH716	Total OCRs	other	Capture-C	Bulk ATAC-seq	0.00736219	-0.0275149	0.0411684	-3.73733	5.59188	0.410365	-1.23294e-06	4.21676e-07	-2.92389	-4.36936	1.49436	0.00345683	0.0517196
SLE	NCIH716	NCIH716	Promoter OCRs	other	Capture-C	Bulk ATAC-seq	0.00400765	-0.0123073	0.0442856	-3.07096	11.0503	0.707454	-1.84939e-06	1.11698e-06	-1.6557	-4.70102	2.83929	0.0977823	0.209641
SLE	NCIH716	NCIH716	cREs ±500bps	other	Capture-C	Bulk ATAC-seq	0.00756114	0.035075	0.0465401	4.63884	6.15516	0.427485	-5.8492e-07	2.40473e-07	-2.43237	-2.83828	1.16688	0.0150003	0.0712515
SLE	NK	NK	cREs	immune	Hi-C	Bulk ATAC-seq	0.0122917	0.182185	0.128159	14.8217	10.4264	0.0359069	4.81544e-07	5.44264e-07	0.884761	2.86631	3.23965	0.376285	0.538657
SLE	NK	NK	cREs ±500bps	immune	Hi-C	Bulk ATAC-seq	0.0324208	0.372376	0.195929	11.4857	6.0433	0.000896097	4.81915e-07	2.35813e-07	2.04363	6.83111	3.34264	0.0409902	0.124279
SLE	NK	NK	not_cREProm_OCRs	immune	Hi-C	Bulk ATAC-seq	0.00356877	0.00970581	0.0449771	2.71965	12.603	0.869365	-7.23709e-09	7.70302e-07	-0.00939513	-0.011465	1.22032	0.992504	0.992504
SLE	NK	NK	Total OCRs	immune	Hi-C	Bulk ATAC-seq	0.0177774	0.231534	0.199139	13.0241	11.2018	0.0563887	4.93956e-07	5.06509e-07	0.975216	3.29385	3.37756	0.329453	0.494179
SLE	NK	NK	Promoter OCRs	immune	Hi-C	Bulk ATAC-seq	0.00679924	0.00975237	0.0757507	1.43433	11.1411	0.967537	-1.1764e-06	9.62486e-07	-1.22225	-4.65972	3.81241	0.221613	0.373776
SLE	NTERA2	NTERA2	cREs	other	Capture-C	Bulk ATAC-seq	0.00672805	0.00878994	0.0654925	1.30646	9.73425	0.971294	-7.43983e-07	6.84261e-07	-1.08728	-2.51159	2.30998	0.276914	0.436024
SLE	NTERA2	NTERA2	Total OCRs	other	Capture-C	Bulk ATAC-seq	0.0190356	0.00535909	0.10257	0.28153	5.38831	0.887442	-4.09819e-07	4.05651e-07	-1.01028	-2.37125	2.34713	0.312363	0.476061
SLE	NTERA2	NTERA2	Promoter OCRs	other	Capture-C	Bulk ATAC-seq	0.00637665	-0.057018	0.0706556	-8.9417	11.0804	0.361745	-2.04507e-06	8.99985e-07	-2.27234	-6.78536	2.98607	0.0230661	0.0869562
SLE	NTERA2	NTERA2	not_cREProm_OCRs	other	Capture-C	Bulk ATAC-seq	0.0112139	0.0637031	0.0618598	5.68075	5.51637	0.430675	3.41297e-07	4.32638e-07	0.788875	1.29138	1.63698	0.430185	0.592284
SLE	NTERA2	NTERA2	cREs ±500bps	other	Capture-C	Bulk ATAC-seq	0.0148014	0.0968507	0.0633365	6.54333	4.27908	0.248229	-6.08142e-08	3.86235e-07	-0.157454	-0.413416	2.62563	0.874887	0.918184
SLE	Panc1	Panc1	cREs	metabolic	Capture-C	Bulk ATAC-seq	0.0045753	-0.0453382	0.0371975	-9.90933	8.13006	0.24042	-2.06284e-06	8.3241e-07	-2.47816	-6.48833	2.61821	0.0132062	0.0698071
SLE	Panc1	Panc1	Promoter OCRs	metabolic	Capture-C	Bulk ATAC-seq	0.0045617	-0.0856347	0.0494482	-18.7725	10.8399	0.0906653	-3.25219e-06	1.09027e-06	-2.98292	-9.5793	3.21138	0.0028551	0.0517196
SLE	Panc1	Panc1	not_cREProm_OCRs	metabolic	Capture-C	Bulk ATAC-seq	0.00264468	-0.0470442	0.0316255	-17.7882	11.9582	0.114475	-1.56709e-06	8.96197e-07	-1.7486	-2.29902	1.31478	0.0803601	0.178927
SLE	Panc1	Panc1	cREs ±500bps	metabolic	Capture-C	Bulk ATAC-seq	0.0102842	0.0168241	0.0613111	1.63592	5.96166	0.899544	-7.81706e-07	4.03533e-07	-1.93716	-4.9139	2.53666	0.0527262	0.140987
SLE	Panc1	Panc1	Total OCRs	metabolic	Capture-C	Bulk ATAC-seq	0.00805475	-0.131702	0.0600434	-16.3509	7.4544	0.0321551	-2.3908e-06	7.06813e-07	-3.3825	-10.1486	3.00034	0.00071829	0.0255891
SLE	PBMC_naiveTCD4_24hr	NaiveT_24h	cREs	immune	Hi-C	Bulk ATAC-seq	0.00883765	0.108126	0.0671666	12.2347	7.60006	0.108084	2.25781e-07	5.45783e-07	0.413683	1.08283	2.61754	0.679106	0.786769
SLE	PBMC_naiveTCD4_24hr	NaiveT_24h	not_cREProm_OCRs	immune	Hi-C	Bulk ATAC-seq	0.0139316	0.147079	0.102592	10.5572	7.36402	0.0395718	5.94277e-07	3.39425e-07	1.75084	3.95608	2.25954	0.079974	0.178927
SLE	PBMC_naiveTCD4_24hr	NaiveT_24h	cREs ±500bps	immune	Hi-C	Bulk ATAC-seq	0.0228879	0.236489	0.118043	10.3325	5.15744	0.0109408	3.52533e-07	2.62005e-07	1.34552	3.91116	2.9068	0.178458	0.321902
SLE	PBMC_naiveTCD4_24hr	NaiveT_24h	Total OCRs	immune	Hi-C	Bulk ATAC-seq	0.0304277	0.237386	0.166216	7.80164	5.46264	0.0613786	2.04653e-07	2.86418e-07	0.714524	2.30807	3.23022	0.474903	0.625359
SLE	PBMC_naiveTCD4_24hr	NaiveT_24h	Promoter OCRs	immune	Hi-C	Bulk ATAC-seq	0.00835294	-0.028822	0.0648379	-3.45052	7.76229	0.568973	-1.6464e-06	7.89713e-07	-2.08481	-7.25947	3.48207	0.0370865	0.116495
SLE	PBMC_naiveTCD4_8hr	NaiveT_8h	cREs	immune	Hi-C	Bulk ATAC-seq	0.0121418	0.207195	0.138809	17.0646	11.4323	0.027551	6.73977e-07	5.88727e-07	1.1448	4.23276	3.69737	0.25229	0.40623
SLE	PBMC_naiveTCD4_8hr	NaiveT_8h	cREs ±500bps	immune	Hi-C	Bulk ATAC-seq	0.03083	0.335246	0.195761	10.874	6.34969	0.00946368	4.00086e-07	2.92414e-07	1.36822	5.93087	4.33475	0.171245	0.312851
SLE	PBMC_naiveTCD4_8hr	NaiveT_8h	Total OCRs	immune	Hi-C	Bulk ATAC-seq	0.0283935	0.24494	0.167405	8.62662	5.89589	0.0343706	2.38319e-07	2.62918e-07	0.906437	2.72124	3.00213	0.364704	0.527618
SLE	PBMC_naiveTCD4_8hr	NaiveT_8h	Promoter OCRs	immune	Hi-C	Bulk ATAC-seq	0.00840465	0.0144374	0.0715912	1.71779	8.51805	0.924882	-1.12897e-06	7.49337e-07	-1.50663	-5.25893	3.49053	0.131906	0.261064
SLE	PBMC_naiveTCD4_8hr	NaiveT_8h	not_cREProm_OCRs	immune	Hi-C	Bulk ATAC-seq	0.0147838	0.0534508	0.0509969	3.61549	3.44951	0.40289	1.23785e-07	2.27147e-07	0.544957	1.08244	1.98629	0.585783	0.71865
SLE	PBMC_naiveTCD4_unstim	NaiveT_unsti	cREs	immune	Hi-C	Bulk ATAC-seq	0.0106912	0.0701736	0.0876084	6.56368	8.19444	0.45807	-3.70913e-07	6.21966e-07	-0.596356	-2.02682	3.39867	0.550938	0.688672
SLE	PBMC_naiveTCD4_unstim	NaiveT_unsti	Total OCRs	immune	Hi-C	Bulk ATAC-seq	0.0245328	0.15759	0.133553	6.42365	5.44386	0.173102	5.43812e-08	2.91998e-07	0.186238	0.572802	3.07564	0.852258	0.909713
SLE	PBMC_naiveTCD4_unstim	NaiveT_unsti	Promoter OCRs	immune	Hi-C	Bulk ATAC-seq	0.00713788	-0.0462045	0.0656236	-6.47314	9.19371	0.411995	-1.99973e-06	8.53954e-07	-2.34173	-8.21168	3.50666	0.0191943	0.0774444
SLE	PBMC_naiveTCD4_unstim	NaiveT_unsti	not_cREProm_OCRs	immune	Hi-C	Bulk ATAC-seq	0.0131475	0.0688929	0.0629591	5.24	4.78867	0.301692	2.78988e-07	2.93371e-07	0.950972	2.41521	2.53972	0.341618	0.50492
SLE	PBMC_naiveTCD4_unstim	NaiveT_unsti	cREs ±500bps	immune	Hi-C	Bulk ATAC-seq	0.0277847	0.210524	0.137336	7.57698	4.94284	0.0675244	3.43164e-08	2.75093e-07	0.124745	0.452395	3.62657	0.900726	0.936886
SLE	pDC	pDC	cREs	immune	Hi-C	Bulk ATAC-seq	0.019847	0.26372	0.12997	13.2876	6.5486	0.0242422	5.46982e-07	4.50449e-07	1.2143	4.23052	3.4839	0.224632	0.373776
SLE	pDC	pDC	Promoter OCRs	immune	Hi-C	Bulk ATAC-seq	0.00773172	-0.00893702	0.068469	-1.15589	8.85559	0.798446	-1.35504e-06	7.68766e-07	-1.76262	-5.66659	3.21487	0.0779643	0.177759
SLE	pDC	pDC	Total OCRs	immune	Hi-C	Bulk ATAC-seq	0.0242727	0.276919	0.139527	11.4086	5.74829	0.0301055	4.64384e-07	3.8277e-07	1.21322	3.60396	2.97058	0.225046	0.373776
SLE	pDC	pDC	not_cREProm_OCRs	immune	Hi-C	Bulk ATAC-seq	0.00722032	0.0527389	0.0511237	7.30424	7.08054	0.317838	3.93361e-07	4.58502e-07	0.857928	1.07086	1.24819	0.390932	0.554307
SLE	pDC	pDC	cREs ±500bps	immune	Hi-C	Bulk ATAC-seq	0.056182	0.54656	0.214826	9.7284	3.82376	0.000162414	4.65814e-07	1.8648e-07	2.49793	9.2777	3.71415	0.0124919	0.0698071
SLE	PGF	PGF	cREs	immune	Capture-C	Bulk ATAC-seq	0.00506404	0.216143	0.108552	42.6818	21.4358	0.00165671	2.58404e-06	1.09407e-06	2.36187	8.65084	3.66271	0.0181832	0.0774444
SLE	PGF	PGF	cREs ±500bps	immune	Capture-C	Bulk ATAC-seq	0.0108416	0.342727	0.154448	31.6121	14.2458	0.000117954	1.98452e-06	6.28825e-07	3.15592	12.8268	4.06435	0.00159995	0.0414532
SLE	PGF	PGF	Total OCRs	immune	Capture-C	Bulk ATAC-seq	0.0169152	0.391379	0.173187	23.1377	10.2385	0.000359989	1.33508e-06	4.8912e-07	2.72956	8.54891	3.13197	0.00634187	0.0623252
SLE	PGF	PGF	Promoter OCRs	immune	Capture-C	Bulk ATAC-seq	0.00633434	0.0751378	0.0655256	11.862	10.3445	0.263564	-2.67501e-07	8.46285e-07	-0.316088	-1.0277	3.25129	0.751935	0.838533
SLE	PGF	PGF	not_cREProm_OCRs	immune	Capture-C	Bulk ATAC-seq	0.00954113	0.216446	0.094258	22.6856	9.87912	0.00467165	1.42089e-06	5.48021e-07	2.59277	4.73984	1.8281	0.00952057	0.0669824
SLE	PHSM_myotubes	Myotubes	cREs	metabolic	Hi-C	Bulk ATAC-seq	0.0335503	0.0515836	0.121527	1.5375	3.62224	0.876216	-2.35722e-07	2.39901e-07	-0.982583	-2.49924	2.54354	0.325813	0.491305
SLE	PHSM_myotubes	Myotubes	Promoter OCRs	metabolic	Hi-C	Bulk ATAC-seq	0.0127214	-0.0997621	0.106281	-7.84207	8.35453	0.207962	-1.57307e-06	5.45034e-07	-2.88619	-9.27066	3.21207	0.00389934	0.0517196
SLE	PHSM_myotubes	Myotubes	cREs ±500bps	metabolic	Hi-C	Bulk ATAC-seq	0.0907772	0.319597	0.123625	3.52067	1.36185	0.0974532	3.49346e-08	1.11111e-07	0.314411	0.921622	2.93126	0.753209	0.838533
SLE	PHSM_myotubes	Myotubes	Total OCRs	metabolic	Hi-C	Bulk ATAC-seq	0.0539911	-0.0428418	0.192224	-0.793497	3.56029	0.579228	-4.38235e-07	2.32918e-07	-1.8815	-6.20301	3.29684	0.0599038	0.152856
SLE	PHSM_myotubes	Myotubes	not_cREProm_OCRs	metabolic	Hi-C	Bulk ATAC-seq	0.011872	0.0379048	0.0582615	3.19278	4.90746	0.642019	9.08259e-08	3.32483e-07	0.273175	0.354272	1.29687	0.784719	0.860173
SLE	Seale_Adipocytes_Diff	Adipocytes	cREs	metabolic	Hi-C	Bulk ATAC-seq	0.011417	0.0846995	0.0684911	7.4187	5.99904	0.280292	2.01434e-07	4.13501e-07	0.487143	1.04213	2.13927	0.626157	0.7423
SLE	Seale_Adipocytes_Diff	Adipocytes	Promoter OCRs	metabolic	Hi-C	Bulk ATAC-seq	0.0102253	-0.128196	0.103615	-12.5372	10.1332	0.0868533	-2.16395e-06	6.07477e-07	-3.56218	-10.6187	2.98094	0.000367784	0.0174697
SLE	Seale_Adipocytes_Diff	Adipocytes	Total OCRs	metabolic	Hi-C	Bulk ATAC-seq	0.0440961	-0.126281	0.139487	-2.86377	3.16326	0.19786	-6.49359e-07	2.51355e-07	-2.58344	-7.5917	2.9386	0.00978204	0.0669824
SLE	Seale_Adipocytes_Diff	Adipocytes	not_cREProm_OCRs	metabolic	Hi-C	Bulk ATAC-seq	0.022557	-0.107419	0.0834994	-4.76211	3.70171	0.0897948	-5.18403e-07	2.74532e-07	-1.88831	-3.2598	1.7263	0.0589841	0.152823
SLE	Seale_Adipocytes_Diff	Adipocytes	cREs ±500bps	metabolic	Hi-C	Bulk ATAC-seq	0.0313824	0.159081	0.0863828	5.0691	2.75259	0.0743608	1.16708e-07	1.60712e-07	0.72619	1.54072	2.12165	0.467723	0.620004
SLE	Seale_Adipocytes_PreDiff	PreAdipocytes	cREs	metabolic	Hi-C	Bulk ATAC-seq	0.0123169	0.186619	0.0911753	15.1514	7.40244	0.0529288	8.03658e-07	5.12535e-07	1.56801	4.21138	2.68581	0.116879	0.237933
SLE	Seale_Adipocytes_PreDiff	PreAdipocytes	Total OCRs	metabolic	Hi-C	Bulk ATAC-seq	0.0373766	-0.122577	0.169676	-3.2795	4.53964	0.329239	-7.64786e-07	3.44022e-07	-2.22307	-7.64389	3.43844	0.026211	0.0904411
SLE	Seale_Adipocytes_PreDiff	PreAdipocytes	not_cREProm_OCRs	metabolic	Hi-C	Bulk ATAC-seq	0.0160764	-0.179883	0.092651	-11.1892	5.76316	0.0226362	-1.04843e-06	4.02983e-07	-2.60168	-4.64114	1.7839	0.00927692	0.0669824
SLE	Seale_Adipocytes_PreDiff	PreAdipocytes	cREs ±500bps	metabolic	Hi-C	Bulk ATAC-seq	0.0350949	0.265577	0.094975	7.56741	2.70623	0.0114264	3.25425e-07	1.82403e-07	1.7841	4.40648	2.46986	0.0744077	0.171791
SLE	Seale_Adipocytes_PreDiff	PreAdipocytes	Promoter OCRs	metabolic	Hi-C	Bulk ATAC-seq	0.0095831	-0.0858712	0.0970495	-8.96069	10.1272	0.266291	-1.86069e-06	6.96919e-07	-2.66988	-8.70676	3.26111	0.00758791	0.0647098
SLE	SGBS_Diff	Adipo_SGBS	cREs	metabolic	Capture-C	Bulk ATAC-seq	0.008612	0.0201255	0.0541532	2.33692	6.28811	0.831307	-5.9318e-07	4.03857e-07	-1.46879	-2.58353	1.75895	0.14189	0.276977
SLE	SGBS_Diff	Adipo_SGBS	not_cREProm_OCRs	metabolic	Capture-C	Bulk ATAC-seq	0.0122546	0.020622	0.0714343	1.68279	5.82917	0.901799	-7.01759e-09	4.17575e-07	-0.0168056	-0.026589	1.58216	0.986592	0.992504
SLE	SGBS_Diff	Adipo_SGBS	Total OCRs	metabolic	Capture-C	Bulk ATAC-seq	0.0218295	-0.0724513	0.105763	-3.31896	4.84496	0.394873	-7.53247e-07	3.94867e-07	-1.9076	-5.32484	2.79139	0.0564434	0.148948
SLE	SGBS_Diff	Adipo_SGBS	cREs ±500bps	metabolic	Capture-C	Bulk ATAC-seq	0.0181165	0.123063	0.0941293	6.79288	5.19577	0.150888	-2.41527e-08	2.53258e-07	-0.0953681	-0.203929	2.13833	0.924022	0.950709
SLE	SGBS_Diff	Adipo_SGBS	Promoter OCRs	metabolic	Capture-C	Bulk ATAC-seq	0.00698006	-0.055575	0.0755062	-7.96197	10.8174	0.379452	-1.93761e-06	8.29089e-07	-2.33703	-7.56845	3.23849	0.0194377	0.0774444
SLE	SGBS_Undiff	PreAdipo_SGBS	cREs	metabolic	Capture-C	Bulk ATAC-seq	0.00838215	0.0560717	0.0655041	6.68942	7.81471	0.437803	-3.05401e-07	4.82417e-07	-0.633065	-1.3843	2.18667	0.526691	0.667142
SLE	SGBS_Undiff	PreAdipo_SGBS	not_cREProm_OCRs	metabolic	Capture-C	Bulk ATAC-seq	0.0143263	0.025779	0.0777556	1.79942	5.42747	0.879469	-6.78335e-08	3.96334e-07	-0.171152	-0.307248	1.79517	0.864104	0.915501
SLE	SGBS_Undiff	PreAdipo_SGBS	cREs ±500bps	metabolic	Capture-C	Bulk ATAC-seq	0.0164641	0.124503	0.0839676	7.56211	5.10004	0.109807	-2.23146e-08	2.48805e-07	-0.0896873	-0.182268	2.03226	0.928536	0.951916
SLE	SGBS_Undiff	PreAdipo_SGBS	Total OCRs	metabolic	Capture-C	Bulk ATAC-seq	0.0245687	-0.0140004	0.116593	-0.569845	4.74557	0.743966	-5.96575e-07	3.59162e-07	-1.66102	-4.85561	2.92327	0.0967091	0.209641
SLE	SGBS_Undiff	PreAdipo_SGBS	Promoter OCRs	metabolic	Capture-C	Bulk ATAC-seq	0.00806768	-0.0321647	0.0811724	-3.98686	10.0614	0.616079	-1.59402e-06	7.86873e-07	-2.02577	-7.05001	3.48017	0.0427886	0.126327
SLE	TFH	TFH	cREs	immune	Capture-C	Bulk ATAC-seq	0.0071995	0.188818	0.0895363	26.2265	12.4365	0.00617708	1.26781e-06	7.87772e-07	1.60936	5.37457	3.33957	0.107538	0.222089
SLE	TFH	TFH	not_cREProm_OCRs	immune	Capture-C	Bulk ATAC-seq	0.00475881	0.104745	0.0643901	22.0108	13.5307	0.0708584	1.35264e-06	8.17237e-07	1.65514	2.99121	1.80722	0.0978958	0.209641
SLE	TFH	TFH	cREs ±500bps	immune	Capture-C	Bulk ATAC-seq	0.0146547	0.287836	0.133347	19.6412	9.0993	0.000827309	9.65032e-07	4.09945e-07	2.35405	7.72566	3.28186	0.01857	0.0774444
SLE	TFH	TFH	Total OCRs	immune	Capture-C	Bulk ATAC-seq	0.0131927	0.264327	0.141414	20.0359	10.7191	0.0145504	9.89811e-07	6.56827e-07	1.50696	5.78806	3.84089	0.131821	0.261064
SLE	TFH	TFH	Promoter OCRs	immune	Capture-C	Bulk ATAC-seq	0.0064574	0.0284044	0.0612438	4.39874	9.48428	0.723541	-9.99033e-07	9.3127e-07	-1.07276	-3.88923	3.62543	0.283377	0.44375
SLE	Th1	Th1	cREs	immune	Capture-C	Bulk ATAC-seq	0.00640217	0.143236	0.0920431	22.373	14.3769	0.0136684	9.19124e-07	7.01879e-07	1.30952	3.59943	2.74867	0.190358	0.33697
SLE	Th1	Th1	not_cREProm_OCRs	immune	Capture-C	Bulk ATAC-seq	0.00777622	0.132326	0.0799391	17.0168	10.2799	0.0715848	1.00969e-06	6.11253e-07	1.65183	2.9349	1.77675	0.0985683	0.209641
SLE	Th1	Th1	cREs ±500bps	immune	Capture-C	Bulk ATAC-seq	0.0134613	0.232049	0.139523	17.2382	10.3648	0.00282479	7.32041e-07	4.04193e-07	1.81112	5.53468	3.05594	0.0701225	0.166535
SLE	Th1	Th1	Promoter OCRs	immune	Capture-C	Bulk ATAC-seq	0.0071367	-0.0215355	0.0624012	-3.01757	8.7437	0.622263	-1.65581e-06	7.72103e-07	-2.14455	-6.77209	3.15781	0.0319887	0.106009
SLE	Th1	Th1	Total OCRs	immune	Capture-C	Bulk ATAC-seq	0.0164	0.23324	0.138274	14.222	8.43138	0.038464	5.59547e-07	5.00785e-07	1.11734	3.6611	3.27662	0.263849	0.420094
SLE	Th1_activated	Th1_act	cREs	immune	Capture-C	Bulk ATAC-seq	0.00645505	0.13891	0.0947338	21.5196	14.6759	0.0189593	8.47152e-07	6.99068e-07	1.21183	3.38705	2.79498	0.225577	0.373776
SLE	Th1_activated	Th1_act	not_cREProm_OCRs	immune	Capture-C	Bulk ATAC-seq	0.00743405	0.137754	0.0812989	18.5301	10.936	0.0289107	1.12234e-06	5.75578e-07	1.94994	3.18456	1.63316	0.0511837	0.140263
SLE	Th1_activated	Th1_act	Total OCRs	immune	Capture-C	Bulk ATAC-seq	0.0161263	0.224785	0.14415	13.939	8.93879	0.0288581	5.25987e-07	4.76763e-07	1.10325	3.4554	3.13203	0.269921	0.427374
SLE	Th1_activated	Th1_act	cREs ±500bps	immune	Capture-C	Bulk ATAC-seq	0.0132968	0.232666	0.138862	17.498	10.4433	0.00383872	7.51219e-07	4.17484e-07	1.7994	5.65404	3.14219	0.071956	0.168094
SLE	Th1_activated	Th1_act	Promoter OCRs	immune	Capture-C	Bulk ATAC-seq	0.00724399	-0.0254535	0.0600855	-3.51374	8.29453	0.57575	-1.72029e-06	7.52211e-07	-2.28698	-7.18473	3.14158	0.0221971	0.0866597
SLE	Th17	Th17	cREs	immune	Capture-C	Bulk ATAC-seq	0.00569953	0.156275	0.0805043	27.4189	14.1247	0.00230697	1.316e-06	7.02616e-07	1.873	4.60602	2.45917	0.0610687	0.153298
SLE	Th17	Th17	cREs ±500bps	immune	Capture-C	Bulk ATAC-seq	0.0122261	0.273438	0.138572	22.3651	11.3341	0.000262227	1.17618e-06	4.63015e-07	2.54026	8.13057	3.20068	0.011077	0.0692072
SLE	Th17	Th17	Total OCRs	immune	Capture-C	Bulk ATAC-seq	0.0142531	0.216507	0.127746	15.1901	8.96268	0.0482437	5.89751e-07	5.72469e-07	1.03019	3.41891	3.31872	0.302921	0.465899
SLE	Th17	Th17	not_cREProm_OCRs	immune	Capture-C	Bulk ATAC-seq	0.00672519	0.141329	0.0756377	21.0149	11.2469	0.0342118	1.28644e-06	6.5664e-07	1.95913	3.35964	1.71486	0.0500975	0.139978
SLE	Th17	Th17	Promoter OCRs	immune	Capture-C	Bulk ATAC-seq	0.00631503	-0.0396797	0.0644577	-6.28337	10.207	0.428849	-2.00526e-06	8.47558e-07	-2.36593	-7.46815	3.15654	0.017985	0.0774444
SLE	Th17_activated	Th17_act	cREs	immune	Capture-C	Bulk ATAC-seq	0.00548193	0.126374	0.0666186	23.0528	12.1524	0.00751751	9.11433e-07	7.00947e-07	1.30029	3.12176	2.40082	0.193503	0.340421
SLE	Th17_activated	Th17_act	cREs ±500bps	immune	Capture-C	Bulk ATAC-seq	0.0115359	0.262876	0.130057	22.7876	11.2741	0.000242778	1.19678e-06	4.65759e-07	2.56952	7.84774	3.05417	0.010184	0.0674984
SLE	Th17_activated	Th17_act	Promoter OCRs	immune	Capture-C	Bulk ATAC-seq	0.0062017	-0.0575753	0.0593008	-9.2838	9.56202	0.231273	-2.36101e-06	8.00622e-07	-2.94896	-8.74002	2.96376	0.00318841	0.0517196
SLE	Th17_activated	Th17_act	Total OCRs	immune	Capture-C	Bulk ATAC-seq	0.0128629	0.162252	0.105262	12.6139	8.18339	0.0792545	3.1404e-07	5.33936e-07	0.58816	1.70375	2.89674	0.556425	0.692494
SLE	Th17_activated	Th17_act	not_cREProm_OCRs	immune	Capture-C	Bulk ATAC-seq	0.00561256	0.138999	0.0717113	24.7657	12.7769	0.0167855	1.56684e-06	6.95822e-07	2.25178	3.53592	1.57028	0.0243364	0.0894475
SLE	Th2	Th2	cREs	immune	Capture-C	Bulk ATAC-seq	0.00537096	0.100724	0.0563983	18.7535	10.5006	0.0437551	4.75595e-07	7.39411e-07	0.643208	1.6565	2.57538	0.520089	0.661721
SLE	Th2	Th2	cREs ±500bps	immune	Capture-C	Bulk ATAC-seq	0.010777	0.233755	0.119561	21.6902	11.0941	0.00213078	1.0504e-06	4.94795e-07	2.12291	6.65306	3.13394	0.0337615	0.110598
SLE	Th2	Th2	not_cREProm_OCRs	immune	Capture-C	Bulk ATAC-seq	0.00380987	0.113153	0.0603422	29.7001	15.8384	0.0269717	1.82968e-06	9.01897e-07	2.02871	3.37613	1.66418	0.0424881	0.126327
SLE	Th2	Th2	Promoter OCRs	immune	Capture-C	Bulk ATAC-seq	0.005924	-0.00134533	0.0521599	-0.227099	8.80484	0.887467	-1.54422e-06	8.46225e-07	-1.82483	-5.73684	3.14377	0.0680269	0.164302
SLE	Th2	Th2	Total OCRs	immune	Capture-C	Bulk ATAC-seq	0.0106789	0.161813	0.090146	15.1526	8.44146	0.0420996	4.13976e-07	5.4675e-07	0.757158	2.13067	2.81403	0.448955	0.604249
SLE	Th2_activated	Th2_act	cREs	immune	Capture-C	Bulk ATAC-seq	0.00556857	0.0871464	0.0547263	15.6497	9.82771	0.0787763	2.33419e-07	7.08086e-07	0.329648	0.818144	2.48187	0.741666	0.835473
SLE	Th2_activated	Th2_act	Total OCRs	immune	Capture-C	Bulk ATAC-seq	0.0116197	0.060573	0.0799744	5.21297	6.88268	0.534255	-4.53426e-07	5.70917e-07	-0.794207	-2.41409	3.03963	0.427075	0.592284
SLE	Th2_activated	Th2_act	not_cREProm_OCRs	immune	Capture-C	Bulk ATAC-seq	0.00443746	0.0510207	0.0486413	11.4977	10.9615	0.330409	5.19861e-07	7.64659e-07	0.679859	1.03248	1.51866	0.496593	0.646252
SLE	Th2_activated	Th2_act	cREs ±500bps	immune	Capture-C	Bulk ATAC-seq	0.0113277	0.213748	0.116467	18.8695	10.2816	0.00324597	8.19429e-07	4.50832e-07	1.81759	5.30365	2.91796	0.0691264	0.165555
SLE	Th2_activated	Th2_act	Promoter OCRs	immune	Capture-C	Bulk ATAC-seq	0.00614764	-0.0438573	0.0592664	-7.13401	9.64052	0.349849	-2.1874e-06	8.63384e-07	-2.53352	-8.22712	3.2473	0.0112923	0.0692072
SLE	TR1	Tr1	cREs	immune	Capture-C	Bulk ATAC-seq	0.00463658	0.047569	0.0576128	10.2595	12.4257	0.337509	-3.87152e-07	8.10556e-07	-0.477637	-1.24336	2.60315	0.632909	0.7423
SLE	TR1	Tr1	Total OCRs	immune	Capture-C	Bulk ATAC-seq	0.0116788	0.16641	0.104757	14.249	8.96984	0.0648171	3.9648e-07	5.99934e-07	0.660873	2.13741	3.23422	0.508694	0.653169
SLE	TR1	Tr1	Promoter OCRs	immune	Capture-C	Bulk ATAC-seq	0.00611943	-0.0244362	0.060074	-3.99322	9.81692	0.590862	-1.8935e-06	9.13754e-07	-2.07222	-7.16146	3.45594	0.0382453	0.118477
SLE	TR1	Tr1	cREs ±500bps	immune	Capture-C	Bulk ATAC-seq	0.00912374	0.1445	0.105826	15.8378	11.599	0.0217349	4.11438e-07	5.25889e-07	0.782367	2.39093	3.05603	0.433999	0.594662
SLE	TR1	Tr1	not_cREProm_OCRs	immune	Capture-C	Bulk ATAC-seq	0.00490337	0.160898	0.0823761	32.8137	16.7999	0.00329304	2.14225e-06	7.61406e-07	2.81355	4.61424	1.64001	0.00489975	0.0517196
SLE	TR1_activated	Tr1_act	cREs	immune	Capture-C	Bulk ATAC-seq	0.00465723	0.0637511	0.0651376	13.6886	13.9863	0.21315	-8.12253e-08	8.31018e-07	-0.0977419	-0.262709	2.68778	0.922137	0.950709
SLE	TR1_activated	Tr1_act	cREs ±500bps	immune	Capture-C	Bulk ATAC-seq	0.00911064	0.157411	0.107598	17.2777	11.8101	0.0133867	5.49226e-07	5.16396e-07	1.06358	3.19386	3.00295	0.287521	0.447779
SLE	TR1_activated	Tr1_act	not_cREProm_OCRs	immune	Capture-C	Bulk ATAC-seq	0.00482815	0.132149	0.0802415	27.3704	16.6195	0.0114256	1.69961e-06	7.60882e-07	2.23373	3.62211	1.62155	0.0255006	0.0904411
SLE	TR1_activated	Tr1_act	Promoter OCRs	immune	Capture-C	Bulk ATAC-seq	0.0061379	-0.00781358	0.0585707	-1.27301	9.54246	0.810607	-1.63305e-06	8.85217e-07	-1.8448	-6.19375	3.35741	0.0650667	0.159862
SLE	TR1_activated	Tr1_act	Total OCRs	immune	Capture-C	Bulk ATAC-seq	0.0116175	0.156439	0.114224	13.4659	9.83206	0.0875575	2.97937e-07	6.20888e-07	0.479856	1.60343	3.34149	0.63133	0.7423
SLE	Treg	Treg	cREs	immune	Capture-C	Bulk ATAC-seq	0.00515806	0.109451	0.0773525	21.2195	14.9964	0.0489013	6.76055e-07	8.15137e-07	0.829376	2.26136	2.72657	0.406892	0.571252
SLE	Treg	Treg	Total OCRs	immune	Capture-C	Bulk ATAC-seq	0.0110246	0.211026	0.140196	19.1413	12.7166	0.0294404	7.87112e-07	6.70033e-07	1.17474	3.8972	3.31751	0.240101	0.388799
SLE	Treg	Treg	Promoter OCRs	immune	Capture-C	Bulk ATAC-seq	0.00565789	-0.0391189	0.0541952	-6.91404	9.57869	0.385182	-2.17141e-06	8.65115e-07	-2.50997	-7.54785	3.00715	0.0120741	0.0698071
SLE	Treg	Treg	not_cREProm_OCRs	immune	Capture-C	Bulk ATAC-seq	0.00435452	0.148096	0.0821998	34.0098	18.8769	0.00990478	2.13803e-06	8.99699e-07	2.37639	4.08284	1.71809	0.0174831	0.0774444
SLE	Treg	Treg	cREs ±500bps	immune	Capture-C	Bulk ATAC-seq	0.0110607	0.292934	0.168106	26.4841	15.1984	0.000664069	1.51412e-06	5.35908e-07	2.82533	9.8342	3.48072	0.00472315	0.0517196
SLE	Treg_activated	Treg_act	cREs	immune	Capture-C	Bulk ATAC-seq	0.0054403	0.105056	0.0724735	19.3106	13.3216	0.06124	5.4596e-07	7.66251e-07	0.712508	1.88531	2.64602	0.47615	0.625359
SLE	Treg_activated	Treg_act	Promoter OCRs	immune	Capture-C	Bulk ATAC-seq	0.00594264	-0.0295684	0.0604331	-4.97564	10.1694	0.522994	-1.94807e-06	8.75559e-07	-2.22495	-7.0154	3.15307	0.0260848	0.0904411
SLE	Treg_activated	Treg_act	cREs ±500bps	immune	Capture-C	Bulk ATAC-seq	0.0116887	0.229422	0.130922	19.6277	11.2008	0.00397223	8.91935e-07	4.46702e-07	1.99671	6.06409	3.03704	0.0458564	0.133358
SLE	Treg_activated	Treg_act	Total OCRs	immune	Capture-C	Bulk ATAC-seq	0.0117877	0.230434	0.135585	19.5487	11.5023	0.0144119	8.84713e-07	6.25995e-07	1.41329	4.65775	3.29567	0.15757	0.299383
SLE	Treg_activated	Treg_act	not_cREProm_OCRs	immune	Capture-C	Bulk ATAC-seq	0.00472406	0.169274	0.0889937	35.8324	18.8384	0.00334344	2.34206e-06	8.48784e-07	2.75931	4.87343	1.76618	0.00579231	0.0589574
T1D	Acinar	Panc_Acinar	cREs	metabolic	Capture-C	Bulk ATAC-seq	0.00153775	0.0672577	0.062677	43.7378	40.7589	0.28566	2.14485e-07	2.39735e-07	0.894678	4.2413	4.74059	0.370959	0.662894
T1D	Acinar	Panc_Acinar	Promoter OCRs	metabolic	Capture-C	Bulk ATAC-seq	0.00448917	0.0598664	0.0957402	13.3357	21.3269	0.549776	8.50634e-09	1.27339e-07	0.0668009	0.340875	5.10285	0.94674	0.973023
T1D	Acinar	Panc_Acinar	not_cREProm_OCRs	metabolic	Capture-C	Bulk ATAC-seq	0.00565587	-0.0418428	0.0326121	-7.39812	5.76605	0.179511	-6.902e-08	4.24661e-08	-1.6253	-2.21146	1.36065	0.1041	0.324451
T1D	Acinar	Panc_Acinar	cREs ±500bps	metabolic	Capture-C	Bulk ATAC-seq	0.00360588	0.0927487	0.0790574	25.7215	21.9246	0.250588	1.10615e-07	1.26374e-07	0.875298	4.50538	5.14725	0.381412	0.667614
T1D	Acinar	Panc_Acinar	Total OCRs	metabolic	Capture-C	Bulk ATAC-seq	0.0101734	0.0133785	0.0932506	1.31505	9.1661	0.971765	-4.29772e-08	5.65066e-08	-0.76057	-2.66704	3.50663	0.446914	0.692231
T1D	Alpha	Panc_Alpha	cREs	metabolic	Capture-C	Bulk ATAC-seq	0.00854685	0.0489715	0.0824387	5.72977	9.64551	0.621172	-2.86465e-08	5.12468e-08	-0.558991	-1.86509	3.33653	0.576168	0.812131
T1D	Alpha	Panc_Alpha	not_cREProm_OCRs	metabolic	Capture-C	Bulk ATAC-seq	0.0153174	0.0376828	0.0760557	2.46013	4.96532	0.755102	3.36181e-09	3.36738e-08	0.0998346	0.231462	2.31846	0.920476	0.957152
T1D	Alpha	Panc_Alpha	Promoter OCRs	metabolic	Capture-C	Bulk ATAC-seq	0.00862308	0.0418685	0.127619	4.8554	14.7997	0.788858	-5.33476e-08	9.6738e-08	-0.551465	-3.49545	6.33847	0.581315	0.812131
T1D	Alpha	Panc_Alpha	Total OCRs	metabolic	Capture-C	Bulk ATAC-seq	0.0263749	0.0873167	0.108503	3.3106	4.11386	0.569617	-1.34368e-08	2.60094e-08	-0.516614	-1.67612	3.24444	0.605426	0.81812
T1D	Alpha	Panc_Alpha	cREs ±500bps	metabolic	Capture-C	Bulk ATAC-seq	0.0187644	0.0878929	0.0720745	4.68401	3.84102	0.338702	-1.90888e-08	1.61621e-08	-1.18108	-2.53099	2.14295	0.237571	0.537363
T1D	Astrocyte	Astrocytes	cREs	neural	Hi-C	Bulk ATAC-seq	0.00847902	0.00881169	0.0952738	1.03923	11.2364	0.997129	-9.13546e-08	7.11709e-08	-1.2836	-5.70054	4.44108	0.199284	0.489619
T1D	Astrocyte	Astrocytes	cREs ±500bps	neural	Hi-C	Bulk ATAC-seq	0.0407543	0.164146	0.0828672	4.0277	2.03334	0.154237	-5.87999e-09	1.08977e-08	-0.539563	-1.13452	2.10266	0.589498	0.815568
T1D	Astrocyte	Astrocytes	not_cREProm_OCRs	neural	Hi-C	Bulk ATAC-seq	0.0105927	-0.0160569	0.067078	-1.51585	6.33251	0.653794	-2.3239e-08	4.1998e-08	-0.553337	-1.04242	1.88387	0.580033	0.812131
T1D	Astrocyte	Astrocytes	Total OCRs	neural	Hi-C	Bulk ATAC-seq	0.026223	0.00190591	0.0902506	0.0726811	3.44166	0.784179	-4.31931e-08	2.12731e-08	-2.03041	-4.66651	2.29831	0.0423145	0.174777
T1D	Astrocyte	Astrocytes	Promoter OCRs	neural	Hi-C	Bulk ATAC-seq	0.0165314	0.117824	0.0714543	7.1273	4.32233	0.172421	6.42937e-09	2.68018e-08	0.239886	0.560391	2.33607	0.810419	0.912922
T1D	CD1cPluscDC	cDC_CD1c	cREs	immune	Hi-C	Bulk ATAC-seq	0.0148577	0.198808	0.085724	13.3808	5.76967	0.028897	4.30824e-08	4.32101e-08	0.997043	3.97795	3.98975	0.318744	0.624898
T1D	CD1cPluscDC	cDC_CD1c	not_cREProm_OCRs	immune	Hi-C	Bulk ATAC-seq	0.00957017	-0.0100236	0.0410377	-1.04738	4.28808	0.624687	-2.76143e-08	2.7111e-08	-1.01856	-1.23525	1.21274	0.30841	0.614664
T1D	CD1cPluscDC	cDC_CD1c	Promoter OCRs	immune	Hi-C	Bulk ATAC-seq	0.00757441	0.105653	0.0900059	13.9487	11.8829	0.252436	2.18749e-08	6.70918e-08	0.326044	1.29819	3.98163	0.744391	0.880296
T1D	CD1cPluscDC	cDC_CD1c	Total OCRs	immune	Hi-C	Bulk ATAC-seq	0.0248812	0.174282	0.0851473	7.00457	3.42216	0.0556556	5.29478e-09	2.33041e-08	0.227204	0.605333	2.66428	0.820265	0.920377
T1D	CD1cPluscDC	cDC_CD1c	cREs ±500bps	immune	Hi-C	Bulk ATAC-seq	0.0415681	0.323926	0.0810139	7.79266	1.94894	0.00120645	1.60327e-08	1.5892e-08	1.00886	3.79748	3.76414	0.313044	0.619566
T1D	EndoC_BH1	EndoC_BH1	cREs	metabolic	Capture-C	Bulk ATAC-seq	0.0105649	0.0844204	0.0781066	7.99061	7.393	0.345696	-5.118e-09	3.50285e-08	-0.14611	-0.354295	2.42485	0.883835	0.950539
T1D	EndoC_BH1	EndoC_BH1	not_cREProm_OCRs	metabolic	Capture-C	Bulk ATAC-seq	0.0153409	0.0883738	0.0824206	5.76067	5.37261	0.370544	2.92419e-08	3.63955e-08	0.803448	2.2481	2.79807	0.421716	0.689659
T1D	EndoC_BH1	EndoC_BH1	cREs ±500bps	metabolic	Capture-C	Bulk ATAC-seq	0.0190282	0.10048	0.0769719	5.28057	4.04515	0.296436	-1.36047e-08	1.63696e-08	-0.831091	-1.60386	1.92983	0.405923	0.680517
T1D	EndoC_BH1	EndoC_BH1	Total OCRs	metabolic	Capture-C	Bulk ATAC-seq	0.0273576	0.139693	0.119205	5.10619	4.35727	0.346946	3.19903e-09	2.71771e-08	0.117711	0.35915	3.05113	0.906297	0.957152
T1D	EndoC_BH1	EndoC_BH1	Promoter OCRs	metabolic	Capture-C	Bulk ATAC-seq	0.00899396	0.0428018	0.0930637	4.75895	10.3474	0.714498	-5.62286e-08	5.42479e-08	-1.03651	-3.59615	3.46947	0.299963	0.602039
T1D	Enteroid	Enteroid	cREs	metabolic	Capture-C	Bulk ATAC-seq	0.00811285	0.0761731	0.074317	9.3892	9.16041	0.355777	-5.06579e-09	4.72156e-08	-0.107291	-0.301827	2.81318	0.914559	0.957152
T1D	Enteroid	Enteroid	not_cREProm_OCRs	metabolic	Capture-C	Bulk ATAC-seq	0.0084075	0.125382	0.0948161	14.9131	11.2776	0.231837	8.6028e-08	8.23972e-08	1.04407	3.6475	3.49355	0.296455	0.599218
T1D	Enteroid	Enteroid	Promoter OCRs	metabolic	Capture-C	Bulk ATAC-seq	0.00757508	0.0660565	0.109599	8.72024	14.4684	0.57292	-2.68959e-08	9.13646e-08	-0.29438	-1.58097	5.37052	0.768468	0.897595
T1D	Enteroid	Enteroid	cREs ±500bps	metabolic	Capture-C	Bulk ATAC-seq	0.0171212	0.122514	0.0710711	7.15565	4.15105	0.148769	-4.41719e-09	1.81119e-08	-0.243884	-0.513943	2.10733	0.807321	0.912922
T1D	Enteroid	Enteroid	Total OCRs	metabolic	Capture-C	Bulk ATAC-seq	0.0179328	0.148646	0.0892216	8.28903	4.97532	0.154387	1.42728e-08	3.33921e-08	0.42743	1.33565	3.12485	0.669066	0.857622
T1D	GCB	GCB	cREs	immune	Capture-C	Bulk ATAC-seq	0.00732962	0.208898	0.0696637	28.5005	9.50442	0.00240794	1.46935e-07	4.77909e-08	3.07453	8.67508	2.8216	0.00210834	0.0176728
T1D	GCB	GCB	cREs ±500bps	immune	Capture-C	Bulk ATAC-seq	0.0157589	0.259273	0.0678943	16.4524	4.3083	0.000460623	7.00939e-08	2.02345e-08	3.46409	8.21902	2.37264	0.000532033	0.00561591
T1D	GCB	GCB	not_cREProm_OCRs	immune	Capture-C	Bulk ATAC-seq	0.00925789	0.082274	0.0519647	8.8869	5.61302	0.133977	3.93543e-08	3.44652e-08	1.14185	1.94619	1.70441	0.253515	0.554823
T1D	GCB	GCB	Total OCRs	immune	Capture-C	Bulk ATAC-seq	0.0183754	0.268184	0.09091	14.5947	4.94737	0.00150825	6.40891e-08	2.44129e-08	2.62521	6.32687	2.41004	0.00865948	0.0503664
T1D	GCB	GCB	Promoter OCRs	immune	Capture-C	Bulk ATAC-seq	0.00709003	0.126002	0.0821774	17.7717	11.5906	0.12425	5.06675e-08	5.88821e-08	0.86049	2.95338	3.4322	0.389519	0.668752
T1D	HEPG2	HEPG2	cREs	metabolic	Capture-C	Bulk ATAC-seq	0.00446483	0.0529715	0.0704537	11.8642	15.7797	0.479947	-3.96676e-09	8.23333e-08	-0.0481793	-0.174213	3.61593	0.961573	0.975104
T1D	HEPG2	HEPG2	Total OCRs	metabolic	Capture-C	Bulk ATAC-seq	0.0126034	0.0642774	0.0866057	5.10002	6.87163	0.547559	-1.6507e-08	4.1042e-08	-0.402198	-1.23525	3.07125	0.687538	0.857622
T1D	HEPG2	HEPG2	cREs ±500bps	metabolic	Capture-C	Bulk ATAC-seq	0.00804502	0.0570122	0.0721228	7.08665	8.9649	0.487404	-2.29264e-08	4.41559e-08	-0.519215	-1.72624	3.32472	0.603611	0.81812
T1D	HEPG2	HEPG2	not_cREProm_OCRs	metabolic	Capture-C	Bulk ATAC-seq	0.00635448	0.0271798	0.0624036	4.27726	9.8204	0.721501	1.27954e-08	6.41631e-08	0.199421	0.507417	2.54445	0.841934	0.930043
T1D	HEPG2	HEPG2	Promoter OCRs	metabolic	Capture-C	Bulk ATAC-seq	0.00567703	0.0427183	0.0827278	7.52476	14.5724	0.645878	-4.47966e-08	7.72518e-08	-0.579878	-2.22873	3.84345	0.561997	0.803601
T1D	hESC	hESC	cREs	other	Capture-C	Bulk ATAC-seq	0.00664847	0.074445	0.0991372	11.1973	14.9113	0.489491	1.04239e-08	9.05752e-08	0.115085	0.473152	4.11131	0.908378	0.957152
T1D	hESC	hESC	Total OCRs	other	Capture-C	Bulk ATAC-seq	0.0193228	0.0343688	0.111549	1.77866	5.77292	0.891125	-2.30487e-08	3.63091e-08	-0.634791	-1.84463	2.90588	0.525565	0.768133
T1D	hESC	hESC	Promoter OCRs	other	Capture-C	Bulk ATAC-seq	0.00633047	0.0808157	0.115213	12.7661	18.1997	0.509685	6.71897e-09	1.12887e-07	0.0595193	0.309854	5.20594	0.952538	0.973023
T1D	hESC	hESC	cREs ±500bps	other	Capture-C	Bulk ATAC-seq	0.0149866	0.0762418	0.0746478	5.08732	4.98096	0.409248	-2.00737e-08	2.24312e-08	-0.894903	-1.84507	2.06175	0.370839	0.662894
T1D	hESC	hESC	not_cREProm_OCRs	other	Capture-C	Bulk ATAC-seq	0.0116717	-0.031555	0.0295282	-2.70354	2.5299	0.159442	-2.52198e-08	1.84243e-08	-1.36884	-1.41537	1.03399	0.171049	0.439181
T1D	hESC_HypothalamicNeuron	HNs_hESC	cREs	neural	Capture-C	Bulk ATAC-seq	0.00789441	0.0725945	0.0919257	9.19568	11.6444	0.476149	-4.15651e-09	6.64844e-08	-0.0625185	-0.232474	3.71848	0.95015	0.973023
T1D	hESC_HypothalamicNeuron	HNs_hESC	Total OCRs	neural	Capture-C	Bulk ATAC-seq	0.0212889	-0.00921678	0.102477	-0.432939	4.81366	0.768206	-4.78748e-08	2.89414e-08	-1.6542	-4.16917	2.52036	0.0980878	0.314678
T1D	hESC_HypothalamicNeuron	HNs_hESC	cREs ±500bps	neural	Capture-C	Bulk ATAC-seq	0.0163936	0.0940852	0.0778595	5.73915	4.74939	0.320682	-1.45652e-08	2.1354e-08	-0.682084	-1.54089	2.2591	0.495186	0.735426
T1D	hESC_HypothalamicNeuron	HNs_hESC	Promoter OCRs	neural	Capture-C	Bulk ATAC-seq	0.00781718	0.0608864	0.116875	7.78879	14.951	0.638817	-3.67055e-08	9.45185e-08	-0.388342	-2.08609	5.37178	0.697763	0.860088
T1D	hESC_HypothalamicNeuron	HNs_hESC	not_cREProm_OCRs	neural	Capture-C	Bulk ATAC-seq	0.0117369	-0.0552372	0.0291097	-4.70631	2.4802	0.0317148	-4.32739e-08	1.87799e-08	-2.30426	-2.09735	0.910205	0.0212079	0.10604
T1D	hESC_HypothalamicNPC	NPC_hESC	cREs	neural	Capture-C	Bulk ATAC-seq	0.00602255	0.104859	0.0920464	17.411	15.2836	0.274483	5.76837e-08	8.95644e-08	0.644047	2.69298	4.18134	0.519545	0.763249
T1D	hESC_HypothalamicNPC	NPC_hESC	not_cREProm_OCRs	neural	Capture-C	Bulk ATAC-seq	0.0131467	0.018496	0.0546325	1.4069	4.15562	0.916311	-7.96361e-10	2.86458e-08	-0.0278003	-0.0388225	1.39648	0.977821	0.981264
T1D	hESC_HypothalamicNPC	NPC_hESC	Total OCRs	neural	Capture-C	Bulk ATAC-seq	0.0220919	0.0960091	0.115956	4.34589	5.2488	0.524786	-6.66516e-09	3.27099e-08	-0.203766	-0.599264	2.94094	0.838536	0.929894
T1D	hESC_HypothalamicNPC	NPC_hESC	cREs ±500bps	neural	Capture-C	Bulk ATAC-seq	0.0127825	0.129333	0.0696252	10.118	5.44691	0.100263	1.85478e-08	2.38364e-08	0.778127	1.65563	2.12771	0.436494	0.689659
T1D	hESC_HypothalamicNPC	NPC_hESC	Promoter OCRs	neural	Capture-C	Bulk ATAC-seq	0.00783095	0.0757517	0.116334	9.67337	14.8556	0.548612	-1.64e-08	9.19575e-08	-0.178343	-0.93835	5.26148	0.858453	0.931676
T1D	hFOB_Diff	hFOB_Diff	cREs	metabolic	Hi-C	Bulk ATAC-seq	0.0158669	0.0673256	0.0719438	4.24315	4.53421	0.466548	-1.95043e-08	2.54155e-08	-0.767417	-1.71797	2.23864	0.442834	0.689659
T1D	hFOB_Diff	hFOB_Diff	cREs ±500bps	metabolic	Hi-C	Bulk ATAC-seq	0.0395001	0.135155	0.0836618	3.42164	2.11801	0.231604	-1.0576e-08	1.35828e-08	-0.778633	-2.07465	2.66448	0.436196	0.689659
T1D	hFOB_Diff	hFOB_Diff	Total OCRs	metabolic	Hi-C	Bulk ATAC-seq	0.022533	0.0423856	0.0789657	1.88105	3.50445	0.798887	-3.03629e-08	2.04474e-08	-1.48493	-3.14719	2.11942	0.137563	0.388172
T1D	hFOB_Diff	hFOB_Diff	Promoter OCRs	metabolic	Hi-C	Bulk ATAC-seq	0.00710447	0.0312291	0.0861535	4.3957	12.1267	0.775291	-6.31072e-08	6.84339e-08	-0.922163	-3.49361	3.7885	0.356444	0.662894
T1D	hFOB_Diff	hFOB_Diff	not_cREProm_OCRs	metabolic	Hi-C	Bulk ATAC-seq	0.00793991	-0.0169139	0.0234321	-2.13024	2.95118	0.302793	-3.03416e-08	1.95099e-08	-1.55519	-1.28471	0.826082	0.119901	0.355957
T1D	hFOB_Perm	hFOB_Perm	cREs	metabolic	Hi-C	Bulk ATAC-seq	0.00483403	0.117868	0.088247	24.383	18.2554	0.196544	1.03239e-07	1.10667e-07	0.932877	3.99284	4.28013	0.350883	0.657906
T1D	hFOB_Perm	hFOB_Perm	Total OCRs	metabolic	Hi-C	Bulk ATAC-seq	0.010438	0.0524762	0.0976403	5.02741	9.35429	0.663891	-2.69992e-08	5.52184e-08	-0.488952	-1.56518	3.20109	0.624875	0.836101
T1D	hFOB_Perm	hFOB_Perm	cREs ±500bps	metabolic	Hi-C	Bulk ATAC-seq	0.0119717	0.119255	0.066252	9.96136	5.53404	0.102776	1.93113e-08	2.74829e-08	0.702665	1.59605	2.27142	0.482264	0.727224
T1D	hFOB_Perm	hFOB_Perm	Promoter OCRs	metabolic	Hi-C	Bulk ATAC-seq	0.00487248	0.0589008	0.108564	12.0885	22.2811	0.612075	-1.25585e-08	1.36933e-07	-0.0917124	-0.525908	5.73431	0.926927	0.957152
T1D	hFOB_Perm	hFOB_Perm	not_cREProm_OCRs	metabolic	Hi-C	Bulk ATAC-seq	0.00438205	0.00771567	0.0304605	1.76074	6.95119	0.908743	-1.26023e-08	4.63701e-08	-0.271776	-0.319934	1.1772	0.785794	0.904439
T1D	HMC3	Microglia	cREs	neural	Capture-C	Bulk ATAC-seq	0.00574603	0.0490718	0.0824757	8.54012	14.3535	0.592398	-2.14917e-08	8.11793e-08	-0.264743	-1.03296	3.90175	0.791207	0.905599
T1D	HMC3	Microglia	cREs ±500bps	neural	Capture-C	Bulk ATAC-seq	0.0131635	0.0756803	0.0738866	5.74927	5.61301	0.395645	-2.07752e-08	2.47327e-08	-0.839986	-2.02237	2.40763	0.400916	0.676101
T1D	HMC3	Microglia	Total OCRs	neural	Capture-C	Bulk ATAC-seq	0.0112651	0.0214074	0.088642	1.90033	7.86875	0.908839	-4.89737e-08	4.51149e-08	-1.08553	-3.14881	2.9007	0.277686	0.58519
T1D	HMC3	Microglia	not_cREProm_OCRs	neural	Capture-C	Bulk ATAC-seq	0.00488943	-0.0175423	0.0261984	-3.5878	5.35817	0.354634	-4.60757e-08	3.41569e-08	-1.34894	-1.25514	0.93046	0.177355	0.447312
T1D	HMC3	Microglia	Promoter OCRs	neural	Capture-C	Bulk ATAC-seq	0.00511173	0.0623181	0.0973837	12.1912	19.051	0.546949	-1.13833e-08	1.11163e-07	-0.102402	-0.500629	4.88887	0.918438	0.957152
T1D	HMC3_activated	Microglia_act	cREs	neural	Capture-C	Bulk ATAC-seq	0.00563035	0.0770665	0.084544	13.6877	15.0158	0.400133	1.69848e-08	8.95387e-08	0.189692	0.836525	4.40992	0.849551	0.931238
T1D	HMC3_activated	Microglia_act	cREs ±500bps	neural	Capture-C	Bulk ATAC-seq	0.0120421	0.0872664	0.0799297	7.24678	6.63753	0.349028	-1.20027e-08	3.21788e-08	-0.372999	-1.14485	3.0693	0.709149	0.863707
T1D	HMC3_activated	Microglia_act	Total OCRs	neural	Capture-C	Bulk ATAC-seq	0.0126628	0.0227514	0.0869333	1.79672	6.86525	0.90728	-4.7186e-08	3.92023e-08	-1.20365	-3.34615	2.78	0.228724	0.523693
T1D	HMC3_activated	Microglia_act	Promoter OCRs	neural	Capture-C	Bulk ATAC-seq	0.00554825	0.0425481	0.092365	7.66875	16.6476	0.685356	-4.81422e-08	9.49194e-08	-0.50719	-2.2778	4.49101	0.612021	0.822764
T1D	HMC3_activated	Microglia_act	not_cREProm_OCRs	neural	Capture-C	Bulk ATAC-seq	0.00591661	-0.0267361	0.0380991	-4.51882	6.43935	0.396793	-5.17148e-08	4.23348e-08	-1.22157	-1.66344	1.36173	0.221871	0.523693
T1D	hMSC	hMSC	cREs	other	Capture-C	Bulk ATAC-seq	0.00732995	0.0984913	0.0990334	13.4368	13.5108	0.325389	2.63877e-08	7.92905e-08	0.332798	1.45549	4.37348	0.739287	0.880296
T1D	hMSC	hMSC	not_cREProm_OCRs	other	Capture-C	Bulk ATAC-seq	0.00898472	0.0280272	0.0425892	3.11943	4.74018	0.648631	2.9539e-09	3.09401e-08	0.0954715	0.127971	1.34041	0.92394	0.957152
T1D	hMSC	hMSC	cREs ±500bps	other	Capture-C	Bulk ATAC-seq	0.0151868	0.0915223	0.074106	6.02645	4.87965	0.269189	-1.31159e-08	2.79219e-08	-0.469734	-1.37579	2.92887	0.638545	0.839312
T1D	hMSC	hMSC	Promoter OCRs	other	Capture-C	Bulk ATAC-seq	0.00756366	0.0577658	0.115091	7.63728	15.2163	0.650909	-3.77243e-08	9.79523e-08	-0.385129	-2.23168	5.79462	0.700142	0.860088
T1D	hMSC	hMSC	Total OCRs	other	Capture-C	Bulk ATAC-seq	0.018181	0.0849024	0.0957471	4.66985	5.26633	0.475094	-1.60232e-08	3.02928e-08	-0.528945	-1.49002	2.81697	0.596844	0.818079
T1D	hMSC_Adipocyte	Adipo_hMSC	cREs	metabolic	Capture-C	Bulk ATAC-seq	0.00780358	0.0691273	0.0884083	8.8584	11.3292	0.467635	-6.5485e-09	6.51958e-08	-0.100444	-0.363961	3.62354	0.919992	0.957152
T1D	hMSC_Adipocyte	Adipo_hMSC	Total OCRs	metabolic	Capture-C	Bulk ATAC-seq	0.0170626	0.0328473	0.0956999	1.9251	5.60874	0.86558	-3.85345e-08	3.30132e-08	-1.16725	-3.34078	2.8621	0.243111	0.541301
T1D	hMSC_Adipocyte	Adipo_hMSC	not_cREProm_OCRs	metabolic	Capture-C	Bulk ATAC-seq	0.00797148	-0.020244	0.029313	-2.53956	3.67723	0.333357	-3.58439e-08	2.21153e-08	-1.62078	-1.41567	0.873448	0.105065	0.324451
T1D	hMSC_Adipocyte	Adipo_hMSC	Promoter OCRs	metabolic	Capture-C	Bulk ATAC-seq	0.00685296	0.0870555	0.104834	12.7033	15.2976	0.424582	4.87666e-09	9.20247e-08	0.0529929	0.26588	5.01727	0.957738	0.97484
T1D	hMSC_Adipocyte	Adipo_hMSC	cREs ±500bps	metabolic	Capture-C	Bulk ATAC-seq	0.0175814	0.0889779	0.0716179	5.0609	4.07349	0.29553	-1.657e-08	2.27236e-08	-0.7292	-1.87418	2.57019	0.465879	0.708501
T1D	hMSC_BMP2	Osteo_hMSC	cREs	metabolic	Capture-C	Bulk ATAC-seq	0.00828964	0.0614175	0.0822894	7.40895	9.92678	0.491778	-1.45265e-08	5.61863e-08	-0.258542	-0.860388	3.32784	0.795988	0.907427
T1D	hMSC_BMP2	Osteo_hMSC	Promoter OCRs	metabolic	Capture-C	Bulk ATAC-seq	0.00778478	0.0381382	0.0925288	4.89907	11.8859	0.734419	-5.78585e-08	7.20405e-08	-0.803139	-3.44386	4.288	0.421894	0.689659
T1D	hMSC_BMP2	Osteo_hMSC	cREs ±500bps	metabolic	Capture-C	Bulk ATAC-seq	0.0183294	0.0830872	0.0737668	4.533	4.0245	0.347471	-1.8537e-08	2.34361e-08	-0.79096	-2.19034	2.76921	0.428967	0.689659
T1D	hMSC_BMP2	Osteo_hMSC	Total OCRs	metabolic	Capture-C	Bulk ATAC-seq	0.0216559	-0.0363268	0.0997876	-1.67745	4.60787	0.565443	-6.28837e-08	3.25088e-08	-1.93436	-6.39543	3.30623	0.0530693	0.207188
T1D	hMSC_BMP2	Osteo_hMSC	not_cREProm_OCRs	metabolic	Capture-C	Bulk ATAC-seq	0.0115821	-0.0410725	0.0350277	-3.54622	3.02431	0.147022	-4.38201e-08	1.95451e-08	-2.242	-2.24344	1.00064	0.0249612	0.122654
T1D	hTM	hTM	cREs	other	Capture-C	Bulk ATAC-seq	0.00744295	0.00745524	0.0760896	1.00165	10.223	0.999869	-5.74887e-08	5.903e-08	-0.973889	-3.37779	3.46835	0.330112	0.630786
T1D	hTM	hTM	cREs ±500bps	other	Capture-C	Bulk ATAC-seq	0.0177129	0.019404	0.0738186	1.09547	4.1675	0.98148	-4.29853e-08	2.54795e-08	-1.68706	-5.38938	3.19455	0.0915926	0.306014
T1D	hTM	hTM	Total OCRs	other	Capture-C	Bulk ATAC-seq	0.0202976	-0.0203976	0.116276	-1.00492	5.72857	0.722326	-4.7769e-08	3.73749e-08	-1.2781	-4.96966	3.88831	0.201214	0.490136
T1D	hTM	hTM	not_cREProm_OCRs	other	Capture-C	Bulk ATAC-seq	0.0118435	-0.0107586	0.0518132	-0.908399	4.37484	0.653849	-2.29577e-08	2.65113e-08	-0.865958	-1.3077	1.51012	0.386513	0.667614
T1D	hTM	hTM	Promoter OCRs	other	Capture-C	Bulk ATAC-seq	0.00603448	0.0375901	0.108136	6.22923	17.9198	0.767116	-3.7521e-08	1.07387e-07	-0.349402	-1.96406	5.62122	0.726788	0.877689
T1D	Human_Hepatocytes	Hepatocytes	cREs	metabolic	Hi-C	Bulk ATAC-seq	0.0100334	0.092796	0.100684	9.24872	10.0349	0.391806	6.33702e-09	5.99797e-08	0.105653	0.426883	4.04044	0.915858	0.957152
T1D	Human_Hepatocytes	Hepatocytes	not_cREProm_OCRs	metabolic	Hi-C	Bulk ATAC-seq	0.00488826	-0.00355459	0.0225557	-0.727169	4.61425	0.704227	-2.10977e-08	2.6883e-08	-0.784795	-0.592668	0.755188	0.432574	0.689659
T1D	Human_Hepatocytes	Hepatocytes	Promoter OCRs	metabolic	Hi-C	Bulk ATAC-seq	0.00614613	0.115031	0.126683	18.716	20.6118	0.37966	5.23389e-08	1.3161e-07	0.397683	2.62038	6.58912	0.690864	0.857622
T1D	Human_Hepatocytes	Hepatocytes	Total OCRs	metabolic	Hi-C	Bulk ATAC-seq	0.0147524	0.0721679	0.106262	4.89194	7.20303	0.574474	-1.77875e-08	4.2724e-08	-0.416334	-1.43497	3.44667	0.677166	0.857622
T1D	Human_Hepatocytes	Hepatocytes	cREs ±500bps	metabolic	Hi-C	Bulk ATAC-seq	0.0266723	0.10759	0.0821478	4.03378	3.0799	0.309274	-1.63436e-08	1.79153e-08	-0.912269	-2.63025	2.88319	0.361627	0.662894
T1D	iPSC_Hepatocytes	Hepato_iPSC	cREs	metabolic	Capture-C	Bulk ATAC-seq	0.00584224	0.105476	0.0967842	18.0541	16.5663	0.293513	5.23194e-08	9.89696e-08	0.528641	2.44322	4.6217	0.597054	0.818079
T1D	iPSC_Hepatocytes	Hepato_iPSC	cREs ±500bps	metabolic	Capture-C	Bulk ATAC-seq	0.0123864	0.123421	0.0845297	9.96424	6.82438	0.18799	9.83158e-09	3.43634e-08	0.286106	0.878834	3.0717	0.774797	0.8995
T1D	iPSC_Hepatocytes	Hepato_iPSC	Total OCRs	metabolic	Capture-C	Bulk ATAC-seq	0.0173269	-0.00130909	0.120028	-0.0755525	6.92727	0.875523	-5.15964e-08	4.54854e-08	-1.13435	-4.05301	3.57298	0.256648	0.554823
T1D	iPSC_Hepatocytes	Hepato_iPSC	not_cREProm_OCRs	metabolic	Capture-C	Bulk ATAC-seq	0.00951292	-0.0360505	0.0334546	-3.78964	3.51676	0.177749	-4.05239e-08	2.40759e-08	-1.68318	-1.72819	1.02674	0.0923412	0.306014
T1D	iPSC_Hepatocytes	Hepato_iPSC	Promoter OCRs	metabolic	Capture-C	Bulk ATAC-seq	0.00686791	0.0568756	0.112201	8.28137	16.337	0.643207	-3.49851e-08	1.04578e-07	-0.334537	-1.83238	5.47734	0.737974	0.880296
T1D	iPSC_Neurons	Neurons_iPSC	cREs	neural	Capture-C	Bulk ATAC-seq	0.00740164	0.0909564	0.070199	12.2887	9.48425	0.241725	1.87663e-08	5.01558e-08	0.37416	1.02399	2.73676	0.708285	0.863707
T1D	iPSC_Neurons	Neurons_iPSC	cREs ±500bps	neural	Capture-C	Bulk ATAC-seq	0.0141329	0.138387	0.0872666	9.79188	6.17472	0.169374	1.4628e-08	3.18965e-08	0.458607	1.39118	3.03349	0.646517	0.841673
T1D	iPSC_Neurons	Neurons_iPSC	Promoter OCRs	neural	Capture-C	Bulk ATAC-seq	0.00832993	0.0280376	0.0870157	3.36588	10.4461	0.815951	-6.89495e-08	5.90649e-08	-1.16735	-4.0601	3.47805	0.243069	0.541301
T1D	iPSC_Neurons	Neurons_iPSC	not_cREProm_OCRs	neural	Capture-C	Bulk ATAC-seq	0.0154718	-0.0175622	0.0458927	-1.1351	2.96621	0.415865	-1.94937e-08	2.00944e-08	-0.970108	-1.09129	1.12492	0.331993	0.630786
T1D	iPSC_Neurons	Neurons_iPSC	Total OCRs	neural	Capture-C	Bulk ATAC-seq	0.025359	0.0464448	0.093424	1.83149	3.68406	0.817832	-2.44357e-08	2.15562e-08	-1.13358	-2.33806	2.06255	0.256971	0.554823
T1D	iPSC_NPC	NPC_iPSC	cREs	neural	Capture-C	Bulk ATAC-seq	0.0111647	0.0811882	0.079531	7.27189	7.12345	0.361086	-7.00688e-09	3.59601e-08	-0.194851	-0.479248	2.45955	0.845509	0.930387
T1D	iPSC_NPC	NPC_iPSC	cREs ±500bps	neural	Capture-C	Bulk ATAC-seq	0.0230306	0.153193	0.0793437	6.65172	3.44514	0.110277	2.06255e-09	1.53338e-08	0.134511	0.264832	1.96885	0.892999	0.955637
T1D	iPSC_NPC	NPC_iPSC	not_cREProm_OCRs	neural	Capture-C	Bulk ATAC-seq	0.013966	-0.0149152	0.029095	-1.06796	2.08328	0.314503	-1.59499e-08	1.4637e-08	-1.08969	-0.961361	0.88223	0.275848	0.58519
T1D	iPSC_NPC	NPC_iPSC	Promoter OCRs	neural	Capture-C	Bulk ATAC-seq	0.00791104	0.0603482	0.0908316	7.62836	11.4816	0.543751	-2.96232e-08	6.26644e-08	-0.472727	-1.70336	3.60326	0.636408	0.839312
T1D	iPSC_NPC	NPC_iPSC	Total OCRs	neural	Capture-C	Bulk ATAC-seq	0.0255111	0.0241151	0.0913828	0.945279	3.58208	0.987693	-2.84443e-08	2.07385e-08	-1.37157	-2.77353	2.02216	0.170198	0.439181
T1D	klaus_pancreas_cells_Acinar	Panc_Acinar(sc)	cREs	metabolic	Hi-C	Single-cell ATAC-seq	0.00262856	0.0162122	0.0268374	6.16772	10.2099	0.590103	-2.51341e-08	6.03577e-08	-0.416418	-0.711055	1.70755	0.677104	0.857622
T1D	klaus_pancreas_cells_Acinar	Panc_Acinar(sc)	Total OCRs	metabolic	Hi-C	Single-cell ATAC-seq	0.0107181	0.0141079	0.096432	1.31627	8.99715	0.970995	-4.75148e-08	5.59211e-08	-0.849676	-3.07162	3.61505	0.395505	0.670946
T1D	klaus_pancreas_cells_Acinar	Panc_Acinar(sc)	cREs ±500bps	metabolic	Hi-C	Single-cell ATAC-seq	0.00786923	0.0496913	0.0275094	6.31464	3.49582	0.130737	-5.06758e-09	2.46417e-08	-0.205651	-0.370357	1.8009	0.837064	0.929894
T1D	klaus_pancreas_cells_Acinar	Panc_Acinar(sc)	Promoter OCRs	metabolic	Hi-C	Single-cell ATAC-seq	0.00463306	0.0622532	0.0993358	13.4367	21.4406	0.546794	5.07826e-09	1.27628e-07	0.0397897	0.207568	5.21662	0.968261	0.975104
T1D	klaus_pancreas_cells_Acinar	Panc_Acinar(sc)	not_cREProm_OCRs	metabolic	Hi-C	Single-cell ATAC-seq	0.00525595	-0.0425868	0.0375638	-8.1026	7.14691	0.224487	-7.61767e-08	5.06331e-08	-1.50449	-2.26646	1.50647	0.132456	0.384858
T1D	klaus_pancreas_cells_Alpha	Panc_Alpha(sc)	cREs	metabolic	Hi-C	Single-cell ATAC-seq	0.0101649	0.129691	0.0864024	12.7588	8.50011	0.181986	4.42353e-08	5.57966e-08	0.792797	3.42745	4.32324	0.427896	0.689659
T1D	klaus_pancreas_cells_Alpha	Panc_Alpha(sc)	Total OCRs	metabolic	Hi-C	Single-cell ATAC-seq	0.0317474	0.126223	0.107544	3.97584	3.3875	0.377277	-7.3858e-09	2.26514e-08	-0.326065	-1.08361	3.32331	0.744376	0.880296
T1D	klaus_pancreas_cells_Alpha	Panc_Alpha(sc)	cREs ±500bps	metabolic	Hi-C	Single-cell ATAC-seq	0.0236884	0.179225	0.0839852	7.5659	3.54541	0.0853245	1.92332e-08	2.15218e-08	0.893661	3.34714	3.74543	0.371503	0.662894
T1D	klaus_pancreas_cells_Alpha	Panc_Alpha(sc)	Promoter OCRs	metabolic	Hi-C	Single-cell ATAC-seq	0.00989774	0.0710187	0.111355	7.17525	11.2505	0.573083	-3.03134e-08	6.69255e-08	-0.452943	-2.21299	4.8858	0.65059	0.84281
T1D	klaus_pancreas_cells_Alpha	Panc_Alpha(sc)	not_cREProm_OCRs	metabolic	Hi-C	Single-cell ATAC-seq	0.0176033	-0.0381779	0.0420241	-2.1688	2.38729	0.209853	-3.0272e-08	1.63504e-08	-1.85145	-2.44635	1.32131	0.064105	0.23525
T1D	klaus_pancreas_cells_Beta	Panc_Beta(sc)	cREs	metabolic	Hi-C	Single-cell ATAC-seq	0.0149692	0.187423	0.124741	12.5206	8.3332	0.18092	4.818e-08	6.12994e-08	0.785978	4.68507	5.96081	0.43188	0.689659
T1D	klaus_pancreas_cells_Beta	Panc_Beta(sc)	Promoter OCRs	metabolic	Hi-C	Single-cell ATAC-seq	0.0101081	0.0625452	0.112812	6.18763	11.1606	0.63606	-3.99695e-08	6.7349e-08	-0.593469	-2.96038	4.98827	0.552867	0.799834
T1D	klaus_pancreas_cells_Beta	Panc_Beta(sc)	Total OCRs	metabolic	Hi-C	Single-cell ATAC-seq	0.0317031	0.216004	0.165352	6.81336	5.21564	0.268716	1.61377e-08	4.00831e-08	0.402605	2.33288	5.79445	0.687239	0.857622
T1D	klaus_pancreas_cells_Beta	Panc_Beta(sc)	cREs ±500bps	metabolic	Hi-C	Single-cell ATAC-seq	0.035249	0.244549	0.129895	6.93775	3.68506	0.125729	1.87309e-08	2.52139e-08	0.74288	4.03927	5.43731	0.457554	0.701091
T1D	klaus_pancreas_cells_Beta	Panc_Beta(sc)	not_cREProm_OCRs	metabolic	Hi-C	Single-cell ATAC-seq	0.0148172	-0.0112171	0.0270595	-0.757032	1.82622	0.349432	-1.91912e-08	1.34413e-08	-1.42778	-1.3249	0.927945	0.153356	0.420254
T1D	ME_EUR	Melano_EUR	cREs	other	Capture-C	Bulk ATAC-seq	0.00551887	0.0329403	0.0721221	5.96867	13.0683	0.697666	-3.95324e-08	7.25018e-08	-0.54526	-1.89114	3.46832	0.585575	0.814092
T1D	ME_EUR	Melano_EUR	not_cREProm_OCRs	other	Capture-C	Bulk ATAC-seq	0.00962843	-0.00125008	0.0540147	-0.129832	5.60992	0.822999	-1.59863e-08	3.48841e-08	-0.458269	-0.695579	1.51784	0.646759	0.841673
T1D	ME_EUR	Melano_EUR	cREs ±500bps	other	Capture-C	Bulk ATAC-seq	0.0117441	0.0604337	0.0825736	5.14589	7.03108	0.544441	-2.51545e-08	3.7123e-08	-0.6776	-2.34931	3.4671	0.498026	0.735426
T1D	ME_EUR	Melano_EUR	Total OCRs	other	Capture-C	Bulk ATAC-seq	0.0176118	0.00315222	0.0788987	0.178983	4.47987	0.853583	-4.73439e-08	2.49837e-08	-1.89499	-4.0893	2.15795	0.0580938	0.220756
T1D	ME_EUR	Melano_EUR	Promoter OCRs	other	Capture-C	Bulk ATAC-seq	0.00693557	0.0267266	0.0843394	3.85356	12.1604	0.809571	-7.11814e-08	7.27221e-08	-0.978815	-3.93313	4.01826	0.327671	0.630786
T1D	ME_YRI	Melano_YRI	cREs	other	Capture-C	Bulk ATAC-seq	0.00671999	0.00041444	0.0820617	0.0616727	12.2116	0.938084	-7.63831e-08	7.23428e-08	-1.05585	-4.05428	3.83983	0.291037	0.596731
T1D	ME_YRI	Melano_YRI	Total OCRs	other	Capture-C	Bulk ATAC-seq	0.0187258	-0.047187	0.0922846	-2.51989	4.9282	0.48918	-6.29809e-08	3.09116e-08	-2.03746	-5.60233	2.74967	0.0416043	0.174775
T1D	ME_YRI	Melano_YRI	cREs ±500bps	other	Capture-C	Bulk ATAC-seq	0.0154804	0.0304034	0.0810095	1.964	5.23303	0.850693	-4.31741e-08	3.01749e-08	-1.4308	-4.76924	3.33328	0.152489	0.420254
T1D	ME_YRI	Melano_YRI	not_cREProm_OCRs	other	Capture-C	Bulk ATAC-seq	0.0106848	-0.0454131	0.0335678	-4.25024	3.14163	0.0827947	-4.31972e-08	2.07498e-08	-2.08181	-2.09572	1.00668	0.0373599	0.166079
T1D	ME_YRI	Melano_YRI	Promoter OCRs	other	Capture-C	Bulk ATAC-seq	0.00642181	0.027352	0.101441	4.25924	15.7964	0.832395	-6.54474e-08	9.62503e-08	-0.679971	-3.4203	5.03006	0.496523	0.735426
T1D	MiaPaCa	MiaPaCa	cREs	metabolic	Capture-C	Bulk ATAC-seq	0.00655293	0.0269074	0.0740805	4.10617	11.3049	0.773434	-6.16402e-08	6.75212e-08	-0.912901	-3.48062	3.8127	0.361294	0.662894
T1D	MiaPaCa	MiaPaCa	Total OCRs	metabolic	Capture-C	Bulk ATAC-seq	0.0113396	-0.0115075	0.0826763	-1.0148	7.29093	0.779923	-8.0797e-08	5.01116e-08	-1.61234	-6.1403	3.80832	0.106888	0.324451
T1D	MiaPaCa	MiaPaCa	cREs ±500bps	metabolic	Capture-C	Bulk ATAC-seq	0.0128609	0.0433455	0.0786889	3.37033	6.11846	0.687795	-4.70281e-08	3.71938e-08	-1.26441	-4.85132	3.83683	0.206083	0.497744
T1D	MiaPaCa	MiaPaCa	Promoter OCRs	metabolic	Capture-C	Bulk ATAC-seq	0.00644246	0.0343783	0.0827977	5.33621	12.8519	0.722694	-6.89073e-08	7.74057e-08	-0.89021	-3.74834	4.21062	0.373353	0.662894
T1D	MiaPaCa	MiaPaCa	not_cREProm_OCRs	metabolic	Capture-C	Bulk ATAC-seq	0.00369822	-0.0233326	0.0157636	-6.30915	4.26249	0.11485	-5.97219e-08	3.2802e-08	-1.82068	-1.74594	0.958949	0.0686561	0.247684
T1D	Monocyte	Monocytes	cREs	immune	Capture-C	Bulk ATAC-seq	0.00458437	0.0706018	0.0555468	15.4005	12.1166	0.200215	2.06279e-08	6.27563e-08	0.328698	0.851328	2.59	0.742384	0.880296
T1D	Monocyte	Monocytes	Promoter OCRs	immune	Capture-C	Bulk ATAC-seq	0.00531404	0.0424376	0.0710228	7.98594	13.3651	0.584003	-4.36169e-08	7.15776e-08	-0.609365	-2.01147	3.30093	0.542283	0.788523
T1D	Monocyte	Monocytes	Total OCRs	immune	Capture-C	Bulk ATAC-seq	0.0113554	0.056566	0.0770718	4.98142	6.78724	0.520852	-3.45977e-08	4.30085e-08	-0.804439	-2.40878	2.99436	0.421144	0.689659
T1D	Monocyte	Monocytes	cREs ±500bps	immune	Capture-C	Bulk ATAC-seq	0.0106865	0.123817	0.0669145	11.5863	6.26158	0.069254	1.22535e-08	2.98288e-08	0.410792	1.07239	2.61054	0.681225	0.857622
T1D	Monocyte	Monocytes	not_cREProm_OCRs	immune	Capture-C	Bulk ATAC-seq	0.00505985	0.0131511	0.0271481	2.5991	5.3654	0.756914	-1.89966e-08	3.6799e-08	-0.516227	-0.575984	1.11576	0.605696	0.81812
T1D	NaiveB	NaiveB	cREs	immune	Capture-C	Bulk ATAC-seq	0.00672066	0.141738	0.0781229	21.0899	11.6243	0.0609304	8.0128e-08	5.8222e-08	1.37625	4.47094	3.24865	0.168745	0.439181
T1D	NaiveB	NaiveB	not_cREProm_OCRs	immune	Capture-C	Bulk ATAC-seq	0.00559577	0.0501237	0.0346714	8.95743	6.19601	0.188809	3.36766e-08	3.94804e-08	0.852997	1.1823	1.38605	0.393661	0.670946
T1D	NaiveB	NaiveB	cREs ±500bps	immune	Capture-C	Bulk ATAC-seq	0.0147005	0.212162	0.0750615	14.4323	5.10604	0.00548937	4.78453e-08	2.44484e-08	1.95699	5.36673	2.74234	0.050349	0.199298
T1D	NaiveB	NaiveB	Total OCRs	immune	Capture-C	Bulk ATAC-seq	0.0134729	0.193498	0.0939973	14.362	6.97677	0.0313509	5.00645e-08	3.58104e-08	1.39804	4.06226	2.90567	0.1621	0.435835
T1D	NaiveB	NaiveB	Promoter OCRs	immune	Capture-C	Bulk ATAC-seq	0.00595808	0.0916628	0.092598	15.3846	15.5416	0.32937	2.1085e-08	8.78529e-08	0.240003	1.10387	4.59937	0.810328	0.912922
T1D	NaiveT	NaiveT	cREs	immune	Capture-C	Bulk ATAC-seq	0.00711756	0.225962	0.089643	31.747	12.5946	0.00502459	1.74355e-07	5.83431e-08	2.98845	10.827	3.62294	0.00280399	0.0222535
T1D	NaiveT	NaiveT	Promoter OCRs	immune	Capture-C	Bulk ATAC-seq	0.00643356	0.171308	0.102532	26.6272	15.937	0.087589	1.2662e-07	8.85825e-08	1.4294	7.17852	5.02204	0.152889	0.420254
T1D	NaiveT	NaiveT	Total OCRs	immune	Capture-C	Bulk ATAC-seq	0.0136507	0.348625	0.097599	25.539	7.14975	6.11215e-05	1.47193e-07	3.27235e-08	4.49809	12.7766	2.84044	6.85654e-06	0.000162843
T1D	NaiveT	NaiveT	cREs ±500bps	immune	Capture-C	Bulk ATAC-seq	0.0148978	0.287149	0.0777708	19.2746	5.22028	5.45768e-05	9.28003e-08	2.23851e-08	4.14562	10.9945	2.65208	3.38892e-05	0.000603652
T1D	NaiveT	NaiveT	not_cREProm_OCRs	immune	Capture-C	Bulk ATAC-seq	0.00529842	0.125638	0.0407623	23.7124	7.69328	0.00627075	1.36645e-07	5.31159e-08	2.57259	4.58048	1.7805	0.0100942	0.0553237
T1D	NCIH716	NCIH716	cREs	other	Capture-C	Bulk ATAC-seq	0.00365272	0.06008	0.0550408	16.448	15.0684	0.289837	2.9706e-08	7.28464e-08	0.407789	1.08111	2.65115	0.683428	0.857622
T1D	NCIH716	NCIH716	Total OCRs	other	Capture-C	Bulk ATAC-seq	0.00736219	0.104238	0.0719109	14.1585	9.7676	0.185849	3.86943e-08	5.70948e-08	0.677721	1.97239	2.91033	0.497949	0.735426
T1D	NCIH716	NCIH716	not_cREProm_OCRs	other	Capture-C	Bulk ATAC-seq	0.00270982	0.0540972	0.0595026	19.9634	21.9581	0.3817	1.13858e-07	1.47149e-07	0.77376	2.48838	3.21596	0.439072	0.689659
T1D	NCIH716	NCIH716	Promoter OCRs	other	Capture-C	Bulk ATAC-seq	0.00400765	0.0713936	0.0943573	17.8143	23.5443	0.460806	2.99924e-08	1.38484e-07	0.216576	1.09659	5.06328	0.828539	0.926014
T1D	NCIH716	NCIH716	cREs ±500bps	other	Capture-C	Bulk ATAC-seq	0.00756114	0.0830928	0.0555253	10.9894	7.34351	0.157298	7.67974e-09	2.55905e-08	0.300101	0.53601	1.7861	0.7641	0.896167
T1D	NK	NK	cREs	immune	Hi-C	Bulk ATAC-seq	0.0122917	0.194225	0.0773518	15.8013	6.29299	0.00860962	5.98319e-08	3.22655e-08	1.85436	5.12258	2.76245	0.0636871	0.23525
T1D	NK	NK	Promoter OCRs	immune	Hi-C	Bulk ATAC-seq	0.00679924	0.139649	0.0993355	20.5389	14.6098	0.157333	7.38975e-08	8.32068e-08	0.888119	4.21021	4.74059	0.374477	0.662894
T1D	NK	NK	not_cREProm_OCRs	immune	Hi-C	Bulk ATAC-seq	0.00356877	-0.0258977	0.0240578	-7.25676	6.74119	0.24188	-7.09665e-08	4.62846e-08	-1.53326	-1.61708	1.05467	0.125211	0.367888
T1D	NK	NK	Total OCRs	immune	Hi-C	Bulk ATAC-seq	0.0177774	0.203289	0.101427	11.4352	5.70542	0.0293431	3.54766e-08	2.92603e-08	1.21245	3.40272	2.80649	0.225342	0.523693
T1D	NK	NK	cREs ±500bps	immune	Hi-C	Bulk ATAC-seq	0.0324208	0.334399	0.0722903	10.3143	2.22975	2.46396e-06	3.55957e-08	1.37946e-08	2.5804	7.25748	2.81253	0.00986845	0.0551472
T1D	NTERA2	NTERA2	cREs	other	Capture-C	Bulk ATAC-seq	0.00672805	0.0481248	0.0885052	7.15286	13.1547	0.627277	-2.02161e-08	7.48241e-08	-0.270181	-0.981638	3.63326	0.787021	0.904439
T1D	NTERA2	NTERA2	cREs ±500bps	other	Capture-C	Bulk ATAC-seq	0.0148014	0.0422395	0.0731869	2.85375	4.94458	0.69801	-3.58385e-08	2.75122e-08	-1.30264	-3.50429	2.69014	0.192697	0.477555
T1D	NTERA2	NTERA2	Promoter OCRs	other	Capture-C	Bulk ATAC-seq	0.00637665	0.0415901	0.104601	6.52225	16.4038	0.730397	-4.54033e-08	9.68046e-08	-0.46902	-2.16681	4.61986	0.639055	0.839312
T1D	NTERA2	NTERA2	not_cREProm_OCRs	other	Capture-C	Bulk ATAC-seq	0.0112139	-0.0770708	0.0284462	-6.87282	2.5367	0.00417872	-5.78392e-08	1.76058e-08	-3.28523	-3.14782	0.958176	0.001019	0.0100143
T1D	NTERA2	NTERA2	Total OCRs	other	Capture-C	Bulk ATAC-seq	0.0190356	-0.0349999	0.0992963	-1.83866	5.21635	0.592909	-5.38964e-08	3.14386e-08	-1.71434	-4.48553	2.61648	0.0864665	0.296903
T1D	Panc1	Panc1	cREs	metabolic	Capture-C	Bulk ATAC-seq	0.0045753	0.00166749	0.0574363	0.364454	12.5536	0.959523	-9.22503e-08	6.63907e-08	-1.38951	-4.17352	3.0036	0.164679	0.438631
T1D	Panc1	Panc1	cREs ±500bps	metabolic	Capture-C	Bulk ATAC-seq	0.0102842	0.0480618	0.0594759	4.67335	5.78322	0.521303	-3.82341e-08	2.1861e-08	-1.74897	-3.45702	1.97661	0.0802967	0.282526
T1D	Panc1	Panc1	Total OCRs	metabolic	Capture-C	Bulk ATAC-seq	0.00805475	-0.00482087	0.0683279	-0.598512	8.48293	0.850522	-8.03542e-08	4.8602e-08	-1.65331	-4.90616	2.96748	0.0982677	0.314678
T1D	Panc1	Panc1	not_cREProm_OCRs	metabolic	Capture-C	Bulk ATAC-seq	0.00264468	-0.0140318	0.0152253	-5.30565	5.75695	0.289134	-5.90268e-08	3.94953e-08	-1.49453	-1.24556	0.833417	0.135038	0.384858
T1D	Panc1	Panc1	Promoter OCRs	metabolic	Capture-C	Bulk ATAC-seq	0.0045617	0.0353657	0.0802962	7.75274	17.6022	0.693436	-5.03246e-08	1.0447e-07	-0.481713	-2.13209	4.42607	0.63001	0.839032
T1D	PBMC_naiveTCD4_24hr	NaiveT_24h	cREs	immune	Hi-C	Bulk ATAC-seq	0.00883765	0.336279	0.0830536	38.0508	9.3977	2.36819e-06	2.28681e-07	4.94629e-08	4.62329	15.7751	3.4121	3.777e-06	9.78587e-05
T1D	PBMC_naiveTCD4_24hr	NaiveT_24h	Promoter OCRs	immune	Hi-C	Bulk ATAC-seq	0.00835294	0.211798	0.116822	25.3561	13.9857	0.0544357	1.26892e-07	7.87283e-08	1.61177	8.04768	4.99307	0.107012	0.324451
T1D	PBMC_naiveTCD4_24hr	NaiveT_24h	cREs ±500bps	immune	Hi-C	Bulk ATAC-seq	0.0228879	0.406518	0.0742425	17.7612	3.24374	1.01023e-08	9.49042e-08	1.95654e-08	4.85061	15.1447	3.12222	1.23085e-06	4.43707e-05
T1D	PBMC_naiveTCD4_24hr	NaiveT_24h	Total OCRs	immune	Hi-C	Bulk ATAC-seq	0.0304277	0.456375	0.108485	14.9987	3.56532	2.36029e-06	7.81923e-08	1.59583e-08	4.8998	12.6842	2.58873	9.59366e-07	4.43707e-05
T1D	PBMC_naiveTCD4_24hr	NaiveT_24h	not_cREProm_OCRs	immune	Hi-C	Bulk ATAC-seq	0.0139316	0.0847522	0.033818	6.08346	2.42743	0.0236099	2.53498e-08	1.52367e-08	1.66374	2.42728	1.45893	0.0961652	0.314678
T1D	PBMC_naiveTCD4_8hr	NaiveT_8h	cREs	immune	Hi-C	Bulk ATAC-seq	0.0121418	0.409129	0.0877833	33.6959	7.22983	2.22892e-08	2.03715e-07	3.21681e-08	6.33284	18.4022	2.90584	2.40684e-10	3.42974e-08
T1D	PBMC_naiveTCD4_8hr	NaiveT_8h	Total OCRs	immune	Hi-C	Bulk ATAC-seq	0.0283935	0.396774	0.0849875	13.9741	2.9932	8.89693e-08	6.75041e-08	1.13506e-08	5.94718	11.0868	1.86422	2.72799e-09	2.59159e-07
T1D	PBMC_naiveTCD4_8hr	NaiveT_8h	Promoter OCRs	immune	Hi-C	Bulk ATAC-seq	0.00840465	0.192605	0.0998343	22.9165	11.8785	0.0362701	1.04005e-07	6.37152e-08	1.63234	6.96842	4.26899	0.102609	0.324451
T1D	PBMC_naiveTCD4_8hr	NaiveT_8h	not_cREProm_OCRs	immune	Hi-C	Bulk ATAC-seq	0.0147838	0.0508813	0.0227478	3.44169	1.5387	0.102336	1.02917e-08	1.18171e-08	0.870913	1.29447	1.48633	0.383802	0.667614
T1D	PBMC_naiveTCD4_8hr	NaiveT_8h	cREs ±500bps	immune	Hi-C	Bulk ATAC-seq	0.03083	0.523584	0.0744751	16.9829	2.41567	1.91833e-11	9.29266e-08	1.40282e-08	6.62428	19.814	2.99113	3.48945e-11	9.94494e-09
T1D	PBMC_naiveTCD4_unstim	NaiveT_unsti	cREs	immune	Hi-C	Bulk ATAC-seq	0.0106912	0.335921	0.0837668	31.4203	7.83511	6.57763e-07	1.83432e-07	3.8112e-08	4.81296	14.4173	2.99552	1.48712e-06	4.70923e-05
T1D	PBMC_naiveTCD4_unstim	NaiveT_unsti	not_cREProm_OCRs	immune	Hi-C	Bulk ATAC-seq	0.0131475	0.0740586	0.0178248	5.6329	1.35575	0.0011537	2.77493e-08	1.00868e-08	2.75106	3.45533	1.256	0.00594022	0.0393712
T1D	PBMC_naiveTCD4_unstim	NaiveT_unsti	Total OCRs	immune	Hi-C	Bulk ATAC-seq	0.0245328	0.341605	0.0766922	13.9244	3.12611	4.96313e-07	6.61828e-08	1.23305e-08	5.36741	10.0269	1.86812	7.98773e-08	5.69126e-06
T1D	PBMC_naiveTCD4_unstim	NaiveT_unsti	Promoter OCRs	immune	Hi-C	Bulk ATAC-seq	0.00713788	0.140872	0.0801563	19.7358	11.2297	0.0665312	6.8386e-08	6.07888e-08	1.12498	4.03919	3.59047	0.260599	0.558427
T1D	PBMC_naiveTCD4_unstim	NaiveT_unsti	cREs ±500bps	immune	Hi-C	Bulk ATAC-seq	0.0277847	0.455291	0.0823611	16.3864	2.96425	3.28104e-09	8.52275e-08	1.75208e-08	4.86437	16.1608	3.32229	1.14822e-06	4.43707e-05
T1D	pDC	pDC	cREs	immune	Hi-C	Bulk ATAC-seq	0.019847	0.277522	0.0724962	13.983	3.65275	0.000175612	6.0289e-08	2.05716e-08	2.93068	6.70698	2.28854	0.00338217	0.0247159
T1D	pDC	pDC	Total OCRs	immune	Hi-C	Bulk ATAC-seq	0.0242727	0.199632	0.0872884	8.22453	3.59615	0.0206001	1.85962e-08	1.74129e-08	1.06796	2.07585	1.94375	0.28554	0.594006
T1D	pDC	pDC	not_cREProm_OCRs	immune	Hi-C	Bulk ATAC-seq	0.00722032	-0.0324063	0.0208015	-4.4882	2.88096	0.0788647	-4.56923e-08	2.11332e-08	-2.16211	-1.78917	0.827511	0.0306099	0.140707
T1D	pDC	pDC	cREs ±500bps	immune	Hi-C	Bulk ATAC-seq	0.056182	0.495557	0.0763291	8.82057	1.3586	5.22211e-05	3.49571e-08	1.2314e-08	2.8388	10.0145	3.52774	0.00452835	0.0314776
T1D	pDC	pDC	Promoter OCRs	immune	Hi-C	Bulk ATAC-seq	0.00773172	0.0961691	0.0955396	12.4382	12.3568	0.32821	9.15023e-09	6.95173e-08	0.131625	0.550387	4.18148	0.895281	0.955637
T1D	PGF	PGF	cREs	immune	Capture-C	Bulk ATAC-seq	0.00506404	0.147909	0.0701868	29.2077	13.8598	0.0262561	1.39182e-07	6.8344e-08	2.0365	6.7021	3.291	0.0417007	0.174775
T1D	PGF	PGF	Total OCRs	immune	Capture-C	Bulk ATAC-seq	0.0169152	0.199929	0.113138	11.8195	6.6885	0.062922	3.86442e-08	3.57152e-08	1.08201	3.55922	3.28946	0.279249	0.58519
T1D	PGF	PGF	not_cREProm_OCRs	immune	Capture-C	Bulk ATAC-seq	0.00954113	0.0902367	0.072387	9.45766	7.58684	0.238647	4.12662e-08	4.63355e-08	0.890596	1.98	2.22323	0.373146	0.662894
T1D	PGF	PGF	cREs ±500bps	immune	Capture-C	Bulk ATAC-seq	0.0108416	0.185715	0.0724177	17.1297	6.67959	0.00830627	6.65863e-08	3.26055e-08	2.04218	6.19034	3.03124	0.0411335	0.174775
T1D	PGF	PGF	Promoter OCRs	immune	Capture-C	Bulk ATAC-seq	0.00633434	0.087941	0.0906999	13.8832	14.3188	0.33803	1.19888e-08	7.93513e-08	0.151085	0.662497	4.38492	0.879908	0.949901
T1D	PHSM_myotubes	Myotubes	cREs	metabolic	Hi-C	Bulk ATAC-seq	0.0335503	0.173665	0.113162	5.17628	3.3729	0.230074	7.10632e-09	2.50223e-08	0.283999	1.08373	3.81594	0.776411	0.8995
T1D	PHSM_myotubes	Myotubes	Total OCRs	metabolic	Hi-C	Bulk ATAC-seq	0.0539911	0.123806	0.0993711	2.29309	1.84051	0.482644	-1.31047e-08	1.31811e-08	-0.994205	-2.66803	2.68358	0.320123	0.624898
T1D	PHSM_myotubes	Myotubes	not_cREProm_OCRs	metabolic	Hi-C	Bulk ATAC-seq	0.011872	-0.0469866	0.0353129	-3.95777	2.97447	0.120237	-3.9382e-08	1.9986e-08	-1.97048	-2.20949	1.1213	0.0487836	0.195822
T1D	PHSM_myotubes	Myotubes	Promoter OCRs	metabolic	Hi-C	Bulk ATAC-seq	0.0127214	0.0299494	0.110509	2.35426	8.68684	0.869463	-5.55335e-08	5.90839e-08	-0.939909	-4.70744	5.00839	0.347264	0.655432
T1D	PHSM_myotubes	Myotubes	cREs ±500bps	metabolic	Hi-C	Bulk ATAC-seq	0.0907772	0.290058	0.131321	3.19527	1.44663	0.150431	-3.95903e-10	9.36828e-09	-0.0422599	-0.150229	3.55488	0.966292	0.975104
T1D	Seale_Adipocytes_Diff	Adipocytes	cREs	metabolic	Hi-C	Bulk ATAC-seq	0.011417	0.0521014	0.0590063	4.56349	5.16828	0.442794	-5.68883e-09	3.19841e-08	-0.177864	-0.423332	2.38008	0.858829	0.931676
T1D	Seale_Adipocytes_Diff	Adipocytes	not_cREProm_OCRs	metabolic	Hi-C	Bulk ATAC-seq	0.022557	-0.104804	0.0553457	-4.64618	2.45359	0.0432522	-4.79855e-08	1.8783e-08	-2.55473	-4.34012	1.69885	0.0106269	0.0571448
T1D	Seale_Adipocytes_Diff	Adipocytes	Total OCRs	metabolic	Hi-C	Bulk ATAC-seq	0.0440961	-0.0356575	0.18983	-0.808631	4.30491	0.663965	-4.25961e-08	3.43725e-08	-1.23925	-7.16294	5.78007	0.215253	0.515523
T1D	Seale_Adipocytes_Diff	Adipocytes	cREs ±500bps	metabolic	Hi-C	Bulk ATAC-seq	0.0313824	0.11013	0.0576853	3.50928	1.83814	0.13071	-4.39628e-09	1.40437e-08	-0.313042	-0.834792	2.66671	0.754249	0.888268
T1D	Seale_Adipocytes_Diff	Adipocytes	Promoter OCRs	metabolic	Hi-C	Bulk ATAC-seq	0.0102253	0.0728225	0.108284	7.1218	10.5898	0.542838	-2.23681e-08	6.38893e-08	-0.350107	-1.57878	4.50941	0.726258	0.877689
T1D	Seale_Adipocytes_PreDiff	PreAdipocytes	cREs	metabolic	Hi-C	Bulk ATAC-seq	0.0123169	0.0706081	0.0742556	5.73261	6.02874	0.394403	5.69055e-10	3.64408e-08	0.0156159	0.0428919	2.74669	0.987541	0.987541
T1D	Seale_Adipocytes_PreDiff	PreAdipocytes	not_cREProm_OCRs	metabolic	Hi-C	Bulk ATAC-seq	0.0160764	-0.109893	0.0467112	-6.83564	2.90557	0.0222094	-6.48987e-08	2.37517e-08	-2.73238	-4.13226	1.51233	0.00628787	0.0401397
T1D	Seale_Adipocytes_PreDiff	PreAdipocytes	Total OCRs	metabolic	Hi-C	Bulk ATAC-seq	0.0373766	-0.107492	0.176136	-2.87592	4.71248	0.412966	-6.64896e-08	3.92272e-08	-1.69499	-9.55865	5.63936	0.0900776	0.30562
T1D	Seale_Adipocytes_PreDiff	PreAdipocytes	cREs ±500bps	metabolic	Hi-C	Bulk ATAC-seq	0.0350949	0.153408	0.0620154	4.37124	1.76708	0.0520125	2.06631e-09	1.1695e-08	0.176683	0.402443	2.27776	0.859757	0.931676
T1D	Seale_Adipocytes_PreDiff	PreAdipocytes	Promoter OCRs	metabolic	Hi-C	Bulk ATAC-seq	0.0095831	0.0517558	0.104089	5.40073	10.8617	0.672564	-4.09057e-08	6.96663e-08	-0.587166	-2.75318	4.68894	0.557092	0.801875
T1D	SGBS_Diff	Adipo_SGBS	cREs	metabolic	Capture-C	Bulk ATAC-seq	0.008612	0.0263292	0.0633667	3.05727	7.35796	0.775394	-4.44726e-08	3.6965e-08	-1.2031	-2.78603	2.31571	0.228937	0.523693
T1D	SGBS_Diff	Adipo_SGBS	Total OCRs	metabolic	Capture-C	Bulk ATAC-seq	0.0218295	-0.00804718	0.0888324	-0.368638	4.06937	0.732592	-4.36117e-08	2.47314e-08	-1.76342	-4.43445	2.51469	0.0778304	0.277271
T1D	SGBS_Diff	Adipo_SGBS	Promoter OCRs	metabolic	Capture-C	Bulk ATAC-seq	0.00698006	0.0391265	0.0835533	5.60547	11.9703	0.686845	-4.93445e-08	6.78949e-08	-0.726778	-2.77235	3.81458	0.467362	0.708501
T1D	SGBS_Diff	Adipo_SGBS	not_cREProm_OCRs	metabolic	Capture-C	Bulk ATAC-seq	0.0122546	-0.00744334	0.0465267	-0.60739	3.79666	0.66732	-1.80383e-08	2.31809e-08	-0.778157	-0.983059	1.26332	0.436476	0.689659
T1D	SGBS_Diff	Adipo_SGBS	cREs ±500bps	metabolic	Capture-C	Bulk ATAC-seq	0.0181165	0.0542168	0.0732241	2.99267	4.04184	0.60721	-3.11154e-08	2.26953e-08	-1.37101	-3.77881	2.75624	0.170373	0.439181
T1D	SGBS_Undiff	PreAdipo_SGBS	cREs	metabolic	Capture-C	Bulk ATAC-seq	0.00838215	0.0622376	0.0666503	7.42502	7.95146	0.391495	-1.6491e-08	3.87061e-08	-0.426058	-1.07517	2.52353	0.670066	0.857622
T1D	SGBS_Undiff	PreAdipo_SGBS	Total OCRs	metabolic	Capture-C	Bulk ATAC-seq	0.0245687	0.0268956	0.112015	1.09471	4.55925	0.982612	-3.52975e-08	2.93862e-08	-1.20116	-4.13229	3.44025	0.22969	0.523693
T1D	SGBS_Undiff	PreAdipo_SGBS	not_cREProm_OCRs	metabolic	Capture-C	Bulk ATAC-seq	0.0143263	0.00595615	0.0548402	0.41575	3.82794	0.874482	-1.34506e-08	2.33108e-08	-0.577013	-0.876305	1.51869	0.563931	0.803601
T1D	SGBS_Undiff	PreAdipo_SGBS	Promoter OCRs	metabolic	Capture-C	Bulk ATAC-seq	0.00806768	0.0478136	0.0753168	5.92656	9.33562	0.585855	-4.58832e-08	4.70302e-08	-0.975611	-2.91889	2.99186	0.329257	0.630786
T1D	SGBS_Undiff	PreAdipo_SGBS	cREs ±500bps	metabolic	Capture-C	Bulk ATAC-seq	0.0164641	0.096389	0.068727	5.8545	4.17435	0.212523	-1.18774e-08	2.1364e-08	-0.555956	-1.39544	2.50998	0.578241	0.812131
T1D	TFH	TFH	cREs	immune	Capture-C	Bulk ATAC-seq	0.0071995	0.275118	0.0747791	38.2136	10.3867	7.21778e-05	2.28211e-07	5.99372e-08	3.8075	13.9154	3.65472	0.000140378	0.00208887
T1D	TFH	TFH	Total OCRs	immune	Capture-C	Bulk ATAC-seq	0.0131927	0.408128	0.10982	30.936	8.3243	1.19786e-05	1.89778e-07	4.90523e-08	3.8689	15.9623	4.1258	0.000109328	0.00173103
T1D	TFH	TFH	not_cREProm_OCRs	immune	Capture-C	Bulk ATAC-seq	0.00475881	0.138878	0.0543681	29.1832	11.4247	0.0111899	1.72695e-07	7.0798e-08	2.43927	5.49302	2.25192	0.0147172	0.0765012
T1D	TFH	TFH	Promoter OCRs	immune	Capture-C	Bulk ATAC-seq	0.0064574	0.153043	0.0808273	23.7003	12.517	0.0364599	9.89263e-08	6.99245e-08	1.41476	5.53942	3.91545	0.157139	0.42652
T1D	TFH	TFH	cREs ±500bps	immune	Capture-C	Bulk ATAC-seq	0.0146547	0.335759	0.0805808	22.9113	5.49863	4.10645e-05	1.25785e-07	3.01017e-08	4.17866	14.484	3.46619	2.93233e-05	0.000578635
T1D	Th1	Th1	cREs	immune	Capture-C	Bulk ATAC-seq	0.00640217	0.267379	0.0839084	41.7639	13.1063	0.000333073	2.53994e-07	6.68971e-08	3.79678	14.3071	3.76821	0.000146587	0.00208887
T1D	Th1	Th1	Promoter OCRs	immune	Capture-C	Bulk ATAC-seq	0.0071367	0.149766	0.090761	20.9853	12.7175	0.0806019	7.91749e-08	6.96496e-08	1.13676	4.65765	4.0973	0.255639	0.554823
T1D	Th1	Th1	Total OCRs	immune	Capture-C	Bulk ATAC-seq	0.0164	0.405265	0.114607	24.7114	6.98827	6.15778e-05	1.44479e-07	3.92697e-08	3.67913	13.5971	3.69574	0.000234028	0.00289991
T1D	Th1	Th1	cREs ±500bps	immune	Capture-C	Bulk ATAC-seq	0.0134613	0.346793	0.0741948	25.7622	5.51171	7.09094e-06	1.47774e-07	3.04798e-08	4.84826	16.0702	3.31464	1.24549e-06	4.43707e-05
T1D	Th1	Th1	not_cREProm_OCRs	immune	Capture-C	Bulk ATAC-seq	0.00777622	0.163062	0.0725156	20.9694	9.3253	0.0376916	1.19765e-07	6.22242e-08	1.92473	5.00729	2.60156	0.0542631	0.208986
T1D	Th1_activated	Th1_act	cREs	immune	Capture-C	Bulk ATAC-seq	0.00645505	0.274653	0.0890839	42.5485	13.8006	0.000813496	2.6139e-07	7.08378e-08	3.68997	15.032	4.07374	0.000224278	0.00289991
T1D	Th1_activated	Th1_act	Promoter OCRs	immune	Capture-C	Bulk ATAC-seq	0.00724399	0.157323	0.10624	21.7177	14.666	0.120956	8.65294e-08	8.17828e-08	1.05804	5.19805	4.91291	0.290037	0.596731
T1D	Th1_activated	Th1_act	Total OCRs	immune	Capture-C	Bulk ATAC-seq	0.0161263	0.384451	0.132375	23.84	8.20862	0.000581653	1.36212e-07	4.3593e-08	3.12462	12.8708	4.11915	0.00178035	0.0154913
T1D	Th1_activated	Th1_act	not_cREProm_OCRs	immune	Capture-C	Bulk ATAC-seq	0.00743405	0.13905	0.0713135	18.7045	9.59283	0.0559399	1.03237e-07	5.99336e-08	1.72253	4.21338	2.44604	0.0849737	0.295335
T1D	Th1_activated	Th1_act	cREs ±500bps	immune	Capture-C	Bulk ATAC-seq	0.0132968	0.334735	0.0804482	25.1742	6.0502	2.69197e-05	1.42414e-07	3.0641e-08	4.64782	15.4175	3.31714	3.35455e-06	9.56047e-05
T1D	Th17	Th17	cREs	immune	Capture-C	Bulk ATAC-seq	0.00569953	0.221044	0.0745428	38.7828	13.0788	0.000563879	2.21824e-07	6.29789e-08	3.5222	11.1673	3.17054	0.000427978	0.00487894
T1D	Th17	Th17	Promoter OCRs	immune	Capture-C	Bulk ATAC-seq	0.00631503	0.147956	0.0845819	23.4291	13.3937	0.0665834	9.62656e-08	7.22993e-08	1.33149	5.15681	3.87297	0.183029	0.457572
T1D	Th17	Th17	not_cREProm_OCRs	immune	Capture-C	Bulk ATAC-seq	0.00672519	0.154766	0.0803026	23.0129	11.9406	0.0441067	1.32126e-07	7.14385e-08	1.84951	4.96316	2.6835	0.0643843	0.23525
T1D	Th17	Th17	cREs ±500bps	immune	Capture-C	Bulk ATAC-seq	0.0122261	0.305102	0.0835543	24.9549	6.83409	2.79177e-05	1.36153e-07	3.26503e-08	4.17004	13.5376	3.2464	3.04545e-05	0.000578635
T1D	Th17	Th17	Total OCRs	immune	Capture-C	Bulk ATAC-seq	0.0142531	0.358628	0.130744	25.1614	9.17302	0.00125127	1.42719e-07	5.351e-08	2.66714	11.9006	4.46192	0.00764994	0.0454215
T1D	Th17_activated	Th17_act	cREs	immune	Capture-C	Bulk ATAC-seq	0.00548193	0.225995	0.0762201	41.2255	13.9039	0.00140141	2.41544e-07	7.05143e-08	3.42547	11.8998	3.47392	0.00061374	0.006247
T1D	Th17_activated	Th17_act	not_cREProm_OCRs	immune	Capture-C	Bulk ATAC-seq	0.00561256	0.15604	0.068556	27.8019	12.2148	0.0239077	1.64561e-07	7.75738e-08	2.12135	5.34162	2.51803	0.0338927	0.153324
T1D	Th17_activated	Th17_act	Promoter OCRs	immune	Capture-C	Bulk ATAC-seq	0.0062017	0.125515	0.0979734	20.2388	15.7978	0.183759	6.65007e-08	8.8971e-08	0.747442	3.54087	4.73731	0.454797	0.700633
T1D	Th17_activated	Th17_act	Total OCRs	immune	Capture-C	Bulk ATAC-seq	0.0128629	0.352492	0.1322	27.4038	10.2776	0.00240048	1.59454e-07	6.11625e-08	2.60706	12.443	4.77281	0.00913226	0.0520539
T1D	Th17_activated	Th17_act	cREs ±500bps	immune	Capture-C	Bulk ATAC-seq	0.0115359	0.292361	0.0792131	25.3436	6.86667	6.96489e-05	1.37708e-07	3.20919e-08	4.29105	12.9885	3.02688	1.77834e-05	0.000389867
T1D	Th2	Th2	cREs	immune	Capture-C	Bulk ATAC-seq	0.00537096	0.201638	0.0804875	37.5422	14.9857	0.00628036	2.10699e-07	7.83256e-08	2.69003	10.5556	3.92398	0.00714447	0.0433229
T1D	Th2	Th2	Total OCRs	immune	Capture-C	Bulk ATAC-seq	0.0106789	0.28829	0.125133	26.9961	11.7177	0.00688348	1.47591e-07	6.76813e-08	2.18068	10.9262	5.01045	0.0292071	0.138372
T1D	Th2	Th2	cREs ±500bps	immune	Capture-C	Bulk ATAC-seq	0.010777	0.266222	0.084993	24.7028	7.88651	0.000884866	1.30841e-07	3.73949e-08	3.49889	11.92	3.40679	0.000467195	0.00512118
T1D	Th2	Th2	Promoter OCRs	immune	Capture-C	Bulk ATAC-seq	0.005924	0.0987069	0.0836268	16.6622	14.1166	0.226519	2.99308e-08	7.55857e-08	0.395985	1.59938	4.03899	0.692116	0.857622
T1D	Th2	Th2	not_cREProm_OCRs	immune	Capture-C	Bulk ATAC-seq	0.00380987	0.102633	0.0635437	26.9388	16.6787	0.0946813	1.51914e-07	1.01478e-07	1.49702	4.03188	2.69328	0.134389	0.384858
T1D	Th2_activated	Th2_act	cREs	immune	Capture-C	Bulk ATAC-seq	0.00556857	0.219098	0.0760114	39.3455	13.6501	0.00247425	2.27594e-07	7.27863e-08	3.12687	11.4742	3.66954	0.00176677	0.0154913
T1D	Th2_activated	Th2_act	Promoter OCRs	immune	Capture-C	Bulk ATAC-seq	0.00614764	0.138246	0.0805932	22.4876	13.1096	0.0743932	8.5338e-08	7.0717e-08	1.20675	4.61668	3.8257	0.227527	0.523693
T1D	Th2_activated	Th2_act	cREs ±500bps	immune	Capture-C	Bulk ATAC-seq	0.0113277	0.301354	0.0858937	26.6033	7.58262	0.000356536	1.50012e-07	3.63749e-08	4.12406	13.9656	3.38636	3.72251e-05	0.000624067
T1D	Th2_activated	Th2_act	not_cREProm_OCRs	immune	Capture-C	Bulk ATAC-seq	0.00443746	0.113791	0.0650313	25.6433	14.6551	0.0821516	1.45787e-07	9.27823e-08	1.57128	4.16467	2.65049	0.116117	0.34835
T1D	Th2_activated	Th2_act	Total OCRs	immune	Capture-C	Bulk ATAC-seq	0.0116197	0.318298	0.111998	27.3931	9.63869	0.00118562	1.54829e-07	5.4912e-08	2.81958	11.8568	4.20516	0.00480858	0.0326297
T1D	TR1	Tr1	cREs	immune	Capture-C	Bulk ATAC-seq	0.00463658	0.164416	0.0637777	35.4606	13.7553	0.00717819	1.86588e-07	6.91465e-08	2.69845	8.61923	3.19414	0.0069663	0.0431608
T1D	TR1	Tr1	Promoter OCRs	immune	Capture-C	Bulk ATAC-seq	0.00611943	0.139304	0.0788512	22.7641	12.8854	0.0674464	8.75346e-08	6.4643e-08	1.35412	4.76195	3.51663	0.175697	0.447086
T1D	TR1	Tr1	Total OCRs	immune	Capture-C	Bulk ATAC-seq	0.0116788	0.336796	0.117146	28.8383	10.0307	0.000540447	1.67922e-07	5.62047e-08	2.98769	13.0209	4.3582	0.00281097	0.0222535
T1D	TR1	Tr1	cREs ±500bps	immune	Capture-C	Bulk ATAC-seq	0.00912374	0.208508	0.0677799	22.8534	7.42896	0.00210691	1.08956e-07	3.70027e-08	2.94453	9.10711	3.09289	0.00323446	0.0242584
T1D	TR1	Tr1	not_cREProm_OCRs	immune	Capture-C	Bulk ATAC-seq	0.00490337	0.15019	0.0692002	30.63	14.1128	0.0185677	1.81909e-07	8.36291e-08	2.17518	5.63574	2.59093	0.0296164	0.138372
T1D	TR1_activated	Tr1_act	cREs	immune	Capture-C	Bulk ATAC-seq	0.00465723	0.156625	0.0723374	33.6304	15.5323	0.0234885	1.71801e-07	7.75655e-08	2.21491	7.99238	3.60845	0.0267663	0.129295
T1D	TR1_activated	Tr1_act	Promoter OCRs	immune	Capture-C	Bulk ATAC-seq	0.0061379	0.128567	0.0918809	20.9464	14.9694	0.147646	7.10399e-08	8.17772e-08	0.868701	3.87548	4.46123	0.385011	0.667614
T1D	TR1_activated	Tr1_act	not_cREProm_OCRs	immune	Capture-C	Bulk ATAC-seq	0.00482815	0.15059	0.0720361	31.1899	14.92	0.0279984	1.84352e-07	9.18996e-08	2.00601	5.65104	2.81705	0.0448551	0.182624
T1D	TR1_activated	Tr1_act	cREs ±500bps	immune	Capture-C	Bulk ATAC-seq	0.00911064	0.218614	0.079388	23.9954	8.71377	0.00430996	1.18951e-07	4.35753e-08	2.72977	9.94947	3.6448	0.00633785	0.0401397
T1D	TR1_activated	Tr1_act	Total OCRs	immune	Capture-C	Bulk ATAC-seq	0.0116175	0.326021	0.130627	28.063	11.244	0.0035457	1.60413e-07	6.58052e-08	2.43769	12.4175	5.09396	0.0147812	0.0765012
T1D	Treg	Treg	cREs	immune	Capture-C	Bulk ATAC-seq	0.00515806	0.222857	0.0834909	43.2055	16.1865	0.00326802	2.5406e-07	8.74676e-08	2.90462	12.2234	4.20826	0.00367704	0.0261989
T1D	Treg	Treg	Total OCRs	immune	Capture-C	Bulk ATAC-seq	0.0110246	0.371198	0.129733	33.6698	11.7675	0.000508901	2.02006e-07	6.46956e-08	3.12242	14.3863	4.60742	0.00179373	0.0154913
T1D	Treg	Treg	not_cREProm_OCRs	immune	Capture-C	Bulk ATAC-seq	0.00435452	0.170463	0.0712412	39.1462	16.3603	0.0105539	2.35346e-07	9.67861e-08	2.43161	6.46433	2.65845	0.0150318	0.0765012
T1D	Treg	Treg	Promoter OCRs	immune	Capture-C	Bulk ATAC-seq	0.00565789	0.119464	0.0894384	21.1146	15.8077	0.169578	6.96691e-08	9.04102e-08	0.770589	3.48328	4.52029	0.440951	0.689659
T1D	Treg	Treg	cREs ±500bps	immune	Capture-C	Bulk ATAC-seq	0.0110607	0.339975	0.0980533	30.7371	8.86499	0.00020962	1.83842e-07	5.02169e-08	3.66097	17.1748	4.69134	0.000251267	0.00298379
T1D	Treg_activated	Treg_act	cREs	immune	Capture-C	Bulk ATAC-seq	0.0054403	0.246818	0.0818883	45.3685	15.0522	0.00128599	2.74959e-07	8.6188e-08	3.19023	13.6571	4.28092	0.00142161	0.0135053
T1D	Treg_activated	Treg_act	Total OCRs	immune	Capture-C	Bulk ATAC-seq	0.0117877	0.362921	0.124562	30.788	10.5671	0.000734266	1.82882e-07	6.15716e-08	2.97023	13.8488	4.66254	0.00297572	0.0229211
T1D	Treg_activated	Treg_act	not_cREProm_OCRs	immune	Capture-C	Bulk ATAC-seq	0.00472406	0.14022	0.0650351	29.6821	13.7668	0.0271014	1.73637e-07	8.36329e-08	2.07618	5.19693	2.50312	0.0378776	0.166079
T1D	Treg_activated	Treg_act	cREs ±500bps	immune	Capture-C	Bulk ATAC-seq	0.0116887	0.344506	0.0944696	29.4735	8.08215	0.000136324	1.75517e-07	4.76783e-08	3.68129	17.1641	4.66253	0.00023206	0.00289991
T1D	Treg_activated	Treg_act	Promoter OCRs	immune	Capture-C	Bulk ATAC-seq	0.00594264	0.133209	0.0861806	22.4158	14.5021	0.109368	8.35846e-08	7.95756e-08	1.05038	4.32954	4.12189	0.293544	0.597571
UC	Acinar	Panc_Acinar	cREs	metabolic	Capture-C	Bulk ATAC-seq	0.00153775	-0.00982215	0.0146311	-6.38735	9.51461	0.435915	-9.44941e-07	4.98493e-07	-1.8956	-2.48309	1.30993	0.0580135	0.107788
UC	Acinar	Panc_Acinar	not_cREProm_OCRs	metabolic	Capture-C	Bulk ATAC-seq	0.00565587	0.0314584	0.0379284	5.56208	6.70603	0.493136	7.25119e-08	3.24308e-07	0.22359	0.308745	1.38086	0.823077	0.843802
UC	Acinar	Panc_Acinar	Promoter OCRs	metabolic	Capture-C	Bulk ATAC-seq	0.00448917	-0.0268393	0.0429177	-5.97868	9.56027	0.471677	-9.77147e-07	5.86183e-07	-1.66697	-5.20353	3.12156	0.0955212	0.153805
UC	Acinar	Panc_Acinar	cREs ±500bps	metabolic	Capture-C	Bulk ATAC-seq	0.00360588	-0.0110806	0.0194432	-3.07294	5.39209	0.450484	-6.03022e-07	2.92529e-07	-2.06141	-3.26389	1.58333	0.0392643	0.083628
UC	Acinar	Panc_Acinar	Total OCRs	metabolic	Capture-C	Bulk ATAC-seq	0.0101734	0.0169881	0.0562208	1.66986	5.52624	0.902906	-2.96983e-07	3.07636e-07	-0.965372	-2.44911	2.53696	0.334359	0.390542
UC	Alpha	Panc_Alpha	cREs	metabolic	Capture-C	Bulk ATAC-seq	0.00854685	-0.0293042	0.0339307	-3.42865	3.96996	0.271476	-6.76127e-07	2.495e-07	-2.70992	-5.84983	2.15867	0.00672989	0.0255736
UC	Alpha	Panc_Alpha	Total OCRs	metabolic	Capture-C	Bulk ATAC-seq	0.0263749	-0.0532441	0.0531457	-2.01874	2.01501	0.138608	-3.86187e-07	1.2114e-07	-3.18793	-6.40166	2.0081	0.00143296	0.0105037
UC	Alpha	Panc_Alpha	cREs ±500bps	metabolic	Capture-C	Bulk ATAC-seq	0.0187644	0.00421505	0.0395201	0.22463	2.10612	0.713192	-3.15291e-07	1.23653e-07	-2.54981	-5.55534	2.17873	0.0107782	0.0343081
UC	Alpha	Panc_Alpha	not_cREProm_OCRs	metabolic	Capture-C	Bulk ATAC-seq	0.0153174	-0.0449427	0.0358314	-2.9341	2.33927	0.0923669	-2.69567e-07	1.18001e-07	-2.28445	-2.46638	1.07964	0.0223453	0.0563577
UC	Alpha	Panc_Alpha	Promoter OCRs	metabolic	Capture-C	Bulk ATAC-seq	0.00862308	-0.0472938	0.0453715	-5.48457	5.26163	0.226146	-9.09795e-07	3.74094e-07	-2.432	-7.92168	3.25727	0.0150158	0.0432274
UC	Astrocyte	Astrocytes	cREs	neural	Hi-C	Bulk ATAC-seq	0.00847902	-0.0665981	0.0423329	-7.85445	4.99266	0.0746673	-1.09258e-06	3.4132e-07	-3.20105	-9.05997	2.83031	0.00136927	0.0105037
UC	Astrocyte	Astrocytes	Total OCRs	neural	Hi-C	Bulk ATAC-seq	0.026223	-0.128799	0.0658597	-4.91168	2.51152	0.0147089	-6.13489e-07	1.48601e-07	-4.12845	-8.80787	2.13346	3.65224e-05	0.00147876
UC	Astrocyte	Astrocytes	not_cREProm_OCRs	neural	Hi-C	Bulk ATAC-seq	0.0105927	-0.0356538	0.0345068	-3.36589	3.25761	0.178367	-2.80116e-07	1.54939e-07	-1.80791	-1.66973	0.923572	0.070621	0.126585
UC	Astrocyte	Astrocytes	Promoter OCRs	neural	Hi-C	Bulk ATAC-seq	0.0165314	-0.0520829	0.0541025	-3.15054	3.27271	0.194834	-5.70293e-07	2.02421e-07	-2.81736	-6.60552	2.34457	0.00484199	0.0197138
UC	Astrocyte	Astrocytes	cREs ±500bps	neural	Hi-C	Bulk ATAC-seq	0.0407543	0.0183555	0.0622157	0.450395	1.52661	0.716919	-2.19087e-07	9.18252e-08	-2.38591	-5.61742	2.35441	0.017037	0.046688
UC	CD1cPluscDC	cDC_CD1c	cREs	immune	Hi-C	Bulk ATAC-seq	0.0148577	0.187007	0.0558928	12.5865	3.76188	0.00173676	2.5077e-07	2.24895e-07	1.11505	3.07696	2.75947	0.264827	0.322546
UC	CD1cPluscDC	cDC_CD1c	cREs ±500bps	immune	Hi-C	Bulk ATAC-seq	0.0415681	0.372239	0.0661001	8.95493	1.59017	6.24272e-07	2.75846e-07	9.74878e-08	2.82955	8.68245	3.06849	0.00466138	0.0193524
UC	CD1cPluscDC	cDC_CD1c	Total OCRs	immune	Hi-C	Bulk ATAC-seq	0.0248812	0.175049	0.0654859	7.03541	2.63194	0.0203222	3.61531e-08	1.49957e-07	0.24109	0.54926	2.27824	0.809486	0.832864
UC	CD1cPluscDC	cDC_CD1c	Promoter OCRs	immune	Hi-C	Bulk ATAC-seq	0.00757441	-0.0321049	0.0377369	-4.2386	4.98216	0.301729	-8.68926e-07	3.30348e-07	-2.63033	-6.85268	2.60525	0.0085301	0.0293195
UC	CD1cPluscDC	cDC_CD1c	not_cREProm_OCRs	immune	Hi-C	Bulk ATAC-seq	0.00957017	0.032852	0.0345279	3.43275	3.60787	0.500744	1.03229e-08	1.68372e-07	0.0613102	0.0613633	1.00087	0.951112	0.954461
UC	EndoC_BH1	EndoC_BH1	cREs	metabolic	Capture-C	Bulk ATAC-seq	0.0105649	0.0130862	0.0404788	1.23864	3.83142	0.950209	-3.39609e-07	2.3319e-07	-1.45636	-3.12413	2.14516	0.145293	0.204993
UC	EndoC_BH1	EndoC_BH1	Promoter OCRs	metabolic	Capture-C	Bulk ATAC-seq	0.00899396	-0.0534763	0.0380491	-5.94581	4.23051	0.10481	-9.41118e-07	3.00335e-07	-3.13356	-7.99853	2.55254	0.00172698	0.0105037
UC	EndoC_BH1	EndoC_BH1	Total OCRs	metabolic	Capture-C	Bulk ATAC-seq	0.0273576	-0.0538365	0.0485721	-1.96788	1.77545	0.0986606	-3.2057e-07	1.00704e-07	-3.1833	-4.78263	1.50241	0.00145605	0.0105037
UC	EndoC_BH1	EndoC_BH1	cREs ±500bps	metabolic	Capture-C	Bulk ATAC-seq	0.0190282	0.0306907	0.0412188	1.61291	2.16619	0.77646	-2.13915e-07	1.40169e-07	-1.52613	-3.35125	2.19592	0.126979	0.185136
UC	EndoC_BH1	EndoC_BH1	not_cREProm_OCRs	metabolic	Capture-C	Bulk ATAC-seq	0.0153409	-0.0558092	0.0324023	-3.63794	2.11215	0.03036	-2.34047e-07	1.00405e-07	-2.33104	-2.39111	1.02577	0.0197513	0.0521215
UC	Enteroid	Enteroid	cREs	metabolic	Capture-C	Bulk ATAC-seq	0.00811285	0.15655	0.0509834	19.2965	6.28428	0.0029927	6.36796e-07	3.75315e-07	1.6967	5.04194	2.97162	0.0897538	0.14701
UC	Enteroid	Enteroid	Promoter OCRs	metabolic	Capture-C	Bulk ATAC-seq	0.00757508	0.0693005	0.049138	9.14849	6.4868	0.202346	-7.31169e-09	4.30203e-07	-0.0169959	-0.0571139	3.36045	0.98644	0.98644
UC	Enteroid	Enteroid	Total OCRs	metabolic	Capture-C	Bulk ATAC-seq	0.0179328	0.189968	0.0666238	10.5933	3.71518	0.00747019	2.7041e-07	2.19945e-07	1.22945	3.36274	2.73517	0.218905	0.28151
UC	Enteroid	Enteroid	not_cREProm_OCRs	metabolic	Capture-C	Bulk ATAC-seq	0.0084075	0.0481254	0.0319242	5.7241	3.79711	0.20722	1.18277e-07	1.91337e-07	0.618165	0.666412	1.07805	0.536467	0.58805
UC	Enteroid	Enteroid	cREs ±500bps	metabolic	Capture-C	Bulk ATAC-seq	0.0171212	0.211657	0.0563518	12.3622	3.29134	0.00051423	4.04178e-07	2.05916e-07	1.96283	6.24925	3.18379	0.0496654	0.0989834
UC	GCB	GCB	cREs	immune	Capture-C	Bulk ATAC-seq	0.00732962	0.0871157	0.0384119	11.8854	5.24065	0.0267499	1.36115e-07	2.70843e-07	0.502559	1.06792	2.12497	0.615274	0.666742
UC	GCB	GCB	Total OCRs	immune	Capture-C	Bulk ATAC-seq	0.0183754	0.181365	0.0521924	9.86999	2.84034	0.0011684	2.22758e-07	1.46455e-07	1.521	2.9223	1.9213	0.128259	0.185553
UC	GCB	GCB	Promoter OCRs	immune	Capture-C	Bulk ATAC-seq	0.00709003	0.0186784	0.0370664	2.63446	5.22797	0.753251	-4.56627e-07	3.54081e-07	-1.28961	-3.53702	2.7427	0.197185	0.258975
UC	GCB	GCB	not_cREProm_OCRs	immune	Capture-C	Bulk ATAC-seq	0.00925789	0.0814095	0.0362415	8.79353	3.91466	0.0539647	2.72674e-07	1.9092e-07	1.42821	1.79194	1.25467	0.153232	0.214073
UC	GCB	GCB	cREs ±500bps	immune	Capture-C	Bulk ATAC-seq	0.0157589	0.139797	0.0455342	8.87094	2.88942	0.00348119	1.53322e-07	1.44565e-07	1.06057	2.38907	2.25263	0.288884	0.345933
UC	HEPG2	HEPG2	cREs	metabolic	Capture-C	Bulk ATAC-seq	0.00446483	0.0156039	0.0255579	3.49485	5.72428	0.661653	-3.92593e-07	3.31605e-07	-1.18392	-2.29125	1.93531	0.236446	0.294267
UC	HEPG2	HEPG2	not_cREProm_OCRs	metabolic	Capture-C	Bulk ATAC-seq	0.00635448	0.0293444	0.024839	4.61791	3.90889	0.353478	1.01453e-07	1.91746e-07	0.529101	0.534639	1.01047	0.596735	0.64912
UC	HEPG2	HEPG2	Promoter OCRs	metabolic	Capture-C	Bulk ATAC-seq	0.00567703	-0.0225262	0.0305727	-3.96797	5.38533	0.352935	-8.76869e-07	3.56404e-07	-2.46032	-5.79741	2.35636	0.0138813	0.0405773
UC	HEPG2	HEPG2	Total OCRs	metabolic	Capture-C	Bulk ATAC-seq	0.0126034	0.027875	0.0392884	2.21171	3.1173	0.697141	-2.22513e-07	1.8674e-07	-1.19157	-2.21273	1.85699	0.23343	0.294211
UC	HEPG2	HEPG2	cREs ±500bps	metabolic	Capture-C	Bulk ATAC-seq	0.00804502	0.0289274	0.026932	3.5957	3.34766	0.438799	-2.33857e-07	1.90528e-07	-1.22742	-2.33993	1.90639	0.219666	0.28151
UC	hESC	hESC	cREs	other	Capture-C	Bulk ATAC-seq	0.00664847	-0.00676341	0.0304034	-1.01729	4.57299	0.660507	-5.48689e-07	2.84747e-07	-1.92693	-3.30966	1.71758	0.053988	0.10525
UC	hESC	hESC	Total OCRs	other	Capture-C	Bulk ATAC-seq	0.0193228	0.022423	0.0531473	1.16044	2.75049	0.953443	-1.56426e-07	1.55622e-07	-1.00516	-1.66363	1.65509	0.314819	0.372296
UC	hESC	hESC	Promoter OCRs	other	Capture-C	Bulk ATAC-seq	0.00633047	-0.0512189	0.0335575	-8.09084	5.30095	0.0886404	-1.1008e-06	3.64533e-07	-3.01976	-6.74606	2.23397	0.00252975	0.0133328
UC	hESC	hESC	cREs ±500bps	other	Capture-C	Bulk ATAC-seq	0.0149866	0.0433195	0.0406776	2.89054	2.71426	0.485483	-1.46993e-07	1.57176e-07	-0.935212	-1.79543	1.91981	0.349679	0.403476
UC	hESC	hESC	not_cREProm_OCRs	other	Capture-C	Bulk ATAC-seq	0.0116717	0.0366342	0.0353537	3.13871	3.02901	0.482347	1.15105e-07	1.54236e-07	0.746294	0.858435	1.15026	0.45549	0.509077
UC	hESC_HypothalamicNeuron	HNs_hESC	cREs	neural	Capture-C	Bulk ATAC-seq	0.00789441	-0.0350468	0.0300537	-4.43945	3.80696	0.163977	-7.59876e-07	2.51159e-07	-3.02547	-5.64774	1.86673	0.00248245	0.0133328
UC	hESC_HypothalamicNeuron	HNs_hESC	cREs ±500bps	neural	Capture-C	Bulk ATAC-seq	0.0163936	0.014941	0.0349407	0.911395	2.13137	0.966774	-2.91865e-07	1.29482e-07	-2.25409	-4.1032	1.82034	0.0241907	0.0599507
UC	hESC_HypothalamicNeuron	HNs_hESC	not_cREProm_OCRs	neural	Capture-C	Bulk ATAC-seq	0.0117369	-0.0555478	0.0380518	-4.73277	3.24208	0.0747015	-3.27675e-07	1.62113e-07	-2.02127	-2.11045	1.04412	0.0432516	0.0893241
UC	hESC_HypothalamicNeuron	HNs_hESC	Promoter OCRs	neural	Capture-C	Bulk ATAC-seq	0.00781718	-0.0850296	0.0355169	-10.8773	4.54344	0.0109409	-1.33347e-06	3.27507e-07	-4.07157	-10.0709	2.47348	4.66976e-05	0.00147876
UC	hESC_HypothalamicNeuron	HNs_hESC	Total OCRs	neural	Capture-C	Bulk ATAC-seq	0.0212889	-0.13479	0.0562359	-6.33147	2.64156	0.00596654	-6.45345e-07	1.61124e-07	-4.00526	-7.46829	1.86462	6.1948e-05	0.00156883
UC	hESC_HypothalamicNPC	NPC_hESC	cREs	neural	Capture-C	Bulk ATAC-seq	0.00602255	-0.00400029	0.03435	-0.664218	5.70356	0.770515	-5.31221e-07	3.3044e-07	-1.60762	-3.29565	2.05002	0.107919	0.164475
UC	hESC_HypothalamicNPC	NPC_hESC	cREs ±500bps	neural	Capture-C	Bulk ATAC-seq	0.0127825	0.023887	0.0423457	1.86873	3.31279	0.791589	-2.46246e-07	1.85448e-07	-1.32785	-2.92097	2.19978	0.184229	0.247666
UC	hESC_HypothalamicNPC	NPC_hESC	Total OCRs	neural	Capture-C	Bulk ATAC-seq	0.0220919	-0.0747469	0.0658654	-3.38345	2.98142	0.139644	-4.65699e-07	1.73076e-07	-2.69072	-5.56415	2.0679	0.00712977	0.0260511
UC	hESC_HypothalamicNPC	NPC_hESC	not_cREProm_OCRs	neural	Capture-C	Bulk ATAC-seq	0.0131467	0.00202276	0.0439889	0.153861	3.34601	0.799324	-7.87832e-08	1.76139e-07	-0.44728	-0.510379	1.14107	0.654673	0.701436
UC	hESC_HypothalamicNPC	NPC_hESC	Promoter OCRs	neural	Capture-C	Bulk ATAC-seq	0.00783095	-0.0861302	0.0382058	-10.9987	4.87883	0.0157357	-1.31064e-06	3.24223e-07	-4.04238	-9.96526	2.46519	5.29105e-05	0.00150795
UC	hFOB_Diff	hFOB_Diff	cREs	metabolic	Hi-C	Bulk ATAC-seq	0.0158669	0.0163044	0.0450852	1.02758	2.84146	0.992247	-3.33465e-07	1.65901e-07	-2.01002	-3.90321	1.94187	0.0444287	0.0910949
UC	hFOB_Diff	hFOB_Diff	Promoter OCRs	metabolic	Hi-C	Bulk ATAC-seq	0.00710447	-0.0591862	0.033241	-8.33084	4.67888	0.051632	-1.12774e-06	2.97144e-07	-3.79527	-8.29645	2.186	0.000147482	0.00262702
UC	hFOB_Diff	hFOB_Diff	Total OCRs	metabolic	Hi-C	Bulk ATAC-seq	0.022533	-0.0290347	0.0566144	-1.28854	2.51251	0.36804	-4.09149e-07	1.44607e-07	-2.82938	-5.6357	1.99185	0.0046639	0.0193524
UC	hFOB_Diff	hFOB_Diff	cREs ±500bps	metabolic	Hi-C	Bulk ATAC-seq	0.0395001	0.09734	0.0601685	2.4643	1.52325	0.333975	-9.62303e-08	8.58658e-08	-1.12071	-2.50854	2.23836	0.262413	0.320978
UC	hFOB_Diff	hFOB_Diff	not_cREProm_OCRs	metabolic	Hi-C	Bulk ATAC-seq	0.00793991	-0.0274904	0.0277622	-3.4623	3.49653	0.205637	-3.04799e-07	1.69943e-07	-1.79354	-1.71501	0.956216	0.0728869	0.128227
UC	hFOB_Perm	hFOB_Perm	cREs	metabolic	Hi-C	Bulk ATAC-seq	0.00483403	-0.0128183	0.0287029	-2.65168	5.93768	0.535998	-7.24491e-07	3.41626e-07	-2.12071	-3.72356	1.75581	0.0339462	0.0749974
UC	hFOB_Perm	hFOB_Perm	cREs ±500bps	metabolic	Hi-C	Bulk ATAC-seq	0.0119717	0.0303717	0.036056	2.53695	3.01176	0.611308	-2.2592e-07	1.67128e-07	-1.35178	-2.48128	1.83557	0.176447	0.240609
UC	hFOB_Perm	hFOB_Perm	Total OCRs	metabolic	Hi-C	Bulk ATAC-seq	0.010438	-0.0372035	0.0376699	-3.56423	3.60891	0.208167	-6.92212e-07	2.19456e-07	-3.15422	-5.3326	1.69062	0.00160929	0.0105037
UC	hFOB_Perm	hFOB_Perm	not_cREProm_OCRs	metabolic	Hi-C	Bulk ATAC-seq	0.00438205	-0.00299894	0.0212921	-0.684368	4.85893	0.727928	-2.9592e-07	2.41875e-07	-1.22344	-0.998324	0.815997	0.221163	0.28151
UC	hFOB_Perm	hFOB_Perm	Promoter OCRs	metabolic	Hi-C	Bulk ATAC-seq	0.00487248	-0.0446161	0.0305175	-9.15676	6.26324	0.10906	-1.27744e-06	4.13837e-07	-3.08683	-7.10886	2.30297	0.00202306	0.0117668
UC	HMC3	Microglia	cREs	neural	Capture-C	Bulk ATAC-seq	0.00574603	0.00783917	0.0274906	1.36428	4.78428	0.939225	-5.28628e-07	2.83881e-07	-1.86215	-3.37637	1.81316	0.0625822	0.114333
UC	HMC3	Microglia	not_cREProm_OCRs	neural	Capture-C	Bulk ATAC-seq	0.00488943	-0.0321729	0.0236893	-6.58008	4.84499	0.11765	-5.57709e-07	2.3507e-07	-2.37252	-2.01889	0.850946	0.017667	0.0479532
UC	HMC3	Microglia	Total OCRs	neural	Capture-C	Bulk ATAC-seq	0.0112651	-0.0432316	0.0351506	-3.83767	3.12032	0.124742	-6.81347e-07	1.75559e-07	-3.881	-5.82153	1.50001	0.000104026	0.00211768
UC	HMC3	Microglia	Promoter OCRs	neural	Capture-C	Bulk ATAC-seq	0.00511173	-0.0345668	0.0282565	-6.76226	5.52778	0.164092	-1.13274e-06	3.61715e-07	-3.1316	-6.62014	2.11398	0.00173858	0.0105037
UC	HMC3	Microglia	cREs ±500bps	neural	Capture-C	Bulk ATAC-seq	0.0131635	0.0175685	0.0345644	1.33464	2.62578	0.898409	-3.20285e-07	1.46902e-07	-2.18026	-4.14323	1.90034	0.029238	0.0688665
UC	HMC3_activated	Microglia_act	cREs	neural	Capture-C	Bulk ATAC-seq	0.00563035	-0.0302256	0.0274997	-5.36833	4.88418	0.19346	-9.40742e-07	2.98869e-07	-3.14767	-6.1571	1.95608	0.00164577	0.0105037
UC	HMC3_activated	Microglia_act	cREs ±500bps	neural	Capture-C	Bulk ATAC-seq	0.0120421	-0.00570049	0.0314122	-0.473381	2.60854	0.571812	-4.58729e-07	1.51666e-07	-3.02461	-5.8145	1.9224	0.00248956	0.0133328
UC	HMC3_activated	Microglia_act	not_cREProm_OCRs	neural	Capture-C	Bulk ATAC-seq	0.00591661	-0.00998389	0.0256761	-1.68743	4.33966	0.535397	-3.23468e-07	2.13704e-07	-1.51363	-1.38264	0.913464	0.130121	0.187295
UC	HMC3_activated	Microglia_act	Total OCRs	neural	Capture-C	Bulk ATAC-seq	0.0126628	-0.063324	0.0397144	-5.00079	3.1363	0.0573266	-7.42251e-07	1.80562e-07	-4.11078	-6.9947	1.70155	3.94326e-05	0.00147876
UC	HMC3_activated	Microglia_act	Promoter OCRs	neural	Capture-C	Bulk ATAC-seq	0.00554825	-0.0570724	0.0289079	-10.2866	5.21027	0.0333927	-1.34582e-06	3.45125e-07	-3.89951	-8.46177	2.16996	9.63871e-05	0.0021131
UC	hMSC	hMSC	cREs	other	Capture-C	Bulk ATAC-seq	0.00732995	0.0136859	0.0353651	1.86713	4.82474	0.857039	-4.40488e-07	2.7661e-07	-1.59245	-3.22869	2.0275	0.111284	0.167809
UC	hMSC	hMSC	Promoter OCRs	other	Capture-C	Bulk ATAC-seq	0.00756366	-0.0182868	0.037166	-2.41772	4.91376	0.487867	-7.78095e-07	3.25246e-07	-2.39233	-6.11687	2.55687	0.016742	0.0464038
UC	hMSC	hMSC	cREs ±500bps	other	Capture-C	Bulk ATAC-seq	0.0151868	0.0551451	0.0401378	3.63113	2.64294	0.315507	-1.5982e-07	1.46143e-07	-1.09359	-2.22778	2.03713	0.274136	0.332463
UC	hMSC	hMSC	not_cREProm_OCRs	other	Capture-C	Bulk ATAC-seq	0.00898472	0.00546212	0.0330836	0.607935	3.68221	0.915001	-1.71203e-07	1.9525e-07	-0.876843	-0.985633	1.12407	0.380572	0.435594
UC	hMSC	hMSC	Total OCRs	other	Capture-C	Bulk ATAC-seq	0.018181	-0.0121958	0.0553751	-0.670797	3.04577	0.582771	-4.29108e-07	1.81544e-07	-2.36365	-5.30269	2.24343	0.0180957	0.0486534
UC	hMSC_Adipocyte	Adipo_hMSC	cREs	metabolic	Capture-C	Bulk ATAC-seq	0.00780358	-0.00186701	0.0357463	-0.23925	4.58076	0.787581	-5.58353e-07	2.62703e-07	-2.12542	-4.1239	1.94028	0.0335518	0.0747052
UC	hMSC_Adipocyte	Adipo_hMSC	cREs ±500bps	metabolic	Capture-C	Bulk ATAC-seq	0.0175814	0.0447457	0.0440128	2.54505	2.50337	0.53507	-2.1205e-07	1.35228e-07	-1.56809	-3.18722	2.03255	0.11686	0.173465
UC	hMSC_Adipocyte	Adipo_hMSC	Total OCRs	metabolic	Capture-C	Bulk ATAC-seq	0.0170626	-0.0528239	0.0505997	-3.09588	2.96552	0.170724	-5.8053e-07	1.73288e-07	-3.35008	-6.68819	1.99643	0.00080788	0.00742728
UC	hMSC_Adipocyte	Adipo_hMSC	not_cREProm_OCRs	metabolic	Capture-C	Bulk ATAC-seq	0.00797148	-0.00570574	0.0320952	-0.715769	4.02625	0.668669	-2.33585e-07	1.96845e-07	-1.18664	-1.22596	1.03313	0.235369	0.294211
UC	hMSC_Adipocyte	Adipo_hMSC	Promoter OCRs	metabolic	Capture-C	Bulk ATAC-seq	0.00685296	-0.0322394	0.032333	-4.70445	4.71811	0.231523	-9.39042e-07	3.37654e-07	-2.78108	-6.80353	2.44636	0.00541786	0.0217478
UC	hMSC_BMP2	Osteo_hMSC	cREs	metabolic	Capture-C	Bulk ATAC-seq	0.00828964	0.0157779	0.0359531	1.90333	4.33711	0.834754	-3.89775e-07	2.43899e-07	-1.5981	-3.06783	1.91968	0.110021	0.166787
UC	hMSC_BMP2	Osteo_hMSC	Promoter OCRs	metabolic	Capture-C	Bulk ATAC-seq	0.00778478	-0.0544101	0.0370721	-6.9893	4.76212	0.0987303	-1.0479e-06	3.14182e-07	-3.33532	-8.28862	2.4851	0.000852007	0.00758819
UC	hMSC_BMP2	Osteo_hMSC	not_cREProm_OCRs	metabolic	Capture-C	Bulk ATAC-seq	0.0115821	-0.0358219	0.0377964	-3.09288	3.26335	0.207574	-3.48798e-07	1.6514e-07	-2.11214	-2.37303	1.12352	0.0346747	0.0760176
UC	hMSC_BMP2	Osteo_hMSC	cREs ±500bps	metabolic	Capture-C	Bulk ATAC-seq	0.0183294	0.0736864	0.041723	4.02012	2.27629	0.183931	-9.26014e-08	1.20706e-07	-0.767164	-1.45403	1.89534	0.442984	0.497049
UC	hMSC_BMP2	Osteo_hMSC	Total OCRs	metabolic	Capture-C	Bulk ATAC-seq	0.0216559	-0.0840449	0.0591791	-3.88092	2.7327	0.0740433	-5.87982e-07	1.5948e-07	-3.68688	-7.94661	2.15538	0.000227021	0.00346912
UC	hTM	hTM	cREs	other	Capture-C	Bulk ATAC-seq	0.00744295	-0.0314685	0.0327916	-4.22796	4.40573	0.23957	-7.14416e-07	2.4299e-07	-2.9401	-5.57812	1.89725	0.00328107	0.0158492
UC	hTM	hTM	Total OCRs	other	Capture-C	Bulk ATAC-seq	0.0202976	-0.0726525	0.0553126	-3.57936	2.72507	0.0930212	-5.23208e-07	1.47105e-07	-3.55669	-7.23337	2.03374	0.000375558	0.00428136
UC	hTM	hTM	cREs ±500bps	other	Capture-C	Bulk ATAC-seq	0.0177129	-0.000495694	0.0406085	-0.0279849	2.29259	0.654865	-3.26379e-07	1.28286e-07	-2.54415	-5.43785	2.1374	0.0109545	0.0343081
UC	hTM	hTM	Promoter OCRs	other	Capture-C	Bulk ATAC-seq	0.00603448	-0.0275134	0.031004	-4.55937	5.13782	0.280386	-8.09237e-07	2.92513e-07	-2.7665	-5.62915	2.03476	0.00566618	0.0224286
UC	hTM	hTM	not_cREProm_OCRs	other	Capture-C	Bulk ATAC-seq	0.0118435	-0.0330599	0.0387679	-2.79141	3.27335	0.244745	-3.24981e-07	1.65027e-07	-1.96926	-2.45993	1.24917	0.0489233	0.0981912
UC	Human_Hepatocytes	Hepatocytes	cREs	metabolic	Hi-C	Bulk ATAC-seq	0.0100334	0.037785	0.0473017	3.76593	4.71442	0.557869	-3.02158e-07	2.79495e-07	-1.08109	-2.70485	2.50198	0.279659	0.336299
UC	Human_Hepatocytes	Hepatocytes	cREs ±500bps	metabolic	Hi-C	Bulk ATAC-seq	0.0266723	0.0948268	0.0596351	3.55526	2.23585	0.257894	-1.11322e-07	1.32861e-07	-0.837888	-2.38077	2.8414	0.402094	0.456561
UC	Human_Hepatocytes	Hepatocytes	Promoter OCRs	metabolic	Hi-C	Bulk ATAC-seq	0.00614613	-0.0400289	0.0389283	-6.51287	6.3338	0.233629	-1.12647e-06	4.18068e-07	-2.69446	-7.49453	2.78146	0.00705026	0.0260511
UC	Human_Hepatocytes	Hepatocytes	not_cREProm_OCRs	metabolic	Hi-C	Bulk ATAC-seq	0.00488826	-0.0449841	0.0257393	-9.20247	5.26555	0.0492824	-6.54604e-07	2.54543e-07	-2.57168	-2.44366	0.950219	0.0101205	0.0331534
UC	Human_Hepatocytes	Hepatocytes	Total OCRs	metabolic	Hi-C	Bulk ATAC-seq	0.0147524	-0.0299953	0.0527096	-2.03325	3.57295	0.388268	-5.75284e-07	2.1585e-07	-2.6652	-6.16731	2.31402	0.00769432	0.027411
UC	iPSC_Hepatocytes	Hepato_iPSC	cREs	metabolic	Capture-C	Bulk ATAC-seq	0.00584224	0.00524596	0.0305827	0.897937	5.23476	0.984411	-5.67132e-07	3.42723e-07	-1.65478	-3.51942	2.12681	0.0979683	0.15515
UC	iPSC_Hepatocytes	Hepato_iPSC	not_cREProm_OCRs	metabolic	Capture-C	Bulk ATAC-seq	0.00951292	-0.0408408	0.038781	-4.29319	4.07666	0.192829	-3.43608e-07	2.02037e-07	-1.70072	-1.94728	1.14498	0.0889955	0.14701
UC	iPSC_Hepatocytes	Hepato_iPSC	Promoter OCRs	metabolic	Capture-C	Bulk ATAC-seq	0.00686791	-0.028858	0.0350585	-4.20186	5.10468	0.312592	-8.96208e-07	3.41154e-07	-2.62699	-6.23772	2.37447	0.0086144	0.0293195
UC	iPSC_Hepatocytes	Hepato_iPSC	Total OCRs	metabolic	Capture-C	Bulk ATAC-seq	0.0173269	-0.0399615	0.0558863	-2.30633	3.22541	0.307176	-4.66333e-07	1.94281e-07	-2.4003	-4.86788	2.02803	0.0163818	0.0464038
UC	iPSC_Hepatocytes	Hepato_iPSC	cREs ±500bps	metabolic	Capture-C	Bulk ATAC-seq	0.0123864	0.0209188	0.0360202	1.68885	2.90804	0.811379	-3.28942e-07	1.93688e-07	-1.69831	-3.90741	2.30076	0.0894486	0.14701
UC	iPSC_Neurons	Neurons_iPSC	cREs	neural	Capture-C	Bulk ATAC-seq	0.00740164	-0.0561172	0.0305502	-7.58172	4.12749	0.0403852	-9.46374e-07	2.65472e-07	-3.56488	-6.86221	1.92495	0.000364027	0.00428136
UC	iPSC_Neurons	Neurons_iPSC	not_cREProm_OCRs	neural	Capture-C	Bulk ATAC-seq	0.0154718	-0.101092	0.042012	-6.53394	2.71538	0.00597183	-4.25027e-07	1.33672e-07	-3.17964	-3.1619	0.994423	0.00147459	0.0105037
UC	iPSC_Neurons	Neurons_iPSC	Promoter OCRs	neural	Capture-C	Bulk ATAC-seq	0.00832993	-0.097833	0.0330443	-11.7447	3.96693	0.0012404	-1.32307e-06	2.87318e-07	-4.60491	-10.3532	2.2483	4.12643e-06	0.000392011
UC	iPSC_Neurons	Neurons_iPSC	cREs ±500bps	neural	Capture-C	Bulk ATAC-seq	0.0141329	-0.0256665	0.0326906	-1.81609	2.31309	0.227839	-4.80434e-07	1.37527e-07	-3.49337	-6.07182	1.7381	0.00047697	0.00503468
UC	iPSC_Neurons	Neurons_iPSC	Total OCRs	neural	Capture-C	Bulk ATAC-seq	0.025359	-0.180298	0.0579548	-7.10983	2.28538	0.000415705	-6.68055e-07	1.34946e-07	-4.95053	-8.49435	1.71585	7.40132e-07	0.000210938
UC	iPSC_NPC	NPC_iPSC	cREs	neural	Capture-C	Bulk ATAC-seq	0.0111647	-0.0661277	0.0359892	-5.92294	3.22349	0.0317294	-7.80378e-07	2.12692e-07	-3.66906	-7.09294	1.93318	0.000243447	0.00346912
UC	iPSC_NPC	NPC_iPSC	cREs ±500bps	neural	Capture-C	Bulk ATAC-seq	0.0230306	-0.0235286	0.0431328	-1.02162	1.87284	0.280026	-3.70321e-07	1.17035e-07	-3.16419	-6.31872	1.99695	0.00155517	0.0105037
UC	iPSC_NPC	NPC_iPSC	Promoter OCRs	neural	Capture-C	Bulk ATAC-seq	0.00791104	-0.0947273	0.0367943	-11.9741	4.65101	0.00567099	-1.30985e-06	3.19812e-07	-4.0957	-10.0088	2.44374	4.2089e-05	0.00147876
UC	iPSC_NPC	NPC_iPSC	not_cREProm_OCRs	neural	Capture-C	Bulk ATAC-seq	0.013966	0.00329989	0.0344157	0.23628	2.46425	0.756395	-5.05237e-08	1.218e-07	-0.41481	-0.404679	0.975577	0.678281	0.718625
UC	iPSC_NPC	NPC_iPSC	Total OCRs	neural	Capture-C	Bulk ATAC-seq	0.0255111	-0.0950382	0.0577182	-3.72537	2.26247	0.0349633	-4.3735e-07	1.3209e-07	-3.31101	-5.667	1.71156	0.000929603	0.00802839
UC	klaus_pancreas_cells_Acinar	Panc_Acinar(sc)	cREs	metabolic	Hi-C	Single-cell ATAC-seq	0.00262856	0.0333872	0.0239809	12.7017	9.12321	0.198717	1.51051e-07	4.71727e-07	0.320209	0.567872	1.77344	0.74881	0.781725
UC	klaus_pancreas_cells_Acinar	Panc_Acinar(sc)	cREs ±500bps	metabolic	Hi-C	Single-cell ATAC-seq	0.00786923	0.0413648	0.029052	5.25653	3.69185	0.252276	-3.13106e-08	1.99751e-07	-0.156748	-0.304086	1.93997	0.875443	0.891076
UC	klaus_pancreas_cells_Acinar	Panc_Acinar(sc)	Total OCRs	metabolic	Hi-C	Single-cell ATAC-seq	0.0107181	0.024782	0.0558888	2.31217	5.21444	0.800335	-3.05516e-07	3.02566e-07	-1.00975	-2.62457	2.59923	0.312616	0.371232
UC	klaus_pancreas_cells_Acinar	Panc_Acinar(sc)	Promoter OCRs	metabolic	Hi-C	Single-cell ATAC-seq	0.00463306	-0.0108173	0.0466498	-2.33481	10.0689	0.742657	-8.05069e-07	6.1933e-07	-1.2999	-4.37284	3.36397	0.193634	0.25549
UC	klaus_pancreas_cells_Acinar	Panc_Acinar(sc)	not_cREProm_OCRs	metabolic	Hi-C	Single-cell ATAC-seq	0.00525595	0.0100695	0.0368578	1.91584	7.01259	0.895745	-1.38709e-07	3.37682e-07	-0.410768	-0.548423	1.33512	0.681243	0.71909
UC	klaus_pancreas_cells_Alpha	Panc_Alpha(sc)	cREs	metabolic	Hi-C	Single-cell ATAC-seq	0.0101649	-0.00783946	0.0334684	-0.771232	3.29256	0.590479	-4.07981e-07	1.87532e-07	-2.17552	-4.20076	1.93092	0.0295909	0.0691262
UC	klaus_pancreas_cells_Alpha	Panc_Alpha(sc)	cREs ±500bps	metabolic	Hi-C	Single-cell ATAC-seq	0.0236884	0.0270441	0.0383568	1.14166	1.61922	0.930185	-1.87169e-07	9.08224e-08	-2.06082	-4.32855	2.1004	0.0393198	0.083628
UC	klaus_pancreas_cells_Alpha	Panc_Alpha(sc)	not_cREProm_OCRs	metabolic	Hi-C	Single-cell ATAC-seq	0.0176033	0.0121838	0.0360853	0.692134	2.04992	0.880657	-8.63453e-08	1.02189e-07	-0.844961	-0.92726	1.0974	0.398133	0.453871
UC	klaus_pancreas_cells_Alpha	Panc_Alpha(sc)	Promoter OCRs	metabolic	Hi-C	Single-cell ATAC-seq	0.00989774	-0.0519675	0.0446386	-5.25044	4.50998	0.172172	-8.92548e-07	3.13149e-07	-2.85023	-8.65888	3.03795	0.0043687	0.0191551
UC	klaus_pancreas_cells_Alpha	Panc_Alpha(sc)	Total OCRs	metabolic	Hi-C	Single-cell ATAC-seq	0.0317474	-0.0199432	0.0569914	-0.628185	1.79515	0.367593	-3.05668e-07	1.06077e-07	-2.88157	-5.95954	2.06816	0.00395701	0.0179008
UC	klaus_pancreas_cells_Beta	Panc_Beta(sc)	cREs	metabolic	Hi-C	Single-cell ATAC-seq	0.0149692	0.00206068	0.0432245	0.137662	2.88757	0.764798	-3.36125e-07	1.73054e-07	-1.94231	-4.34346	2.23623	0.0520994	0.102402
UC	klaus_pancreas_cells_Beta	Panc_Beta(sc)	not_cREProm_OCRs	metabolic	Hi-C	Single-cell ATAC-seq	0.0148172	-0.046837	0.0359665	-3.16098	2.42734	0.0871181	-2.69026e-07	1.17264e-07	-2.2942	-2.46809	1.07579	0.0217788	0.0554193
UC	klaus_pancreas_cells_Beta	Panc_Beta(sc)	Total OCRs	metabolic	Hi-C	Single-cell ATAC-seq	0.0317031	-0.043587	0.0581202	-1.37485	1.83327	0.195721	-3.49098e-07	1.09969e-07	-3.17452	-6.70633	2.11255	0.00150086	0.0105037
UC	klaus_pancreas_cells_Beta	Panc_Beta(sc)	cREs ±500bps	metabolic	Hi-C	Single-cell ATAC-seq	0.035249	0.065784	0.0528602	1.86626	1.49962	0.562956	-1.1776e-07	8.80591e-08	-1.33729	-3.37465	2.5235	0.181129	0.244653
UC	klaus_pancreas_cells_Beta	Panc_Beta(sc)	Promoter OCRs	metabolic	Hi-C	Single-cell ATAC-seq	0.0101081	-0.0339265	0.0460295	-3.35636	4.55372	0.339314	-7.67972e-07	3.10731e-07	-2.4715	-7.55875	3.05837	0.0134548	0.0405773
UC	ME_EUR	Melano_EUR	cREs	other	Capture-C	Bulk ATAC-seq	0.00551887	-0.00486342	0.0311837	-0.881235	5.65037	0.738929	-6.09305e-07	3.12893e-07	-1.94733	-3.87339	1.98908	0.0514957	0.101919
UC	ME_EUR	Melano_EUR	not_cREProm_OCRs	other	Capture-C	Bulk ATAC-seq	0.00962843	-0.0121407	0.0320769	-1.26092	3.33148	0.497033	-2.1192e-07	1.62995e-07	-1.30016	-1.22534	0.942451	0.193546	0.25549
UC	ME_EUR	Melano_EUR	Total OCRs	other	Capture-C	Bulk ATAC-seq	0.0176118	-0.0392661	0.0504972	-2.22953	2.86723	0.259921	-4.60042e-07	1.70153e-07	-2.70369	-5.28041	1.95304	0.00685742	0.0257153
UC	ME_EUR	Melano_EUR	Promoter OCRs	other	Capture-C	Bulk ATAC-seq	0.00693557	-0.0330691	0.0382105	-4.76804	5.50936	0.296354	-9.18869e-07	3.59935e-07	-2.55288	-6.74701	2.6429	0.0106837	0.0343081
UC	ME_EUR	Melano_EUR	cREs ±500bps	other	Capture-C	Bulk ATAC-seq	0.0117441	0.00780928	0.0349167	0.664955	2.97313	0.910124	-3.48016e-07	1.49795e-07	-2.32327	-4.31925	1.85912	0.0201645	0.0527238
UC	ME_YRI	Melano_YRI	cREs	other	Capture-C	Bulk ATAC-seq	0.00671999	-0.0112045	0.031989	-1.66734	4.76027	0.578305	-5.97827e-07	2.68528e-07	-2.22631	-4.21675	1.89406	0.0259935	0.0627809
UC	ME_YRI	Melano_YRI	cREs ±500bps	other	Capture-C	Bulk ATAC-seq	0.0154804	0.0227149	0.0415147	1.46734	2.68176	0.861073	-2.48938e-07	1.40977e-07	-1.76581	-3.65429	2.06947	0.0774278	0.130574
UC	ME_YRI	Melano_YRI	Total OCRs	other	Capture-C	Bulk ATAC-seq	0.0187258	-0.0540764	0.0514252	-2.8878	2.74622	0.159886	-4.55585e-07	1.54894e-07	-2.94127	-5.38536	1.83097	0.00326874	0.0158492
UC	ME_YRI	Melano_YRI	not_cREProm_OCRs	other	Capture-C	Bulk ATAC-seq	0.0106848	-0.0346172	0.0356661	-3.23984	3.33801	0.200584	-2.87007e-07	1.62159e-07	-1.76992	-1.85036	1.04545	0.0767412	0.130574
UC	ME_YRI	Melano_YRI	Promoter OCRs	other	Capture-C	Bulk ATAC-seq	0.00642181	-0.0419438	0.0350226	-6.53146	5.4537	0.173598	-1.00573e-06	3.46988e-07	-2.89846	-6.98458	2.40975	0.00374997	0.0175203
UC	MiaPaCa	MiaPaCa	cREs	metabolic	Capture-C	Bulk ATAC-seq	0.00655293	0.0113323	0.0325259	1.72935	4.96356	0.883073	-4.82144e-07	3.0387e-07	-1.58668	-3.61789	2.28017	0.112585	0.168878
UC	MiaPaCa	MiaPaCa	cREs ±500bps	metabolic	Capture-C	Bulk ATAC-seq	0.0128609	0.0380282	0.0409441	2.95688	3.18361	0.539052	-2.22978e-07	1.87738e-07	-1.18771	-3.05669	2.57359	0.234947	0.294211
UC	MiaPaCa	MiaPaCa	not_cREProm_OCRs	metabolic	Capture-C	Bulk ATAC-seq	0.00369822	0.00186391	0.0204921	0.504002	5.54107	0.928267	-1.08433e-07	2.69277e-07	-0.402684	-0.421254	1.04612	0.687181	0.722681
UC	MiaPaCa	MiaPaCa	Promoter OCRs	metabolic	Capture-C	Bulk ATAC-seq	0.00644246	-0.0463359	0.0322536	-7.19227	5.00641	0.109526	-1.13741e-06	3.5709e-07	-3.18524	-8.22201	2.58129	0.00144636	0.0105037
UC	MiaPaCa	MiaPaCa	Total OCRs	metabolic	Capture-C	Bulk ATAC-seq	0.0113396	0.0115946	0.0450532	1.02248	3.97308	0.995471	-3.76316e-07	2.38055e-07	-1.58079	-3.80044	2.40413	0.113925	0.169993
UC	Monocyte	Monocytes	cREs	immune	Capture-C	Bulk ATAC-seq	0.00458437	0.0794334	0.0315942	17.327	6.89173	0.0124065	2.49512e-07	3.83212e-07	0.651106	1.36842	2.10169	0.514978	0.566675
UC	Monocyte	Monocytes	Promoter OCRs	immune	Capture-C	Bulk ATAC-seq	0.00531404	-0.0391705	0.036561	-7.37114	6.88008	0.230387	-1.17116e-06	4.46002e-07	-2.62592	-7.17734	2.73327	0.00864155	0.0293195
UC	Monocyte	Monocytes	Total OCRs	immune	Capture-C	Bulk ATAC-seq	0.0113554	0.101268	0.0522191	8.91801	4.59861	0.0796686	-7.02455e-08	2.5993e-07	-0.270248	-0.649913	2.40488	0.78697	0.818563
UC	Monocyte	Monocytes	not_cREProm_OCRs	immune	Capture-C	Bulk ATAC-seq	0.00505985	0.0766094	0.0300835	15.1407	5.94553	0.0187927	3.55386e-07	2.9054e-07	1.22319	1.43192	1.17065	0.221257	0.28151
UC	Monocyte	Monocytes	cREs ±500bps	immune	Capture-C	Bulk ATAC-seq	0.0106865	0.139842	0.0417052	13.0859	3.90261	0.00100576	2.80945e-07	2.19895e-07	1.27764	3.2674	2.55738	0.201378	0.263269
UC	NaiveB	NaiveB	cREs	immune	Capture-C	Bulk ATAC-seq	0.00672066	0.0686239	0.0373085	10.2109	5.55131	0.0818619	-3.68747e-08	2.94017e-07	-0.125417	-0.273419	2.18009	0.900194	0.906556
UC	NaiveB	NaiveB	cREs ±500bps	immune	Capture-C	Bulk ATAC-seq	0.0147005	0.13559	0.0433799	9.2235	2.95091	0.00320092	1.29618e-07	1.45076e-07	0.893452	1.93207	2.16248	0.371615	0.427058
UC	NaiveB	NaiveB	Total OCRs	immune	Capture-C	Bulk ATAC-seq	0.0134729	0.158641	0.0467321	11.7748	3.46861	0.00100171	2.3251e-07	1.71373e-07	1.35674	2.50706	1.84785	0.174863	0.239596
UC	NaiveB	NaiveB	not_cREProm_OCRs	immune	Capture-C	Bulk ATAC-seq	0.00559577	0.0958888	0.0271419	17.136	4.85043	0.000967448	6.17448e-07	2.30477e-07	2.67901	2.88061	1.07525	0.00738412	0.0266389
UC	NaiveB	NaiveB	Promoter OCRs	immune	Capture-C	Bulk ATAC-seq	0.00595808	0.0029674	0.033429	0.498045	5.6107	0.928763	-6.6011e-07	3.66775e-07	-1.79977	-4.59245	2.55169	0.0718968	0.128066
UC	NaiveT	NaiveT	cREs	immune	Capture-C	Bulk ATAC-seq	0.00711756	0.0996591	0.0398258	14.0019	5.59543	0.0164849	2.38395e-07	2.85951e-07	0.833692	1.96723	2.35966	0.404454	0.457419
UC	NaiveT	NaiveT	Promoter OCRs	immune	Capture-C	Bulk ATAC-seq	0.00643356	0.0113065	0.0356899	1.75742	5.54745	0.891083	-5.47417e-07	3.23685e-07	-1.6912	-4.12417	2.4386	0.090798	0.147543
UC	NaiveT	NaiveT	Total OCRs	immune	Capture-C	Bulk ATAC-seq	0.0136507	0.1841	0.0524995	13.4865	3.84592	0.0010263	3.61295e-07	1.9156e-07	1.88607	4.16747	2.20961	0.0592861	0.10901
UC	NaiveT	NaiveT	not_cREProm_OCRs	immune	Capture-C	Bulk ATAC-seq	0.00529842	0.106025	0.0266423	20.0106	5.02835	0.000238018	7.70415e-07	2.46138e-07	3.13001	3.43184	1.09643	0.00174801	0.0105037
UC	NaiveT	NaiveT	cREs ±500bps	immune	Capture-C	Bulk ATAC-seq	0.0148978	0.143961	0.0443314	9.66322	2.9757	0.0027408	1.75123e-07	1.43638e-07	1.2192	2.75712	2.26142	0.222769	0.282174
UC	NCIH716	NCIH716	cREs	other	Capture-C	Bulk ATAC-seq	0.00365272	0.00767965	0.0229679	2.10245	6.28789	0.861164	-5.31132e-07	3.48341e-07	-1.52475	-2.56871	1.68468	0.127322	0.185136
UC	NCIH716	NCIH716	Promoter OCRs	other	Capture-C	Bulk ATAC-seq	0.00400765	-0.0363839	0.0263361	-9.07862	6.57146	0.123272	-1.32426e-06	4.31861e-07	-3.06641	-6.43415	2.09827	0.00216647	0.0123489
UC	NCIH716	NCIH716	Total OCRs	other	Capture-C	Bulk ATAC-seq	0.00736219	0.000680572	0.0278585	0.0924415	3.78399	0.811219	-4.74607e-07	2.06652e-07	-2.29664	-3.21488	1.39982	0.0216391	0.0554193
UC	NCIH716	NCIH716	cREs ±500bps	other	Capture-C	Bulk ATAC-seq	0.00756114	0.0265093	0.0291379	3.50599	3.85363	0.516056	-2.67023e-07	2.05335e-07	-1.30043	-2.47663	1.90447	0.193454	0.25549
UC	NCIH716	NCIH716	not_cREProm_OCRs	other	Capture-C	Bulk ATAC-seq	0.00270982	0.00711448	0.0199616	2.62544	7.3664	0.824956	-5.24143e-08	3.44745e-07	-0.152038	-0.152226	1.00124	0.879157	0.891672
UC	NK	NK	cREs	immune	Hi-C	Bulk ATAC-seq	0.0122917	0.170231	0.047102	13.8492	3.832	0.000768307	3.37941e-07	2.0784e-07	1.62597	3.84488	2.36467	0.103957	0.1619
UC	NK	NK	not_cREProm_OCRs	immune	Hi-C	Bulk ATAC-seq	0.00356877	0.0194121	0.0231369	5.43942	6.48316	0.491657	6.59786e-08	3.06851e-07	0.215019	0.199787	0.929163	0.829753	0.847597
UC	NK	NK	cREs ±500bps	immune	Hi-C	Bulk ATAC-seq	0.0324208	0.308653	0.0539167	9.52021	1.66303	5.73198e-07	3.02287e-07	8.89562e-08	3.39816	8.1902	2.41019	0.000678416	0.00666719
UC	NK	NK	Total OCRs	immune	Hi-C	Bulk ATAC-seq	0.0177774	0.177654	0.0551638	9.99324	3.10303	0.00317272	1.85391e-07	1.62621e-07	1.14002	2.36298	2.07275	0.254278	0.31372
UC	NK	NK	Promoter OCRs	immune	Hi-C	Bulk ATAC-seq	0.00679924	-0.00557642	0.0362633	-0.820154	5.33343	0.733721	-6.90224e-07	3.30869e-07	-2.08609	-5.22576	2.50505	0.0369704	0.0798224
UC	NTERA2	NTERA2	cREs	other	Capture-C	Bulk ATAC-seq	0.00672805	-0.0610301	0.0316545	-9.071	4.70485	0.0368227	-1.01257e-06	2.79262e-07	-3.62587	-6.53379	1.80199	0.000287994	0.00377224
UC	NTERA2	NTERA2	cREs ±500bps	other	Capture-C	Bulk ATAC-seq	0.0148014	-0.0327583	0.040247	-2.21318	2.71913	0.240874	-4.54716e-07	1.50837e-07	-3.01462	-5.90849	1.95994	0.002573	0.0133328
UC	NTERA2	NTERA2	Total OCRs	other	Capture-C	Bulk ATAC-seq	0.0190356	-0.0709886	0.0493076	-3.72926	2.59029	0.0696364	-4.65355e-07	1.38441e-07	-3.36139	-5.14665	1.53111	0.000775523	0.00736747
UC	NTERA2	NTERA2	Promoter OCRs	other	Capture-C	Bulk ATAC-seq	0.00637665	-0.0788066	0.0353979	-12.3586	5.55118	0.0176639	-1.35865e-06	3.63259e-07	-3.74016	-8.61638	2.30375	0.000183903	0.00308309
UC	NTERA2	NTERA2	not_cREProm_OCRs	other	Capture-C	Bulk ATAC-seq	0.0112139	0.0158901	0.0307596	1.417	2.743	0.87925	-1.78861e-08	1.33488e-07	-0.13399	-0.129357	0.965421	0.89341	0.902915
UC	Panc1	Panc1	cREs	metabolic	Capture-C	Bulk ATAC-seq	0.0045753	0.0126019	0.0252951	2.75433	5.52862	0.750198	-4.77619e-07	2.96655e-07	-1.61001	-2.87146	1.7835	0.107395	0.164475
UC	Panc1	Panc1	not_cREProm_OCRs	metabolic	Capture-C	Bulk ATAC-seq	0.00264468	0.0207532	0.018848	7.84717	7.12676	0.34033	1.46611e-07	3.39527e-07	0.431811	0.411122	0.952089	0.665879	0.708118
UC	Panc1	Panc1	Total OCRs	metabolic	Capture-C	Bulk ATAC-seq	0.00805475	0.017384	0.0360027	2.15823	4.46975	0.795084	-3.8802e-07	2.33315e-07	-1.66307	-3.14829	1.89305	0.0962975	0.154184
UC	Panc1	Panc1	Promoter OCRs	metabolic	Capture-C	Bulk ATAC-seq	0.0045617	-0.0287305	0.0260551	-6.29819	5.7117	0.203067	-1.08937e-06	3.56569e-07	-3.05516	-6.13323	2.0075	0.00224943	0.0125703
UC	Panc1	Panc1	cREs ±500bps	metabolic	Capture-C	Bulk ATAC-seq	0.0102842	0.0274154	0.0287316	2.66577	2.79375	0.552728	-2.84307e-07	1.49365e-07	-1.90343	-3.41606	1.79468	0.0569839	0.106918
UC	PBMC_naiveTCD4_24hr	NaiveT_24h	cREs	immune	Hi-C	Bulk ATAC-seq	0.00883765	0.254816	0.0478824	28.833	5.418	1.55767e-07	1.17174e-06	2.71696e-07	4.31269	10.7414	2.49064	1.61282e-05	0.000919305
UC	PBMC_naiveTCD4_24hr	NaiveT_24h	cREs ±500bps	immune	Hi-C	Bulk ATAC-seq	0.0228879	0.303863	0.0504507	13.2761	2.20425	1.78608e-08	4.99792e-07	1.10576e-07	4.51991	10.5986	2.34487	6.18655e-06	0.000440792
UC	PBMC_naiveTCD4_24hr	NaiveT_24h	Total OCRs	immune	Hi-C	Bulk ATAC-seq	0.0304277	0.283724	0.0635752	9.3245	2.08938	7.55352e-05	2.669e-07	1.01615e-07	2.62657	5.75354	2.19051	0.0086249	0.0293195
UC	PBMC_naiveTCD4_24hr	NaiveT_24h	Promoter OCRs	immune	Hi-C	Bulk ATAC-seq	0.00835294	0.0354898	0.0392486	4.24879	4.69878	0.483356	-3.19062e-07	2.93595e-07	-1.08674	-2.68905	2.47441	0.277151	0.334695
UC	PBMC_naiveTCD4_24hr	NaiveT_24h	not_cREProm_OCRs	immune	Hi-C	Bulk ATAC-seq	0.0139316	0.051027	0.0352132	3.66269	2.52758	0.298064	4.30917e-08	1.24043e-07	0.347394	0.548308	1.57835	0.728296	0.763104
UC	PBMC_naiveTCD4_8hr	NaiveT_8h	cREs	immune	Hi-C	Bulk ATAC-seq	0.0121418	0.276336	0.0540283	22.7591	4.44977	7.34625e-07	8.70729e-07	2.18224e-07	3.99006	10.4524	2.61961	6.60561e-05	0.00156883
UC	PBMC_naiveTCD4_8hr	NaiveT_8h	cREs ±500bps	immune	Hi-C	Bulk ATAC-seq	0.03083	0.355898	0.0578916	11.5439	1.87777	1.40231e-08	4.1339e-07	8.80591e-08	4.69446	11.7133	2.49513	2.67309e-06	0.000380916
UC	PBMC_naiveTCD4_8hr	NaiveT_8h	Promoter OCRs	immune	Hi-C	Bulk ATAC-seq	0.00840465	0.0157515	0.0386238	1.87415	4.59553	0.848488	-4.77559e-07	2.93454e-07	-1.62737	-4.25202	2.61281	0.103658	0.1619
UC	PBMC_naiveTCD4_8hr	NaiveT_8h	not_cREProm_OCRs	immune	Hi-C	Bulk ATAC-seq	0.0147838	0.0476494	0.0311899	3.22308	2.10973	0.299256	5.03081e-08	1.04498e-07	0.481428	0.840869	1.74661	0.630212	0.680343
UC	PBMC_naiveTCD4_8hr	NaiveT_8h	Total OCRs	immune	Hi-C	Bulk ATAC-seq	0.0283935	0.256553	0.0571816	9.0356	2.0139	8.98565e-05	2.31577e-07	9.99092e-08	2.31788	5.05428	2.18056	0.0204559	0.0529994
UC	PBMC_naiveTCD4_unstim	NaiveT_unsti	cREs	immune	Hi-C	Bulk ATAC-seq	0.0106912	0.166389	0.0434559	15.5632	4.06464	0.000328397	4.04391e-07	2.10878e-07	1.91765	4.22375	2.20256	0.0551549	0.10525
UC	PBMC_naiveTCD4_unstim	NaiveT_unsti	cREs ±500bps	immune	Hi-C	Bulk ATAC-seq	0.0277847	0.260811	0.0514642	9.38684	1.85225	9.83806e-06	2.59748e-07	8.7654e-08	2.96334	6.5452	2.20872	0.00304322	0.0152161
UC	PBMC_naiveTCD4_unstim	NaiveT_unsti	Promoter OCRs	immune	Hi-C	Bulk ATAC-seq	0.00713788	0.0203433	0.0389865	2.85005	5.46191	0.732754	-4.44301e-07	3.40002e-07	-1.30676	-3.48731	2.66867	0.191294	0.25549
UC	PBMC_naiveTCD4_unstim	NaiveT_unsti	Total OCRs	immune	Hi-C	Bulk ATAC-seq	0.0245328	0.169271	0.0514613	6.89977	2.09766	0.00477555	1.02409e-07	9.90033e-08	1.0344	2.06181	1.99324	0.300949	0.358872
UC	PBMC_naiveTCD4_unstim	NaiveT_unsti	not_cREProm_OCRs	immune	Hi-C	Bulk ATAC-seq	0.0131475	0.0174096	0.0281216	1.32418	2.13893	0.879447	-2.63593e-08	1.02445e-07	-0.257302	-0.436171	1.69517	0.796945	0.825925
UC	pDC	pDC	cREs	immune	Hi-C	Bulk ATAC-seq	0.019847	0.164549	0.060903	8.29086	3.06862	0.0140531	1.03714e-07	1.72513e-07	0.601193	1.53325	2.55034	0.547711	0.598075
UC	pDC	pDC	cREs ±500bps	immune	Hi-C	Bulk ATAC-seq	0.056182	0.334854	0.0680263	5.96017	1.21082	2.70505e-05	1.41167e-07	6.86624e-08	2.05596	5.37422	2.61397	0.0397866	0.0839939
UC	pDC	pDC	not_cREProm_OCRs	immune	Hi-C	Bulk ATAC-seq	0.00722032	-0.0273684	0.0277292	-3.79047	3.84044	0.205235	-2.9822e-07	1.80228e-07	-1.65468	-1.55178	0.937814	0.0979894	0.15515
UC	pDC	pDC	Total OCRs	immune	Hi-C	Bulk ATAC-seq	0.0242727	0.123264	0.0671564	5.07831	2.76674	0.133253	-3.68579e-08	1.51282e-07	-0.243637	-0.546749	2.24411	0.807512	0.832864
UC	pDC	pDC	Promoter OCRs	immune	Hi-C	Bulk ATAC-seq	0.00773172	-0.0066625	0.0404628	-0.861709	5.23335	0.723029	-6.46825e-07	3.36429e-07	-1.92262	-5.17022	2.68915	0.0545278	0.10525
UC	PGF	PGF	cREs	immune	Capture-C	Bulk ATAC-seq	0.00506404	0.0960122	0.0332005	18.9596	6.55613	0.00397262	4.88877e-07	3.15869e-07	1.54772	3.12833	2.02125	0.121689	0.179581
UC	PGF	PGF	Total OCRs	immune	Capture-C	Bulk ATAC-seq	0.0169152	0.204354	0.0543589	12.081	3.21361	0.000398037	3.23088e-07	1.73972e-07	1.85712	3.95437	2.1293	0.0632939	0.114896
UC	PGF	PGF	not_cREProm_OCRs	immune	Capture-C	Bulk ATAC-seq	0.00954113	0.137979	0.0407847	14.4615	4.27462	0.00187148	5.22908e-07	2.11756e-07	2.4694	3.33412	1.35018	0.0135341	0.0405773
UC	PGF	PGF	Promoter OCRs	immune	Capture-C	Bulk ATAC-seq	0.00633434	0.0303087	0.0369746	4.78482	5.83717	0.51304	-3.45429e-07	3.65625e-07	-0.944761	-2.5366	2.68491	0.344781	0.401071
UC	PGF	PGF	cREs ±500bps	immune	Capture-C	Bulk ATAC-seq	0.0108416	0.131392	0.0387248	12.1192	3.57186	0.00121642	3.04933e-07	1.71541e-07	1.77761	3.76721	2.11926	0.0754683	0.130116
UC	PHSM_myotubes	Myotubes	cREs	metabolic	Hi-C	Bulk ATAC-seq	0.0335503	0.0955492	0.0584972	2.84794	1.74357	0.292238	-1.03245e-07	1.09717e-07	-0.941011	-2.09232	2.22349	0.346699	0.401664
UC	PHSM_myotubes	Myotubes	not_cREProm_OCRs	metabolic	Hi-C	Bulk ATAC-seq	0.011872	-0.010581	0.0310451	-0.89126	2.61499	0.470552	-1.4288e-07	1.26722e-07	-1.12751	-1.06525	0.944787	0.259528	0.318817
UC	PHSM_myotubes	Myotubes	Total OCRs	metabolic	Hi-C	Bulk ATAC-seq	0.0539911	0.0752856	0.0819276	1.39441	1.51743	0.794325	-1.6699e-07	1.02216e-07	-1.6337	-4.51795	2.76547	0.102321	0.161113
UC	PHSM_myotubes	Myotubes	Promoter OCRs	metabolic	Hi-C	Bulk ATAC-seq	0.0127214	0.0193161	0.051548	1.5184	4.05207	0.897922	-3.57476e-07	2.67273e-07	-1.33749	-4.02683	3.01073	0.181062	0.244653
UC	PHSM_myotubes	Myotubes	cREs ±500bps	metabolic	Hi-C	Bulk ATAC-seq	0.0907772	0.184019	0.0726602	2.02715	0.800424	0.20616	-4.80577e-08	4.92723e-08	-0.975349	-2.42334	2.48458	0.329387	0.386318
UC	Seale_Adipocytes_Diff	Adipocytes	cREs	metabolic	Hi-C	Bulk ATAC-seq	0.011417	0.033393	0.039101	2.92485	3.4248	0.57242	-1.47354e-07	1.83119e-07	-0.80469	-1.45716	1.81083	0.420999	0.474248
UC	Seale_Adipocytes_Diff	Adipocytes	cREs ±500bps	metabolic	Hi-C	Bulk ATAC-seq	0.0313824	0.0801918	0.0430394	2.55531	1.37145	0.262798	-5.27692e-08	7.24928e-08	-0.727923	-1.33156	1.82925	0.466661	0.519525
UC	Seale_Adipocytes_Diff	Adipocytes	Total OCRs	metabolic	Hi-C	Bulk ATAC-seq	0.0440961	-0.0711075	0.0758346	-1.61256	1.71976	0.128019	-3.65684e-07	1.06784e-07	-3.42451	-8.17172	2.38624	0.000615902	0.006269
UC	Seale_Adipocytes_Diff	Adipocytes	not_cREProm_OCRs	metabolic	Hi-C	Bulk ATAC-seq	0.022557	-0.0177565	0.0505838	-0.787182	2.24249	0.426879	-1.56762e-07	1.13035e-07	-1.38685	-1.88416	1.3586	0.165488	0.228952
UC	Seale_Adipocytes_Diff	Adipocytes	Promoter OCRs	metabolic	Hi-C	Bulk ATAC-seq	0.0102253	-0.0916855	0.0429387	-8.96653	4.19926	0.0198018	-1.07375e-06	2.91952e-07	-3.67784	-10.0712	2.73835	0.000235219	0.00346912
UC	Seale_Adipocytes_PreDiff	PreAdipocytes	cREs	metabolic	Hi-C	Bulk ATAC-seq	0.0123169	0.0126936	0.0427228	1.03058	3.46863	0.992963	-2.74499e-07	1.87769e-07	-1.4619	-2.74946	1.88074	0.143768	0.20385
UC	Seale_Adipocytes_PreDiff	PreAdipocytes	Promoter OCRs	metabolic	Hi-C	Bulk ATAC-seq	0.0095831	0.00524347	0.040547	0.547158	4.2311	0.914677	-4.86208e-07	2.53636e-07	-1.91695	-4.3487	2.26855	0.0552439	0.10525
UC	Seale_Adipocytes_PreDiff	PreAdipocytes	Total OCRs	metabolic	Hi-C	Bulk ATAC-seq	0.0373766	0.0142927	0.0743068	0.382397	1.98806	0.755498	-2.82239e-07	1.18008e-07	-2.3917	-5.39194	2.25444	0.0167705	0.0464038
UC	Seale_Adipocytes_PreDiff	PreAdipocytes	cREs ±500bps	metabolic	Hi-C	Bulk ATAC-seq	0.0350949	0.0934433	0.0481373	2.66259	1.37163	0.229234	-5.06204e-08	7.68606e-08	-0.6586	-1.31015	1.9893	0.510153	0.563541
UC	Seale_Adipocytes_PreDiff	PreAdipocytes	not_cREProm_OCRs	metabolic	Hi-C	Bulk ATAC-seq	0.0160764	-0.00223532	0.0400472	-0.139043	2.49105	0.645636	-1.477e-07	1.20603e-07	-1.22468	-1.24974	1.02046	0.220695	0.28151
UC	SGBS_Diff	Adipo_SGBS	cREs	metabolic	Capture-C	Bulk ATAC-seq	0.008612	-0.0190928	0.0350324	-2.217	4.06786	0.434173	-6.08463e-07	2.33454e-07	-2.60635	-5.06541	1.94348	0.00915117	0.0306448
UC	SGBS_Diff	Adipo_SGBS	Promoter OCRs	metabolic	Capture-C	Bulk ATAC-seq	0.00698006	-0.0457072	0.0352338	-6.54826	5.04777	0.1413	-9.93429e-07	3.44718e-07	-2.88186	-7.41707	2.57371	0.00395332	0.0179008
UC	SGBS_Diff	Adipo_SGBS	cREs ±500bps	metabolic	Capture-C	Bulk ATAC-seq	0.0181165	0.042227	0.0395433	2.33086	2.18272	0.541276	-2.03617e-07	1.20516e-07	-1.68955	-3.2861	1.94496	0.0911142	0.147543
UC	SGBS_Diff	Adipo_SGBS	Total OCRs	metabolic	Capture-C	Bulk ATAC-seq	0.0218295	-0.0436638	0.0509257	-2.00022	2.33288	0.201628	-4.11702e-07	1.31682e-07	-3.12649	-5.56296	1.7793	0.00176905	0.0105037
UC	SGBS_Diff	Adipo_SGBS	not_cREProm_OCRs	metabolic	Capture-C	Bulk ATAC-seq	0.0122546	-0.0238355	0.0355453	-1.94502	2.90055	0.308225	-2.34629e-07	1.45682e-07	-1.61055	-1.69922	1.05506	0.107277	0.164475
UC	SGBS_Undiff	PreAdipo_SGBS	cREs	metabolic	Capture-C	Bulk ATAC-seq	0.00838215	0.00499042	0.0331601	0.595362	3.95603	0.918742	-4.83315e-07	2.22545e-07	-2.17176	-4.18741	1.92811	0.0298734	0.0692189
UC	SGBS_Undiff	PreAdipo_SGBS	Promoter OCRs	metabolic	Capture-C	Bulk ATAC-seq	0.00806768	-0.0589583	0.0353537	-7.30796	4.38214	0.0650431	-1.05281e-06	2.92959e-07	-3.59372	-8.90024	2.47661	0.000325986	0.00403939
UC	SGBS_Undiff	PreAdipo_SGBS	Total OCRs	metabolic	Capture-C	Bulk ATAC-seq	0.0245687	-0.0626407	0.0532448	-2.54961	2.16718	0.103206	-4.86966e-07	1.2665e-07	-3.84498	-7.57585	1.97032	0.00012056	0.00229065
UC	SGBS_Undiff	PreAdipo_SGBS	cREs ±500bps	metabolic	Capture-C	Bulk ATAC-seq	0.0164641	0.0570746	0.0417691	3.46661	2.53698	0.327432	-1.65837e-07	1.35049e-07	-1.22798	-2.58913	2.10846	0.219456	0.28151
UC	SGBS_Undiff	PreAdipo_SGBS	not_cREProm_OCRs	metabolic	Capture-C	Bulk ATAC-seq	0.0143263	-0.0294518	0.0373514	-2.05578	2.60719	0.235682	-2.84401e-07	1.38573e-07	-2.05235	-2.46224	1.19972	0.0401355	0.0841075
UC	TFH	TFH	cREs	immune	Capture-C	Bulk ATAC-seq	0.0071995	0.13792	0.035181	19.1569	4.8866	9.78091e-05	5.46923e-07	2.6021e-07	2.10186	4.43169	2.10847	0.0355659	0.0773763
UC	TFH	TFH	not_cREProm_OCRs	immune	Capture-C	Bulk ATAC-seq	0.00475881	0.133854	0.0371291	28.1275	7.80218	0.000795466	1.16239e-06	3.87624e-07	2.99874	4.91324	1.63843	0.00271094	0.0137968
UC	TFH	TFH	Promoter OCRs	immune	Capture-C	Bulk ATAC-seq	0.0064574	0.0452406	0.0333178	7.00601	5.15963	0.237083	-2.13497e-07	3.13996e-07	-0.679937	-1.58866	2.33648	0.496545	0.550643
UC	TFH	TFH	cREs ±500bps	immune	Capture-C	Bulk ATAC-seq	0.0146547	0.182251	0.0416759	12.4364	2.84386	3.39426e-05	3.50066e-07	1.4189e-07	2.46716	5.3567	2.1712	0.013619	0.0405773
UC	TFH	TFH	Total OCRs	immune	Capture-C	Bulk ATAC-seq	0.0131927	0.277305	0.0534407	21.0196	4.05078	1.18197e-06	8.08378e-07	2.30527e-07	3.50666	9.03544	2.57665	0.000453775	0.00497407
UC	Th1	Th1	cREs	immune	Capture-C	Bulk ATAC-seq	0.00640217	0.13134	0.0384012	20.5149	5.99817	0.000674334	6.10919e-07	2.84062e-07	2.15066	4.57296	2.12631	0.0315033	0.0720571
UC	Th1	Th1	Total OCRs	immune	Capture-C	Bulk ATAC-seq	0.0164	0.248645	0.0588114	15.1613	3.58607	6.03965e-05	4.83654e-07	1.96555e-07	2.46065	6.04873	2.45818	0.0138686	0.0405773
UC	Th1	Th1	Promoter OCRs	immune	Capture-C	Bulk ATAC-seq	0.0071367	0.0052339	0.0367212	0.733377	5.1454	0.958665	-6.08685e-07	3.21399e-07	-1.89386	-4.75837	2.51252	0.0582435	0.107788
UC	Th1	Th1	not_cREProm_OCRs	immune	Capture-C	Bulk ATAC-seq	0.00777622	0.126577	0.0396707	16.2774	5.10155	0.00311427	5.81225e-07	2.65826e-07	2.18648	3.22927	1.47692	0.0287802	0.068353
UC	Th1	Th1	cREs ±500bps	immune	Capture-C	Bulk ATAC-seq	0.0134613	0.198254	0.0442104	14.7277	3.28426	1.35567e-05	4.90835e-07	1.50985e-07	3.25088	7.09327	2.18195	0.00115047	0.0096436
UC	Th1_activated	Th1_act	cREs	immune	Capture-C	Bulk ATAC-seq	0.00645505	0.128343	0.0384784	19.8826	5.96098	0.000926589	5.78774e-07	2.82863e-07	2.04613	4.42306	2.16167	0.0407437	0.0847587
UC	Th1_activated	Th1_act	not_cREProm_OCRs	immune	Capture-C	Bulk ATAC-seq	0.00743405	0.108397	0.0393917	14.5811	5.29883	0.0110058	4.91801e-07	2.76966e-07	1.77567	2.66728	1.50212	0.0757866	0.130116
UC	Th1_activated	Th1_act	Total OCRs	immune	Capture-C	Bulk ATAC-seq	0.0161263	0.229543	0.055628	14.2341	3.44952	9.95805e-05	4.23896e-07	1.97285e-07	2.14864	5.32276	2.47726	0.0316626	0.0720571
UC	Th1_activated	Th1_act	Promoter OCRs	immune	Capture-C	Bulk ATAC-seq	0.00724399	-0.0063883	0.0355323	-0.881875	4.90508	0.702894	-7.18234e-07	3.16308e-07	-2.27068	-5.73362	2.52506	0.0231662	0.0579155
UC	Th1_activated	Th1_act	cREs ±500bps	immune	Capture-C	Bulk ATAC-seq	0.0132968	0.195853	0.0447608	14.7294	3.36629	2.33275e-05	4.87151e-07	1.55642e-07	3.12994	7.00826	2.2391	0.00174842	0.0105037
UC	Th17	Th17	cREs	immune	Capture-C	Bulk ATAC-seq	0.00569953	0.108305	0.0333878	19.0025	5.858	0.00147525	4.89453e-07	2.81707e-07	1.73745	3.27443	1.88462	0.0823072	0.137986
UC	Th17	Th17	cREs ±500bps	immune	Capture-C	Bulk ATAC-seq	0.0122261	0.176616	0.0402656	14.4459	3.29341	2.93113e-05	4.54718e-07	1.59488e-07	2.85112	6.00819	2.10731	0.00435657	0.0191551
UC	Th17	Th17	Total OCRs	immune	Capture-C	Bulk ATAC-seq	0.0142531	0.211112	0.050343	14.8116	3.53208	6.99496e-05	4.31796e-07	1.93371e-07	2.233	4.78466	2.14271	0.0255492	0.0622352
UC	Th17	Th17	not_cREProm_OCRs	immune	Capture-C	Bulk ATAC-seq	0.00672519	0.121333	0.0362692	18.0416	5.39303	0.00169799	6.54575e-07	2.73077e-07	2.39704	3.2675	1.36314	0.0165282	0.0464038
UC	Th17	Th17	Promoter OCRs	immune	Capture-C	Bulk ATAC-seq	0.00631503	0.0171392	0.0354127	2.71403	5.60769	0.758828	-4.86605e-07	3.47885e-07	-1.39875	-3.46396	2.47646	0.161887	0.225062
UC	Th17_activated	Th17_act	cREs	immune	Capture-C	Bulk ATAC-seq	0.00548193	0.101025	0.0333203	18.4287	6.07819	0.00334593	4.47379e-07	2.89484e-07	1.54544	2.92889	1.89519	0.122241	0.179581
UC	Th17_activated	Th17_act	cREs ±500bps	immune	Capture-C	Bulk ATAC-seq	0.0115359	0.167183	0.0412783	14.4925	3.57826	0.000119475	4.47388e-07	1.64051e-07	2.72713	5.60751	2.05619	0.00638872	0.0249423
UC	Th17_activated	Th17_act	not_cREProm_OCRs	immune	Capture-C	Bulk ATAC-seq	0.00561256	0.122605	0.032016	21.8448	5.70436	0.000296115	8.38451e-07	2.86801e-07	2.92346	3.61668	1.23713	0.00346169	0.016443
UC	Th17_activated	Th17_act	Promoter OCRs	immune	Capture-C	Bulk ATAC-seq	0.0062017	0.00263632	0.0315542	0.425096	5.088	0.910175	-6.56756e-07	3.06705e-07	-2.14133	-4.64701	2.17015	0.0322476	0.0723666
UC	Th17_activated	Th17_act	Total OCRs	immune	Capture-C	Bulk ATAC-seq	0.0128629	0.199587	0.0487443	15.5165	3.78952	0.000115541	4.59113e-07	2.04608e-07	2.24387	4.76096	2.12176	0.0248407	0.0610311
UC	Th2	Th2	cREs	immune	Capture-C	Bulk ATAC-seq	0.00537096	0.0978863	0.0383863	18.2251	7.14702	0.0128071	4.20347e-07	3.65392e-07	1.1504	2.79845	2.43259	0.249979	0.309756
UC	Th2	Th2	Total OCRs	immune	Capture-C	Bulk ATAC-seq	0.0106789	0.155113	0.0458806	14.5251	4.29636	0.00173109	3.45951e-07	2.35465e-07	1.46923	3.40337	2.31644	0.141772	0.20304
UC	Th2	Th2	not_cREProm_OCRs	immune	Capture-C	Bulk ATAC-seq	0.00380987	0.0787836	0.0289303	20.6788	7.5935	0.0105096	7.27243e-07	3.7961e-07	1.91577	2.56494	1.33886	0.0553949	0.10525
UC	Th2	Th2	cREs ±500bps	immune	Capture-C	Bulk ATAC-seq	0.010777	0.151329	0.0471611	14.0418	4.37609	0.00186813	4.02121e-07	2.25192e-07	1.78568	4.86828	2.72628	0.0741507	0.129398
UC	Th2	Th2	Promoter OCRs	immune	Capture-C	Bulk ATAC-seq	0.005924	-0.00911937	0.033908	-1.53939	5.72383	0.658266	-8.29342e-07	3.55177e-07	-2.33501	-5.88915	2.52211	0.0195429	0.0520535
UC	Th2_activated	Th2_act	cREs	immune	Capture-C	Bulk ATAC-seq	0.00556857	0.117115	0.0399299	21.0314	7.17059	0.00355147	6.06463e-07	3.5389e-07	1.7137	4.06304	2.37091	0.0865831	0.144305
UC	Th2_activated	Th2_act	not_cREProm_OCRs	immune	Capture-C	Bulk ATAC-seq	0.00443746	0.0845641	0.0296897	19.0569	6.6907	0.00753472	6.68998e-07	3.39584e-07	1.97005	2.53964	1.28912	0.0488323	0.0981912
UC	Th2_activated	Th2_act	Promoter OCRs	immune	Capture-C	Bulk ATAC-seq	0.00614764	0.00775488	0.0344854	1.26144	5.60954	0.962738	-6.1976e-07	3.45201e-07	-1.79536	-4.45551	2.48168	0.0725966	0.128227
UC	Th2_activated	Th2_act	cREs ±500bps	immune	Capture-C	Bulk ATAC-seq	0.0113277	0.171669	0.0500424	15.1548	4.4177	0.000780268	4.86318e-07	2.19794e-07	2.21261	6.01642	2.71915	0.0269247	0.0644835
UC	Th2_activated	Th2_act	Total OCRs	immune	Capture-C	Bulk ATAC-seq	0.0116197	0.185753	0.0495636	15.9861	4.2655	0.000399396	4.61349e-07	2.34138e-07	1.97042	4.69495	2.38272	0.0487907	0.0981912
UC	TR1	Tr1	cREs	immune	Capture-C	Bulk ATAC-seq	0.00463658	0.064563	0.0281718	13.9247	6.07598	0.0274483	1.30103e-07	2.97065e-07	0.437962	0.798653	1.82357	0.661414	0.706004
UC	TR1	Tr1	Total OCRs	immune	Capture-C	Bulk ATAC-seq	0.0116788	0.182278	0.0483659	15.6077	4.14135	0.000389154	4.38663e-07	2.30495e-07	1.90314	4.52013	2.37509	0.0570227	0.106918
UC	TR1	Tr1	not_cREProm_OCRs	immune	Capture-C	Bulk ATAC-seq	0.00490337	0.14536	0.0318507	29.6449	6.49568	2.61015e-05	1.20735e-06	3.33245e-07	3.62301	4.9707	1.37198	0.00029119	0.00377224
UC	TR1	Tr1	Promoter OCRs	immune	Capture-C	Bulk ATAC-seq	0.00611943	-0.0089784	0.03174	-1.4672	5.18675	0.636583	-8.09998e-07	3.29472e-07	-2.45847	-5.85565	2.38182	0.0139529	0.0405773
UC	TR1	Tr1	cREs ±500bps	immune	Capture-C	Bulk ATAC-seq	0.00912374	0.109049	0.0358465	11.9522	3.92893	0.00365701	2.44437e-07	1.78906e-07	1.36629	2.71509	1.9872	0.171849	0.236604
UC	TR1_activated	Tr1_act	cREs	immune	Capture-C	Bulk ATAC-seq	0.00465723	0.0658086	0.0293044	14.1304	6.29222	0.0303493	1.42416e-07	2.9915e-07	0.476071	0.880436	1.84938	0.634024	0.681875
UC	TR1_activated	Tr1_act	not_cREProm_OCRs	immune	Capture-C	Bulk ATAC-seq	0.00482815	0.119642	0.0310152	24.7801	6.42383	0.000354148	9.43571e-07	3.31907e-07	2.84288	3.84364	1.35202	0.00447086	0.019306
UC	TR1_activated	Tr1_act	Total OCRs	immune	Capture-C	Bulk ATAC-seq	0.0116175	0.166019	0.0506526	14.2904	4.36003	0.00192401	3.46517e-07	2.42146e-07	1.43103	3.56456	2.49091	0.152423	0.213993
UC	TR1_activated	Tr1_act	cREs ±500bps	immune	Capture-C	Bulk ATAC-seq	0.00911064	0.0992937	0.0359731	10.8986	3.94847	0.0092796	1.76237e-07	1.80178e-07	0.978129	1.95892	2.00273	0.328011	0.386293
UC	TR1_activated	Tr1_act	Promoter OCRs	immune	Capture-C	Bulk ATAC-seq	0.0061379	0.0091646	0.0350677	1.49312	5.71331	0.930976	-6.15042e-07	3.44799e-07	-1.78377	-4.45876	2.49962	0.0744607	0.129398
UC	Treg	Treg	cREs	immune	Capture-C	Bulk ATAC-seq	0.00515806	0.109066	0.037532	21.1447	7.27638	0.00353601	5.78042e-07	3.58533e-07	1.61224	3.69573	2.29229	0.106909	0.164475
UC	Treg	Treg	not_cREProm_OCRs	immune	Capture-C	Bulk ATAC-seq	0.00435452	0.104412	0.0303921	23.9778	6.97944	0.00140445	8.84732e-07	3.4916e-07	2.53388	3.22934	1.27446	0.0112806	0.0349453
UC	Treg	Treg	Promoter OCRs	immune	Capture-C	Bulk ATAC-seq	0.00565789	0.00596826	0.0326504	1.05486	5.77078	0.992408	-6.42663e-07	3.63703e-07	-1.767	-4.2699	2.41647	0.0772286	0.130574
UC	Treg	Treg	Total OCRs	immune	Capture-C	Bulk ATAC-seq	0.0110246	0.191923	0.0490407	17.4086	4.44828	0.000156639	5.10675e-07	2.37943e-07	2.1462	4.83297	2.25187	0.0318568	0.0720571
UC	Treg	Treg	cREs ±500bps	immune	Capture-C	Bulk ATAC-seq	0.0110607	0.187146	0.0484599	16.9198	4.38125	0.000114019	5.81291e-07	2.14282e-07	2.71273	7.2165	2.66023	0.00667314	0.0255736
UC	Treg_activated	Treg_act	cREs	immune	Capture-C	Bulk ATAC-seq	0.0054403	0.117464	0.0375445	21.5915	6.90118	0.00171664	6.24721e-07	3.41656e-07	1.82851	4.12347	2.2551	0.0674729	0.121708
UC	Treg_activated	Treg_act	not_cREProm_OCRs	immune	Capture-C	Bulk ATAC-seq	0.00472406	0.113938	0.0305819	24.1187	6.47366	0.000425861	9.14866e-07	3.23513e-07	2.82791	3.63872	1.28672	0.00468532	0.0193524
UC	Treg_activated	Treg_act	cREs ±500bps	immune	Capture-C	Bulk ATAC-seq	0.0116887	0.181175	0.0470722	15.5	4.02716	0.000160602	5.05235e-07	1.94114e-07	2.60278	6.56569	2.52257	0.00924721	0.0306448
UC	Treg_activated	Treg_act	Promoter OCRs	immune	Capture-C	Bulk ATAC-seq	0.00594264	0.0190326	0.0331291	3.20271	5.57481	0.690505	-4.88057e-07	3.32908e-07	-1.46604	-3.35948	2.29153	0.142637	0.203258
UC	Treg_activated	Treg_act	Total OCRs	immune	Capture-C	Bulk ATAC-seq	0.0117877	0.214513	0.0501802	18.198	4.25698	3.16081e-05	5.85478e-07	2.2992e-07	2.54644	5.89167	2.31369	0.0108828	0.0343081
VIT	Acinar	Panc_Acinar	cREs	metabolic	Capture-C	Bulk ATAC-seq	0.00153775	0.0300473	0.0324553	19.5398	21.1057	0.369158	3.4355e-07	8.12447e-07	0.422858	1.0587	2.50368	0.672399	0.782178
VIT	Acinar	Panc_Acinar	Total OCRs	metabolic	Capture-C	Bulk ATAC-seq	0.0101734	-0.0123201	0.0633166	-1.21101	6.22372	0.721322	-3.25173e-07	2.90808e-07	-1.11817	-3.14476	2.81242	0.263495	0.439158
VIT	Acinar	Panc_Acinar	cREs ±500bps	metabolic	Capture-C	Bulk ATAC-seq	0.00360588	0.0613365	0.0437354	17.0101	12.1289	0.174239	3.47647e-07	4.5574e-07	0.762819	2.20667	2.89278	0.445572	0.62249
VIT	Acinar	Panc_Acinar	not_cREProm_OCRs	metabolic	Capture-C	Bulk ATAC-seq	0.00565587	-0.0241127	0.0455887	-4.2633	8.06042	0.505416	-2.50042e-07	3.35743e-07	-0.744741	-1.24853	1.67646	0.456428	0.624429
VIT	Acinar	Panc_Acinar	Promoter OCRs	metabolic	Capture-C	Bulk ATAC-seq	0.00448917	0.0104663	0.0446153	2.33145	9.93843	0.894113	-4.19248e-07	4.40118e-07	-0.952581	-2.61822	2.74855	0.340802	0.516642
VIT	Alpha	Panc_Alpha	cREs	metabolic	Capture-C	Bulk ATAC-seq	0.00854685	-0.020834	0.0498851	-2.43762	5.83666	0.562577	-4.9186e-07	2.55491e-07	-1.92515	-4.99059	2.59231	0.0542101	0.171665
VIT	Alpha	Panc_Alpha	not_cREProm_OCRs	metabolic	Capture-C	Bulk ATAC-seq	0.0153174	-0.00803184	0.0533604	-0.524361	3.48365	0.661153	-6.77908e-08	1.50055e-07	-0.451771	-0.727377	1.61005	0.651434	0.770368
VIT	Alpha	Panc_Alpha	Total OCRs	metabolic	Capture-C	Bulk ATAC-seq	0.0263749	0.00229989	0.0756978	0.0871999	2.87007	0.751001	-1.70394e-07	1.3721e-07	-1.24185	-3.31242	2.66732	0.214291	0.384106
VIT	Alpha	Panc_Alpha	Promoter OCRs	metabolic	Capture-C	Bulk ATAC-seq	0.00862308	0.00751218	0.0564299	0.871172	6.54406	0.984397	-4.01498e-07	3.05593e-07	-1.31383	-4.09971	3.12042	0.188902	0.358914
VIT	Alpha	Panc_Alpha	cREs ±500bps	metabolic	Capture-C	Bulk ATAC-seq	0.0187644	0.0114712	0.0487598	0.611326	2.59852	0.881017	-2.69784e-07	1.13711e-07	-2.37254	-5.57457	2.34962	0.0176664	0.0853376
VIT	Astrocyte	Astrocytes	cREs	neural	Hi-C	Bulk ATAC-seq	0.00847902	-0.0143697	0.0470433	-1.69473	5.54819	0.632311	-5.42958e-07	2.58378e-07	-2.10141	-5.27999	2.51259	0.0356049	0.133518
VIT	Astrocyte	Astrocytes	not_cREProm_OCRs	neural	Hi-C	Bulk ATAC-seq	0.0105927	0.0211535	0.0507114	1.997	4.78741	0.833773	7.51149e-08	2.02602e-07	0.370751	0.525087	1.41628	0.710823	0.797577
VIT	Astrocyte	Astrocytes	Total OCRs	neural	Hi-C	Bulk ATAC-seq	0.026223	0.00372029	0.0736976	0.141871	2.81042	0.760821	-1.52851e-07	1.41114e-07	-1.08317	-2.57352	2.3759	0.278731	0.456542
VIT	Astrocyte	Astrocytes	cREs ±500bps	neural	Hi-C	Bulk ATAC-seq	0.0407543	0.0825162	0.0634337	2.02472	1.55649	0.505743	-7.87568e-08	7.91357e-08	-0.995212	-2.36813	2.37952	0.319633	0.492408
VIT	Astrocyte	Astrocytes	Promoter OCRs	neural	Hi-C	Bulk ATAC-seq	0.0165314	0.0207278	0.0581403	1.25384	3.51696	0.942462	-1.44888e-07	1.74266e-07	-0.831416	-1.96805	2.36711	0.405739	0.584018
VIT	CD1cPluscDC	cDC_CD1c	cREs	immune	Hi-C	Bulk ATAC-seq	0.0148577	0.141219	0.0853274	9.5048	5.74298	0.131406	1.57175e-07	2.87556e-07	0.546589	2.26165	4.13776	0.584661	0.720384
VIT	CD1cPluscDC	cDC_CD1c	cREs ±500bps	immune	Hi-C	Bulk ATAC-seq	0.0415681	0.320183	0.0891169	7.70263	2.14388	0.00103403	1.39627e-07	1.08659e-07	1.285	5.15395	4.01084	0.198791	0.370296
VIT	CD1cPluscDC	cDC_CD1c	Promoter OCRs	immune	Hi-C	Bulk ATAC-seq	0.00757441	0.0442808	0.0505602	5.84611	6.67514	0.464349	-1.74994e-07	3.39114e-07	-0.516034	-1.61844	3.13631	0.60583	0.734775
VIT	CD1cPluscDC	cDC_CD1c	not_cREProm_OCRs	immune	Hi-C	Bulk ATAC-seq	0.00957017	0.0315295	0.041478	3.29456	4.33409	0.595634	7.26336e-08	1.80883e-07	0.40155	0.506339	1.26096	0.688016	0.789372
VIT	CD1cPluscDC	cDC_CD1c	Total OCRs	immune	Hi-C	Bulk ATAC-seq	0.0248812	0.184659	0.0936559	7.42164	3.76413	0.0817035	1.48417e-07	1.83038e-07	0.810854	2.6443	3.26113	0.417449	0.591906
VIT	EndoC_BH1	EndoC_BH1	cREs	metabolic	Capture-C	Bulk ATAC-seq	0.0105649	-0.00524828	0.0520043	-0.496763	4.92234	0.762495	-3.61954e-07	2.00536e-07	-1.80493	-3.9048	2.16341	0.0710855	0.20464
VIT	EndoC_BH1	EndoC_BH1	not_cREProm_OCRs	metabolic	Capture-C	Bulk ATAC-seq	0.0153409	0.038708	0.046351	2.52319	3.0214	0.614699	7.96207e-08	1.28111e-07	0.6215	0.953935	1.53489	0.534271	0.687529
VIT	EndoC_BH1	EndoC_BH1	Promoter OCRs	metabolic	Capture-C	Bulk ATAC-seq	0.00899396	0.0252616	0.0531727	2.80873	5.91205	0.760089	-2.97606e-07	2.58737e-07	-1.15022	-2.96622	2.57882	0.250052	0.421685
VIT	EndoC_BH1	EndoC_BH1	cREs ±500bps	metabolic	Capture-C	Bulk ATAC-seq	0.0190282	-0.000521875	0.0504517	-0.0274264	2.65142	0.700224	-2.96435e-07	1.06663e-07	-2.77916	-5.44617	1.95964	0.0054499	0.0353005
VIT	EndoC_BH1	EndoC_BH1	Total OCRs	metabolic	Capture-C	Bulk ATAC-seq	0.0273576	0.0341912	0.0679668	1.24979	2.48438	0.919946	-9.76882e-08	1.06774e-07	-0.914902	-1.70916	1.86813	0.360243	0.537535
VIT	Enteroid	Enteroid	cREs	metabolic	Capture-C	Bulk ATAC-seq	0.00811285	-0.0199932	0.0535797	-2.46438	6.6043	0.603021	-5.09643e-07	2.8627e-07	-1.78029	-4.73216	2.65809	0.0750287	0.212413
VIT	Enteroid	Enteroid	Total OCRs	metabolic	Capture-C	Bulk ATAC-seq	0.0179328	-0.0331422	0.0536725	-1.84813	2.99297	0.351946	-3.32038e-07	1.34938e-07	-2.46067	-4.84234	1.9679	0.013868	0.0745729
VIT	Enteroid	Enteroid	Promoter OCRs	metabolic	Capture-C	Bulk ATAC-seq	0.00757508	0.00860721	0.0505428	1.13625	6.67225	0.983807	-4.1663e-07	2.8228e-07	-1.47595	-3.81655	2.58583	0.139957	0.309208
VIT	Enteroid	Enteroid	not_cREProm_OCRs	metabolic	Capture-C	Bulk ATAC-seq	0.0084075	-0.00149407	0.0335711	-0.177706	3.99299	0.76872	-6.49986e-08	1.6533e-07	-0.393145	-0.429478	1.09242	0.694212	0.789372
VIT	Enteroid	Enteroid	cREs ±500bps	metabolic	Capture-C	Bulk ATAC-seq	0.0171212	0.00233767	0.0518402	0.136536	3.02783	0.775488	-3.3756e-07	1.32053e-07	-2.55624	-6.12071	2.39441	0.0105809	0.060311
VIT	GCB	GCB	cREs	immune	Capture-C	Bulk ATAC-seq	0.00732962	0.165024	0.0819594	22.5146	11.1819	0.0384371	7.15233e-07	5.08342e-07	1.40699	6.5808	4.67721	0.15943	0.317745
VIT	GCB	GCB	Total OCRs	immune	Capture-C	Bulk ATAC-seq	0.0183754	0.301879	0.0900647	16.4284	4.90137	0.000738417	5.74431e-07	2.23526e-07	2.56987	8.8374	3.43886	0.0101738	0.060311
VIT	GCB	GCB	cREs ±500bps	immune	Capture-C	Bulk ATAC-seq	0.0157589	0.268242	0.0937512	17.0216	5.94908	0.00289043	5.29306e-07	2.69509e-07	1.96396	9.67227	4.92488	0.0495346	0.162792
VIT	GCB	GCB	Promoter OCRs	immune	Capture-C	Bulk ATAC-seq	0.00709003	0.107323	0.0547047	15.1371	7.71572	0.0528081	3.08377e-07	3.53267e-07	0.872928	2.80126	3.20904	0.382702	0.562217
VIT	GCB	GCB	not_cREProm_OCRs	immune	Capture-C	Bulk ATAC-seq	0.00925789	0.129168	0.0501703	13.9522	5.4192	0.0158081	5.03505e-07	2.35929e-07	2.13414	3.88042	1.81826	0.0328317	0.128809
VIT	HEPG2	HEPG2	cREs	metabolic	Capture-C	Bulk ATAC-seq	0.00446483	0.0416782	0.0474556	9.33479	10.6288	0.426889	-7.31345e-08	4.46385e-07	-0.163837	-0.500551	3.05517	0.869859	0.904781
VIT	HEPG2	HEPG2	not_cREProm_OCRs	metabolic	Capture-C	Bulk ATAC-seq	0.00635448	-0.0339611	0.0289801	-5.34443	4.56058	0.163597	-3.19352e-07	1.93857e-07	-1.64736	-1.97361	1.19805	0.0994843	0.251619
VIT	HEPG2	HEPG2	cREs ±500bps	metabolic	Capture-C	Bulk ATAC-seq	0.00804502	0.0514803	0.0503955	6.39903	6.26419	0.381233	-1.41702e-07	2.60465e-07	-0.544034	-1.66274	3.05631	0.586418	0.720384
VIT	HEPG2	HEPG2	Total OCRs	metabolic	Capture-C	Bulk ATAC-seq	0.0126034	-0.00610388	0.0540201	-0.484306	4.28617	0.730701	-3.32208e-07	1.83143e-07	-1.81393	-3.87416	2.13579	0.069689	0.202667
VIT	HEPG2	HEPG2	Promoter OCRs	metabolic	Capture-C	Bulk ATAC-seq	0.00567703	0.00824057	0.0455604	1.45156	8.02539	0.955383	-5.08993e-07	3.41911e-07	-1.48867	-3.94645	2.65099	0.136574	0.30409
VIT	hESC	hESC	cREs	other	Capture-C	Bulk ATAC-seq	0.00664847	0.0292197	0.0601982	4.39495	9.05445	0.70169	-1.52259e-07	3.81849e-07	-0.39874	-1.07705	2.70113	0.690085	0.789372
VIT	hESC	hESC	Total OCRs	other	Capture-C	Bulk ATAC-seq	0.0193228	0.0550902	0.0730048	2.85104	3.77816	0.623988	-2.88944e-08	1.73068e-07	-0.166954	-0.360377	2.15855	0.867407	0.904781
VIT	hESC	hESC	Promoter OCRs	other	Capture-C	Bulk ATAC-seq	0.00633047	0.0211811	0.05816	3.3459	9.18731	0.799039	-3.01698e-07	4.15318e-07	-0.726428	-2.16825	2.98481	0.467577	0.633681
VIT	hESC	hESC	not_cREProm_OCRs	other	Capture-C	Bulk ATAC-seq	0.0116717	0.0563631	0.0485041	4.82903	4.15569	0.359947	1.8635e-07	1.84598e-07	1.00949	1.62981	1.61449	0.31274	0.492408
VIT	hESC	hESC	cREs ±500bps	other	Capture-C	Bulk ATAC-seq	0.0149866	0.0409371	0.0589547	2.73158	3.93382	0.650585	-1.71441e-07	1.63513e-07	-1.04849	-2.45574	2.34217	0.294413	0.476749
VIT	hESC_HypothalamicNeuron	HNs_hESC	cREs	neural	Capture-C	Bulk ATAC-seq	0.00789441	0.0456345	0.0608958	5.78061	7.71379	0.522706	-4.36467e-08	3.22693e-07	-0.135258	-0.380434	2.81266	0.892408	0.921508
VIT	hESC_HypothalamicNeuron	HNs_hESC	not_cREProm_OCRs	neural	Capture-C	Bulk ATAC-seq	0.0117369	0.0419441	0.0501762	3.57371	4.2751	0.546269	1.26122e-07	1.79458e-07	0.702791	0.952614	1.35547	0.482186	0.648222
VIT	hESC_HypothalamicNeuron	HNs_hESC	cREs ±500bps	neural	Capture-C	Bulk ATAC-seq	0.0163936	0.0531595	0.055668	3.2427	3.39572	0.496308	-1.26169e-07	1.41545e-07	-0.891373	-2.08013	2.33362	0.372729	0.550403
VIT	hESC_HypothalamicNeuron	HNs_hESC	Total OCRs	neural	Capture-C	Bulk ATAC-seq	0.0212889	0.0812309	0.0778525	3.81564	3.65695	0.434149	1.78932e-08	1.63274e-07	0.10959	0.242836	2.21586	0.912735	0.935734
VIT	hESC_HypothalamicNeuron	HNs_hESC	Promoter OCRs	neural	Capture-C	Bulk ATAC-seq	0.00781718	0.0548928	0.0590307	7.02207	7.5514	0.41786	-5.72022e-08	3.45078e-07	-0.165766	-0.506636	3.05634	0.868341	0.904781
VIT	hESC_HypothalamicNPC	NPC_hESC	cREs	neural	Capture-C	Bulk ATAC-seq	0.00602255	0.0455572	0.060805	7.56444	10.0962	0.499398	3.59269e-08	4.12131e-07	0.0871736	0.261385	2.99845	0.930534	0.940761
VIT	hESC_HypothalamicNPC	NPC_hESC	Total OCRs	neural	Capture-C	Bulk ATAC-seq	0.0220919	0.105783	0.0779891	4.7883	3.53021	0.275421	7.33586e-08	1.60079e-07	0.458265	1.02788	2.24297	0.646762	0.76803
VIT	hESC_HypothalamicNPC	NPC_hESC	not_cREProm_OCRs	neural	Capture-C	Bulk ATAC-seq	0.0131467	0.0470098	0.045393	3.57579	3.45281	0.454125	1.25245e-07	1.51561e-07	0.826366	0.951514	1.15144	0.408596	0.585176
VIT	hESC_HypothalamicNPC	NPC_hESC	Promoter OCRs	neural	Capture-C	Bulk ATAC-seq	0.00783095	0.0639378	0.0603069	8.16476	7.70109	0.346328	1.01392e-08	3.4999e-07	0.0289699	0.0904077	3.12074	0.976889	0.980328
VIT	hESC_HypothalamicNPC	NPC_hESC	cREs ±500bps	neural	Capture-C	Bulk ATAC-seq	0.0127825	0.0566896	0.0556564	4.43494	4.3541	0.408155	-6.92429e-08	1.75146e-07	-0.395345	-0.963226	2.43642	0.692589	0.789372
VIT	hFOB_Diff	hFOB_Diff	cREs	metabolic	Hi-C	Bulk ATAC-seq	0.0158669	0.0672636	0.0521261	4.23924	3.28521	0.320073	-8.70253e-09	1.50297e-07	-0.0579023	-0.119458	2.06309	0.953826	0.960567
VIT	hFOB_Diff	hFOB_Diff	Total OCRs	metabolic	Hi-C	Bulk ATAC-seq	0.022533	0.0411919	0.0607041	1.82807	2.69401	0.757715	-7.95918e-08	1.28465e-07	-0.619558	-1.28567	2.07515	0.535549	0.687529
VIT	hFOB_Diff	hFOB_Diff	Promoter OCRs	metabolic	Hi-C	Bulk ATAC-seq	0.00710447	0.00905947	0.0475433	1.27518	6.69203	0.967362	-4.1399e-07	2.91542e-07	-1.42	-3.57164	2.51523	0.155607	0.317745
VIT	hFOB_Diff	hFOB_Diff	cREs ±500bps	metabolic	Hi-C	Bulk ATAC-seq	0.0395001	0.156615	0.0649907	3.96492	1.64533	0.0616008	2.18552e-08	7.81413e-08	0.279688	0.668129	2.38883	0.779717	0.851415
VIT	hFOB_Diff	hFOB_Diff	not_cREProm_OCRs	metabolic	Hi-C	Bulk ATAC-seq	0.00793991	0.00754597	0.0319117	0.950384	4.01915	0.99014	2.92855e-08	1.73678e-07	0.168619	0.193242	1.14603	0.866096	0.904781
VIT	hFOB_Perm	hFOB_Perm	cREs	metabolic	Hi-C	Bulk ATAC-seq	0.00483403	0.0116439	0.0455296	2.40873	9.41857	0.881823	-2.67836e-07	4.02168e-07	-0.665981	-1.61432	2.42398	0.505423	0.661188
VIT	hFOB_Perm	hFOB_Perm	Total OCRs	metabolic	Hi-C	Bulk ATAC-seq	0.010438	-0.00446477	0.0566491	-0.427741	5.42719	0.794138	-3.12861e-07	2.45378e-07	-1.27501	-2.82648	2.21683	0.202305	0.371447
VIT	hFOB_Perm	hFOB_Perm	Promoter OCRs	metabolic	Hi-C	Bulk ATAC-seq	0.00487248	-0.021904	0.0520653	-4.49545	10.6856	0.614514	-8.26857e-07	4.71362e-07	-1.75419	-5.39617	3.07617	0.0793986	0.215511
VIT	hFOB_Perm	hFOB_Perm	cREs ±500bps	metabolic	Hi-C	Bulk ATAC-seq	0.0119717	0.0435173	0.0444265	3.635	3.71095	0.474486	-1.27475e-07	1.71734e-07	-0.742285	-1.64189	2.21193	0.457915	0.624429
VIT	hFOB_Perm	hFOB_Perm	not_cREProm_OCRs	metabolic	Hi-C	Bulk ATAC-seq	0.00438205	0.0110592	0.0308117	2.52375	7.03134	0.827625	6.16345e-08	2.87613e-07	0.214297	0.243847	1.13789	0.830316	0.882331
VIT	HMC3	Microglia	cREs	neural	Capture-C	Bulk ATAC-seq	0.00574603	0.0263645	0.0495314	4.5883	8.6201	0.671082	-2.11811e-07	3.61142e-07	-0.586504	-1.58652	2.70504	0.557537	0.699992
VIT	HMC3	Microglia	Total OCRs	neural	Capture-C	Bulk ATAC-seq	0.0112651	-0.0132464	0.0532599	-1.17588	4.72788	0.647052	-3.56401e-07	2.19171e-07	-1.62613	-3.57112	2.19608	0.103922	0.259804
VIT	HMC3	Microglia	not_cREProm_OCRs	neural	Capture-C	Bulk ATAC-seq	0.00488943	-0.0179085	0.0318637	-3.6627	6.51684	0.465567	-2.18338e-07	2.76074e-07	-0.790869	-0.926895	1.172	0.42902	0.605301
VIT	HMC3	Microglia	cREs ±500bps	neural	Capture-C	Bulk ATAC-seq	0.0131635	0.068462	0.0547852	5.20091	4.16191	0.286548	-8.90257e-08	1.72536e-07	-0.515982	-1.35056	2.61746	0.605867	0.734775
VIT	HMC3	Microglia	Promoter OCRs	neural	Capture-C	Bulk ATAC-seq	0.00511173	0.0406861	0.0494868	7.95937	9.68104	0.470751	-1.60491e-07	4.10874e-07	-0.390609	-1.09997	2.81604	0.696086	0.789372
VIT	HMC3_activated	Microglia_act	cREs	neural	Capture-C	Bulk ATAC-seq	0.00563035	-0.0253753	0.047919	-4.50688	8.51084	0.526203	-6.91354e-07	3.72719e-07	-1.85489	-5.30642	2.86077	0.0636114	0.188846
VIT	HMC3_activated	Microglia_act	cREs ±500bps	neural	Capture-C	Bulk ATAC-seq	0.0120421	0.0137436	0.0523254	1.14129	4.34521	0.973729	-3.24683e-07	1.87294e-07	-1.73354	-4.82626	2.78404	0.0829992	0.219026
VIT	HMC3_activated	Microglia_act	not_cREProm_OCRs	neural	Capture-C	Bulk ATAC-seq	0.00591661	-0.0430274	0.0370583	-7.2723	6.26343	0.166617	-3.69117e-07	2.60208e-07	-1.41855	-1.85029	1.30436	0.156032	0.317745
VIT	HMC3_activated	Microglia_act	Total OCRs	neural	Capture-C	Bulk ATAC-seq	0.0126628	-0.064528	0.0582481	-5.09588	4.59994	0.182671	-5.39793e-07	2.21437e-07	-2.43768	-5.96543	2.44718	0.0147819	0.0765972
VIT	HMC3_activated	Microglia_act	Promoter OCRs	neural	Capture-C	Bulk ATAC-seq	0.00554825	-0.00565811	0.0487852	-1.0198	8.7929	0.820066	-6.41985e-07	4.03345e-07	-1.59165	-4.73365	2.97405	0.111463	0.26695
VIT	hMSC	hMSC	cREs	other	Capture-C	Bulk ATAC-seq	0.00732995	0.0277982	0.0524689	3.79241	7.15816	0.690904	-1.6785e-07	2.93686e-07	-0.571529	-1.44281	2.52448	0.567641	0.709551
VIT	hMSC	hMSC	not_cREProm_OCRs	other	Capture-C	Bulk ATAC-seq	0.00898472	-0.0840151	0.0413856	-9.35089	4.60622	0.0250449	-4.51611e-07	1.93089e-07	-2.33887	-3.04904	1.30364	0.0193423	0.0898515
VIT	hMSC	hMSC	Total OCRs	other	Capture-C	Bulk ATAC-seq	0.018181	-0.120244	0.0577016	-6.61371	3.17373	0.0207674	-5.59084e-07	1.52e-07	-3.67818	-8.10219	2.20277	0.000234902	0.00514978
VIT	hMSC	hMSC	Promoter OCRs	other	Capture-C	Bulk ATAC-seq	0.00756366	-0.0193212	0.0499759	-2.55448	6.60737	0.595855	-6.24016e-07	2.79017e-07	-2.23648	-5.75291	2.57231	0.0253204	0.106122
VIT	hMSC	hMSC	cREs ±500bps	other	Capture-C	Bulk ATAC-seq	0.0151868	0.079213	0.0572144	5.21593	3.76739	0.235525	-3.80629e-08	1.51777e-07	-0.250782	-0.622211	2.48108	0.801983	0.865777
VIT	hMSC_Adipocyte	Adipo_hMSC	cREs	metabolic	Capture-C	Bulk ATAC-seq	0.00780358	0.0298452	0.0530026	3.82455	6.79208	0.669442	-1.46794e-07	2.75612e-07	-0.532612	-1.27146	2.38722	0.594302	0.726936
VIT	hMSC_Adipocyte	Adipo_hMSC	cREs ±500bps	metabolic	Capture-C	Bulk ATAC-seq	0.0175814	0.113082	0.0651539	6.43189	3.70583	0.110767	4.96097e-08	1.53696e-07	0.322778	0.874453	2.70915	0.746864	0.825024
VIT	hMSC_Adipocyte	Adipo_hMSC	Total OCRs	metabolic	Capture-C	Bulk ATAC-seq	0.0170626	-0.0592659	0.0604489	-3.47343	3.54276	0.206616	-3.9104e-07	1.63927e-07	-2.38545	-5.28324	2.21477	0.0170581	0.0847698
VIT	hMSC_Adipocyte	Adipo_hMSC	not_cREProm_OCRs	metabolic	Capture-C	Bulk ATAC-seq	0.00797148	-0.074144	0.0435083	-9.30116	5.458	0.0486167	-4.39161e-07	2.18619e-07	-2.0088	-2.70303	1.34559	0.0445588	0.158885
VIT	hMSC_Adipocyte	Adipo_hMSC	Promoter OCRs	metabolic	Capture-C	Bulk ATAC-seq	0.00685296	0.0226265	0.048684	3.3017	7.10408	0.746759	-3.01421e-07	2.96344e-07	-1.01713	-2.56105	2.51791	0.30909	0.492127
VIT	hMSC_BMP2	Osteo_hMSC	cREs	metabolic	Capture-C	Bulk ATAC-seq	0.00828964	-0.026346	0.0497461	-3.17818	6.00099	0.492781	-4.82019e-07	2.5863e-07	-1.86374	-4.44916	2.38723	0.0623589	0.188846
VIT	hMSC_BMP2	Osteo_hMSC	not_cREProm_OCRs	metabolic	Capture-C	Bulk ATAC-seq	0.0115821	-0.0660484	0.0516611	-5.70265	4.46044	0.127722	-2.95325e-07	1.85411e-07	-1.59282	-2.35627	1.47931	0.111202	0.26695
VIT	hMSC_BMP2	Osteo_hMSC	cREs ±500bps	metabolic	Capture-C	Bulk ATAC-seq	0.0183294	0.0173946	0.053846	0.948998	2.93768	0.985972	-2.24444e-07	1.26179e-07	-1.77878	-4.13295	2.32348	0.075276	0.212413
VIT	hMSC_BMP2	Osteo_hMSC	Total OCRs	metabolic	Capture-C	Bulk ATAC-seq	0.0216559	-0.100998	0.0647536	-4.66375	2.99011	0.0616092	-4.32118e-07	1.42471e-07	-3.03302	-6.84883	2.25808	0.00242117	0.0230011
VIT	hMSC_BMP2	Osteo_hMSC	Promoter OCRs	metabolic	Capture-C	Bulk ATAC-seq	0.00778478	-0.0114214	0.0456488	-1.46714	5.86385	0.677051	-5.37981e-07	2.3987e-07	-2.2428	-4.9903	2.22503	0.0249094	0.105958
VIT	hTM	hTM	cREs	other	Capture-C	Bulk ATAC-seq	0.00744295	0.019682	0.0507498	2.64439	6.81851	0.80527	-2.07691e-07	2.86917e-07	-0.723869	-1.90173	2.62718	0.469146	0.633681
VIT	hTM	hTM	not_cREProm_OCRs	other	Capture-C	Bulk ATAC-seq	0.0118435	0.0206456	0.0531601	1.7432	4.48856	0.86811	5.31973e-08	1.94865e-07	0.272995	0.472228	1.7298	0.784857	0.853756
VIT	hTM	hTM	Promoter OCRs	other	Capture-C	Bulk ATAC-seq	0.00603448	0.00936393	0.0539191	1.55174	8.93517	0.950901	-4.02894e-07	3.7148e-07	-1.08456	-3.28665	3.03039	0.278115	0.456542
VIT	hTM	hTM	Total OCRs	other	Capture-C	Bulk ATAC-seq	0.0202976	0.0234149	0.067755	1.15358	3.33807	0.963188	-1.1032e-07	1.61612e-07	-0.68262	-1.78861	2.62021	0.494847	0.657363
VIT	hTM	hTM	cREs ±500bps	other	Capture-C	Bulk ATAC-seq	0.0177129	0.0381315	0.0537947	2.15275	3.03703	0.695332	-1.70698e-07	1.28103e-07	-1.33251	-3.33526	2.503	0.182694	0.349447
VIT	Human_Hepatocytes	Hepatocytes	cREs	metabolic	Hi-C	Bulk ATAC-seq	0.0100334	0.0223732	0.0676976	2.22987	6.74723	0.855549	-2.22599e-07	3.34499e-07	-0.665469	-2.33684	3.51156	0.505751	0.661188
VIT	Human_Hepatocytes	Hepatocytes	not_cREProm_OCRs	metabolic	Hi-C	Bulk ATAC-seq	0.00488826	-0.0643039	0.0368359	-13.1548	7.53559	0.0412469	-5.89191e-07	2.93361e-07	-2.00841	-2.57937	1.28428	0.0445994	0.158885
VIT	Human_Hepatocytes	Hepatocytes	cREs ±500bps	metabolic	Hi-C	Bulk ATAC-seq	0.0266723	0.0892618	0.0636005	3.34661	2.38452	0.32802	-8.98557e-08	1.35768e-07	-0.661832	-2.25361	3.4051	0.508079	0.661199
VIT	Human_Hepatocytes	Hepatocytes	Promoter OCRs	metabolic	Hi-C	Bulk ATAC-seq	0.00614613	0.0458361	0.0624489	7.45773	10.1607	0.525814	-1.36698e-07	4.54079e-07	-0.301045	-1.06656	3.54285	0.76338	0.836782
VIT	Human_Hepatocytes	Hepatocytes	Total OCRs	metabolic	Hi-C	Bulk ATAC-seq	0.0147524	-0.0239661	0.0707488	-1.62455	4.79575	0.580436	-3.47234e-07	2.3734e-07	-1.46303	-4.36548	2.98387	0.14346	0.312109
VIT	iPSC_Hepatocytes	Hepato_iPSC	cREs	metabolic	Capture-C	Bulk ATAC-seq	0.00584224	-0.00213992	0.0542187	-0.366284	9.28046	0.882899	-4.84692e-07	4.05665e-07	-1.19481	-3.52735	2.95223	0.232162	0.408433
VIT	iPSC_Hepatocytes	Hepato_iPSC	Promoter OCRs	metabolic	Capture-C	Bulk ATAC-seq	0.00686791	0.0138956	0.052398	2.02327	7.62941	0.893867	-3.88292e-07	3.41475e-07	-1.1371	-3.16936	2.78722	0.255495	0.42833
VIT	iPSC_Hepatocytes	Hepato_iPSC	Total OCRs	metabolic	Capture-C	Bulk ATAC-seq	0.0173269	-0.0115957	0.0704816	-0.669228	4.06775	0.682839	-2.56557e-07	1.97434e-07	-1.29946	-3.14068	2.41691	0.193786	0.363348
VIT	iPSC_Hepatocytes	Hepato_iPSC	cREs ±500bps	metabolic	Capture-C	Bulk ATAC-seq	0.0123864	0.0286207	0.0543198	2.31065	4.38542	0.759851	-2.72107e-07	1.9222e-07	-1.4156	-3.79057	2.67771	0.156892	0.317745
VIT	iPSC_Hepatocytes	Hepato_iPSC	not_cREProm_OCRs	metabolic	Capture-C	Bulk ATAC-seq	0.00951292	-0.00314037	0.0494984	-0.330116	5.20328	0.797415	-5.9906e-08	2.26244e-07	-0.264785	-0.398137	1.50362	0.791175	0.857357
VIT	iPSC_Neurons	Neurons_iPSC	cREs	neural	Capture-C	Bulk ATAC-seq	0.00740164	0.015395	0.0482063	2.07994	6.51292	0.866012	-2.59029e-07	2.75247e-07	-0.941081	-2.20265	2.34056	0.346664	0.522747
VIT	iPSC_Neurons	Neurons_iPSC	Total OCRs	neural	Capture-C	Bulk ATAC-seq	0.025359	-0.00582182	0.0723154	-0.229576	2.85167	0.66707	-1.71885e-07	1.28383e-07	-1.33884	-2.56301	1.91436	0.180623	0.347821
VIT	iPSC_Neurons	Neurons_iPSC	not_cREProm_OCRs	neural	Capture-C	Bulk ATAC-seq	0.0154718	-0.0260849	0.0505555	-1.68596	3.26758	0.408759	-1.0692e-07	1.39393e-07	-0.767039	-0.932793	1.2161	0.443058	0.622027
VIT	iPSC_Neurons	Neurons_iPSC	cREs ±500bps	neural	Capture-C	Bulk ATAC-seq	0.0141329	0.0695699	0.0548223	4.92255	3.87906	0.288989	-6.0882e-08	1.57801e-07	-0.385816	-0.902341	2.33879	0.699633	0.789372
VIT	iPSC_Neurons	Neurons_iPSC	Promoter OCRs	neural	Capture-C	Bulk ATAC-seq	0.00832993	0.0225473	0.0483586	2.70678	5.8054	0.768727	-2.86956e-07	2.67323e-07	-1.07344	-2.63332	2.45315	0.283072	0.461003
VIT	iPSC_NPC	NPC_iPSC	cREs	neural	Capture-C	Bulk ATAC-seq	0.0111647	0.00541184	0.0553101	0.484729	4.95403	0.916649	-2.9706e-07	2.33509e-07	-1.27215	-3.16637	2.48898	0.203319	0.371447
VIT	iPSC_NPC	NPC_iPSC	not_cREProm_OCRs	neural	Capture-C	Bulk ATAC-seq	0.013966	0.129708	0.0519703	9.2874	3.7212	0.0274238	3.77175e-07	1.60081e-07	2.35615	3.54286	1.50366	0.0184653	0.08771
VIT	iPSC_NPC	NPC_iPSC	Promoter OCRs	neural	Capture-C	Bulk ATAC-seq	0.00791104	0.0259001	0.0446515	3.27393	5.64421	0.687179	-2.78701e-07	2.77924e-07	-1.0028	-2.49744	2.49047	0.315959	0.492408
VIT	iPSC_NPC	NPC_iPSC	cREs ±500bps	neural	Capture-C	Bulk ATAC-seq	0.0230306	0.0354699	0.0600696	1.54012	2.60825	0.833028	-1.97137e-07	1.26534e-07	-1.55797	-3.9447	2.53195	0.11924	0.280855
VIT	iPSC_NPC	NPC_iPSC	Total OCRs	neural	Capture-C	Bulk ATAC-seq	0.0255111	0.127438	0.0760316	4.99539	2.98033	0.178274	9.28554e-08	1.48036e-07	0.627249	1.411	2.24951	0.530496	0.687233
VIT	klaus_pancreas_cells_Acinar	Panc_Acinar(sc)	cREs	metabolic	Hi-C	Single-cell ATAC-seq	0.00262856	0.053916	0.036303	20.5116	13.811	0.16408	5.50236e-07	6.35381e-07	0.865994	2.42589	2.80128	0.386493	0.564875
VIT	klaus_pancreas_cells_Acinar	Panc_Acinar(sc)	not_cREProm_OCRs	metabolic	Hi-C	Single-cell ATAC-seq	0.00525595	-0.0145179	0.0327095	-2.76218	6.22333	0.548175	-1.80508e-07	2.66133e-07	-0.67826	-0.836956	1.23397	0.497607	0.657363
VIT	klaus_pancreas_cells_Acinar	Panc_Acinar(sc)	Total OCRs	metabolic	Hi-C	Single-cell ATAC-seq	0.0107181	0.0725218	0.0738393	6.76631	6.88923	0.401818	4.7767e-08	3.33029e-07	0.143432	0.481225	3.35508	0.885949	0.918165
VIT	klaus_pancreas_cells_Acinar	Panc_Acinar(sc)	Promoter OCRs	metabolic	Hi-C	Single-cell ATAC-seq	0.00463306	0.061973	0.0539919	13.3763	11.6536	0.293391	1.17675e-07	5.45485e-07	0.215725	0.749566	3.47463	0.829202	0.882331
VIT	klaus_pancreas_cells_Acinar	Panc_Acinar(sc)	cREs ±500bps	metabolic	Hi-C	Single-cell ATAC-seq	0.00786923	0.0704929	0.0370523	8.95805	4.70851	0.100253	1.42564e-07	2.37895e-07	0.599271	1.62372	2.70949	0.548992	0.692313
VIT	klaus_pancreas_cells_Alpha	Panc_Alpha(sc)	cREs	metabolic	Hi-C	Single-cell ATAC-seq	0.0101649	0.0463766	0.0487685	4.56245	4.79775	0.460813	-2.35298e-08	2.18244e-07	-0.107814	-0.28412	2.63527	0.914143	0.935734
VIT	klaus_pancreas_cells_Alpha	Panc_Alpha(sc)	Promoter OCRs	metabolic	Hi-C	Single-cell ATAC-seq	0.00989774	-0.00285808	0.0567321	-0.288761	5.73183	0.823369	-4.57158e-07	2.58617e-07	-1.7677	-5.20107	2.94228	0.0771108	0.214083
VIT	klaus_pancreas_cells_Alpha	Panc_Alpha(sc)	cREs ±500bps	metabolic	Hi-C	Single-cell ATAC-seq	0.0236884	0.0876689	0.0464268	3.70092	1.95989	0.177132	-2.09838e-08	9.50544e-08	-0.220755	-0.569099	2.57796	0.825283	0.882331
VIT	klaus_pancreas_cells_Alpha	Panc_Alpha(sc)	Total OCRs	metabolic	Hi-C	Single-cell ATAC-seq	0.0317474	0.0450592	0.0760274	1.4193	2.39476	0.860923	-9.47583e-08	1.1661e-07	-0.812607	-2.16659	2.66622	0.416443	0.591906
VIT	klaus_pancreas_cells_Alpha	Panc_Alpha(sc)	not_cREProm_OCRs	metabolic	Hi-C	Single-cell ATAC-seq	0.0176033	-0.00174519	0.0515396	-0.0991402	2.92784	0.707194	-4.88845e-08	1.27197e-07	-0.384321	-0.615644	1.6019	0.70074	0.789372
VIT	klaus_pancreas_cells_Beta	Panc_Beta(sc)	cREs	metabolic	Hi-C	Single-cell ATAC-seq	0.0149692	0.0209514	0.0543881	1.39963	3.63334	0.911983	-1.64954e-07	1.65721e-07	-0.995373	-2.49974	2.51136	0.319555	0.492408
VIT	klaus_pancreas_cells_Beta	Panc_Beta(sc)	Promoter OCRs	metabolic	Hi-C	Single-cell ATAC-seq	0.0101081	0.0102716	0.0567782	1.01617	5.61709	0.997719	-3.77232e-07	2.59994e-07	-1.45093	-4.35421	3.00099	0.146801	0.314573
VIT	klaus_pancreas_cells_Beta	Panc_Beta(sc)	not_cREProm_OCRs	metabolic	Hi-C	Single-cell ATAC-seq	0.0148172	-0.0205765	0.053985	-1.38869	3.64339	0.512017	-9.43241e-08	1.5429e-07	-0.611344	-1.01481	1.65996	0.540972	0.689998
VIT	klaus_pancreas_cells_Beta	Panc_Beta(sc)	Total OCRs	metabolic	Hi-C	Single-cell ATAC-seq	0.0317031	-0.0175245	0.0840363	-0.552771	2.65073	0.555535	-1.95005e-07	1.27706e-07	-1.52698	-4.39317	2.87704	0.126767	0.289028
VIT	klaus_pancreas_cells_Beta	Panc_Beta(sc)	cREs ±500bps	metabolic	Hi-C	Single-cell ATAC-seq	0.035249	0.0755473	0.0547343	2.14325	1.55279	0.465842	-8.48269e-08	7.17204e-08	-1.18274	-2.85075	2.41028	0.23691	0.409209
VIT	ME_EUR	Melano_EUR	cREs	other	Capture-C	Bulk ATAC-seq	0.00551887	-0.0277223	0.0412907	-5.02319	7.48173	0.429321	-6.61958e-07	3.14682e-07	-2.10357	-4.93494	2.34598	0.0354156	0.133518
VIT	ME_EUR	Melano_EUR	Total OCRs	other	Capture-C	Bulk ATAC-seq	0.0176118	-0.000622906	0.0593753	-0.0353686	3.37133	0.758657	-2.0688e-07	1.53391e-07	-1.34871	-2.78474	2.06474	0.17743	0.346352
VIT	ME_EUR	Melano_EUR	cREs ±500bps	other	Capture-C	Bulk ATAC-seq	0.0117441	0.0110749	0.0437226	0.943021	3.72295	0.987824	-2.98896e-07	1.50757e-07	-1.98263	-4.35036	2.19424	0.0474092	0.160853
VIT	ME_EUR	Melano_EUR	not_cREProm_OCRs	other	Capture-C	Bulk ATAC-seq	0.00962843	0.0252558	0.0381443	2.62305	3.96163	0.682754	7.07816e-08	1.66637e-07	0.424765	0.479955	1.12993	0.671008	0.782178
VIT	ME_EUR	Melano_EUR	Promoter OCRs	other	Capture-C	Bulk ATAC-seq	0.00693557	-0.0208769	0.0430969	-3.01013	6.2139	0.519413	-6.4844e-07	2.82805e-07	-2.29289	-5.58372	2.43524	0.0218546	0.0963156
VIT	ME_YRI	Melano_YRI	cREs	other	Capture-C	Bulk ATAC-seq	0.00671999	-0.02139	0.0486738	-3.18303	7.24313	0.569178	-5.34236e-07	3.04035e-07	-1.75716	-4.41908	2.5149	0.0788911	0.215511
VIT	ME_YRI	Melano_YRI	Total OCRs	other	Capture-C	Bulk ATAC-seq	0.0187258	0.0426699	0.0678727	2.27867	3.62455	0.724581	-7.90321e-08	1.62387e-07	-0.486689	-1.09558	2.25109	0.626479	0.753361
VIT	ME_YRI	Melano_YRI	not_cREProm_OCRs	other	Capture-C	Bulk ATAC-seq	0.0106848	0.0416909	0.0473705	3.90188	4.43344	0.515063	1.27384e-07	1.88075e-07	0.677305	0.963105	1.42197	0.498212	0.657363
VIT	ME_YRI	Melano_YRI	Promoter OCRs	other	Capture-C	Bulk ATAC-seq	0.00642181	0.0176382	0.0497186	2.7466	7.74215	0.822471	-3.45593e-07	3.38271e-07	-1.02165	-2.81461	2.75498	0.306949	0.491463
VIT	ME_YRI	Melano_YRI	cREs ±500bps	other	Capture-C	Bulk ATAC-seq	0.0154804	0.0323402	0.0535561	2.08911	3.4596	0.750303	-2.01018e-07	1.4164e-07	-1.41922	-3.46053	2.43834	0.155836	0.317745
VIT	MiaPaCa	MiaPaCa	cREs	metabolic	Capture-C	Bulk ATAC-seq	0.00655293	-0.00347841	0.0445129	-0.530818	6.79282	0.821446	-4.91628e-07	2.78361e-07	-1.76615	-4.32625	2.44953	0.0773704	0.214083
VIT	MiaPaCa	MiaPaCa	Promoter OCRs	metabolic	Capture-C	Bulk ATAC-seq	0.00644246	-0.00868428	0.045263	-1.34798	7.02573	0.739507	-6.24914e-07	3.06015e-07	-2.0421	-5.29755	2.59417	0.0411417	0.150326
VIT	MiaPaCa	MiaPaCa	cREs ±500bps	metabolic	Capture-C	Bulk ATAC-seq	0.0128609	0.0260945	0.052115	2.02898	4.0522	0.794794	-2.98609e-07	1.62369e-07	-1.83907	-4.8005	2.61028	0.0659043	0.193636
VIT	MiaPaCa	MiaPaCa	not_cREProm_OCRs	metabolic	Capture-C	Bulk ATAC-seq	0.00369822	-0.0290112	0.0233172	-7.84463	6.30498	0.162927	-4.1126e-07	2.75018e-07	-1.49539	-1.87367	1.25296	0.134811	0.30253
VIT	MiaPaCa	MiaPaCa	Total OCRs	metabolic	Capture-C	Bulk ATAC-seq	0.0113396	-0.0244949	0.050132	-2.16011	4.42096	0.480981	-4.52702e-07	1.93882e-07	-2.33494	-5.36154	2.29622	0.0195466	0.0898515
VIT	Monocyte	Monocytes	cREs	immune	Capture-C	Bulk ATAC-seq	0.00458437	0.0427103	0.0435878	9.31651	9.50793	0.358783	-3.9366e-08	3.89071e-07	-0.101179	-0.25319	2.50238	0.919408	0.935826
VIT	Monocyte	Monocytes	Promoter OCRs	immune	Capture-C	Bulk ATAC-seq	0.00531404	0.0321591	0.0404012	6.05172	7.60273	0.50835	-2.43811e-07	3.53308e-07	-0.690081	-1.75224	2.53918	0.490143	0.655825
VIT	Monocyte	Monocytes	Total OCRs	immune	Capture-C	Bulk ATAC-seq	0.0113554	0.0632184	0.0538806	5.56725	4.74493	0.328099	-7.11227e-08	2.15369e-07	-0.330237	-0.771687	2.33677	0.741221	0.821977
VIT	Monocyte	Monocytes	cREs ±500bps	immune	Capture-C	Bulk ATAC-seq	0.0106865	0.121546	0.0578268	11.3738	5.4112	0.0363733	1.35363e-07	2.22156e-07	0.609317	1.84619	3.02994	0.542314	0.689998
VIT	Monocyte	Monocytes	not_cREProm_OCRs	immune	Capture-C	Bulk ATAC-seq	0.00505985	0.00148939	0.0364387	0.294354	7.20154	0.921926	-1.37146e-07	3.10171e-07	-0.442162	-0.648034	1.4656	0.658372	0.772165
VIT	NaiveB	NaiveB	cREs	immune	Capture-C	Bulk ATAC-seq	0.00672066	0.115041	0.0705559	17.1175	10.4984	0.101161	3.95331e-07	4.73797e-07	0.834388	3.43762	4.11992	0.404062	0.584018
VIT	NaiveB	NaiveB	Total OCRs	immune	Capture-C	Bulk ATAC-seq	0.0134729	0.261087	0.0944858	19.3787	7.01303	0.00620281	6.63343e-07	3.36094e-07	1.97368	8.38799	4.24992	0.0484179	0.162342
VIT	NaiveB	NaiveB	not_cREProm_OCRs	immune	Capture-C	Bulk ATAC-seq	0.00559577	0.104468	0.0551903	18.669	9.86287	0.0711505	6.72367e-07	4.25315e-07	1.58087	3.67863	2.32697	0.113909	0.270533
VIT	NaiveB	NaiveB	Promoter OCRs	immune	Capture-C	Bulk ATAC-seq	0.00595808	0.0843081	0.0513829	14.1502	8.62407	0.118038	1.8697e-07	4.02704e-07	0.464287	1.52545	3.28557	0.642442	0.76803
VIT	NaiveB	NaiveB	cREs ±500bps	immune	Capture-C	Bulk ATAC-seq	0.0147005	0.214487	0.0738297	14.5905	5.02224	0.00218342	3.55838e-07	2.13525e-07	1.66649	6.22021	3.73252	0.0956155	0.247731
VIT	NaiveT	NaiveT	cREs	immune	Capture-C	Bulk ATAC-seq	0.00711756	0.192889	0.0701947	27.1005	9.86218	0.00367805	9.48253e-07	4.09739e-07	2.31429	9.17653	3.96516	0.0206519	0.0934253
VIT	NaiveT	NaiveT	Total OCRs	immune	Capture-C	Bulk ATAC-seq	0.0136507	0.371695	0.0780286	27.229	5.71609	1.38558e-06	1.09233e-06	2.54549e-07	4.29125	14.7762	3.44333	1.77669e-05	0.00162367
VIT	NaiveT	NaiveT	not_cREProm_OCRs	immune	Capture-C	Bulk ATAC-seq	0.00529842	0.189415	0.060155	35.7493	11.3534	0.00327477	1.40648e-06	4.88425e-07	2.87963	7.34739	2.5515	0.00398139	0.0286375
VIT	NaiveT	NaiveT	cREs ±500bps	immune	Capture-C	Bulk ATAC-seq	0.0148978	0.292646	0.081491	19.6435	5.47	0.000126677	6.51578e-07	2.29973e-07	2.83329	12.0303	4.24606	0.00460723	0.0312633
VIT	NaiveT	NaiveT	Promoter OCRs	immune	Capture-C	Bulk ATAC-seq	0.00643356	0.12105	0.0519397	18.8154	8.07324	0.0198405	4.79041e-07	3.36613e-07	1.42312	4.23241	2.97403	0.154701	0.317745
VIT	NCIH716	NCIH716	cREs	other	Capture-C	Bulk ATAC-seq	0.00365272	0.0186933	0.026916	5.11764	7.36876	0.574321	-2.79143e-07	2.71102e-07	-1.02966	-1.5832	1.53759	0.30317	0.488155
VIT	NCIH716	NCIH716	Total OCRs	other	Capture-C	Bulk ATAC-seq	0.00736219	0.0110439	0.0367499	1.50009	4.9917	0.920576	-2.97728e-07	2.0323e-07	-1.46498	-2.36508	1.61442	0.142927	0.312109
VIT	NCIH716	NCIH716	Promoter OCRs	other	Capture-C	Bulk ATAC-seq	0.00400765	0.0354715	0.0480555	8.85094	11.991	0.51202	-1.96485e-07	5.35629e-07	-0.36683	-1.11955	3.05195	0.713746	0.797716
VIT	NCIH716	NCIH716	not_cREProm_OCRs	other	Capture-C	Bulk ATAC-seq	0.00270982	-0.0216849	0.0212192	-8.00234	7.83046	0.246831	-3.87318e-07	3.27157e-07	-1.18389	-1.31917	1.11427	0.236457	0.409209
VIT	NCIH716	NCIH716	cREs ±500bps	other	Capture-C	Bulk ATAC-seq	0.00756114	0.0501245	0.028777	6.62922	3.8059	0.124787	-1.15811e-07	1.15795e-07	-1.00014	-1.25968	1.2595	0.317242	0.492408
VIT	NK	NK	cREs	immune	Hi-C	Bulk ATAC-seq	0.0122917	0.199277	0.0703646	16.2123	5.72454	0.00906388	4.80439e-07	2.91884e-07	1.64599	6.41027	3.89446	0.0997649	0.251619
VIT	NK	NK	Total OCRs	immune	Hi-C	Bulk ATAC-seq	0.0177774	0.247049	0.0816633	13.8968	4.59366	0.00492252	4.38346e-07	2.23696e-07	1.95957	6.55215	3.34367	0.0500464	0.162792
VIT	NK	NK	cREs ±500bps	immune	Hi-C	Bulk ATAC-seq	0.0324208	0.358087	0.0700643	11.045	2.16109	5.36532e-06	2.96586e-07	1.13343e-07	2.61671	9.4237	3.60135	0.00887814	0.0550059
VIT	NK	NK	Promoter OCRs	immune	Hi-C	Bulk ATAC-seq	0.00679924	0.0356697	0.0474864	5.24613	6.98408	0.543427	-2.47253e-07	3.2683e-07	-0.75652	-2.19532	2.90186	0.449337	0.622568
VIT	NK	NK	not_cREProm_OCRs	immune	Hi-C	Bulk ATAC-seq	0.00356877	0.0442609	0.0318062	12.4023	8.91236	0.193479	4.33546e-07	3.65252e-07	1.18698	1.53956	1.29704	0.235236	0.409209
VIT	NTERA2	NTERA2	cREs	other	Capture-C	Bulk ATAC-seq	0.00672805	-0.00209803	0.0477462	-0.311833	7.09659	0.853604	-3.82176e-07	2.82224e-07	-1.35416	-2.89201	2.13565	0.175686	0.345314
VIT	NTERA2	NTERA2	Total OCRs	other	Capture-C	Bulk ATAC-seq	0.0190356	-0.0110219	0.0669113	-0.579017	3.51507	0.65348	-1.98228e-07	1.55601e-07	-1.27395	-2.571	2.01813	0.202681	0.371447
VIT	NTERA2	NTERA2	cREs ±500bps	other	Capture-C	Bulk ATAC-seq	0.0148014	0.0130236	0.0487824	0.879891	3.29579	0.970709	-2.57145e-07	1.29284e-07	-1.98899	-3.91841	1.97005	0.0467024	0.160853
VIT	NTERA2	NTERA2	not_cREProm_OCRs	other	Capture-C	Bulk ATAC-seq	0.0112139	0.00113681	0.0433552	0.101376	3.86621	0.814592	-1.72941e-08	1.64034e-07	-0.10543	-0.146679	1.39125	0.916034	0.935734
VIT	NTERA2	NTERA2	Promoter OCRs	other	Capture-C	Bulk ATAC-seq	0.00637665	-0.00317168	0.0516314	-0.49739	8.09695	0.854804	-5.13088e-07	3.34279e-07	-1.53491	-3.81598	2.48613	0.124806	0.287339
VIT	Panc1	Panc1	cREs	metabolic	Capture-C	Bulk ATAC-seq	0.0045753	0.00161408	0.0359208	0.352781	7.85101	0.933633	-4.76398e-07	3.13156e-07	-1.52128	-3.35882	2.20789	0.12819	0.289953
VIT	Panc1	Panc1	Promoter OCRs	metabolic	Capture-C	Bulk ATAC-seq	0.0045617	0.0158934	0.0386215	3.48409	8.46646	0.769725	-4.12844e-07	3.58459e-07	-1.15172	-2.7258	2.36672	0.249436	0.421685
VIT	Panc1	Panc1	Total OCRs	metabolic	Capture-C	Bulk ATAC-seq	0.00805475	0.000309762	0.0423519	0.0384571	5.258	0.855473	-3.74897e-07	2.21597e-07	-1.69179	-3.56719	2.10853	0.0906856	0.237114
VIT	Panc1	Panc1	not_cREProm_OCRs	metabolic	Capture-C	Bulk ATAC-seq	0.00264468	-0.00574589	0.0252867	-2.17262	9.56135	0.740587	-1.78782e-07	3.89068e-07	-0.459514	-0.587926	1.27945	0.645865	0.76803
VIT	Panc1	Panc1	cREs ±500bps	metabolic	Capture-C	Bulk ATAC-seq	0.0102842	0.0365718	0.0405894	3.55611	3.94676	0.500141	-2.38552e-07	1.49353e-07	-1.59723	-3.36137	2.1045	0.110213	0.26695
VIT	PBMC_naiveTCD4_24hr	NaiveT_24h	cREs	immune	Hi-C	Bulk ATAC-seq	0.00883765	0.225548	0.0546669	25.5213	6.18569	0.000104609	9.1454e-07	2.99501e-07	3.05355	9.83165	3.21975	0.00226152	0.0222253
VIT	PBMC_naiveTCD4_24hr	NaiveT_24h	not_cREProm_OCRs	immune	Hi-C	Bulk ATAC-seq	0.0139316	0.134878	0.0452402	9.68144	3.24731	0.00876438	3.48248e-07	1.37411e-07	2.53436	5.19655	2.05044	0.0112654	0.0628655
VIT	PBMC_naiveTCD4_24hr	NaiveT_24h	Promoter OCRs	immune	Hi-C	Bulk ATAC-seq	0.00835294	0.122567	0.0552941	14.6735	6.61972	0.0284965	3.42143e-07	2.81526e-07	1.21532	3.38163	2.78251	0.224246	0.396957
VIT	PBMC_naiveTCD4_24hr	NaiveT_24h	cREs ±500bps	immune	Hi-C	Bulk ATAC-seq	0.0228879	0.3459	0.0644652	15.1128	2.81656	1.37172e-06	4.89922e-07	1.46839e-07	3.33645	12.1838	3.65172	0.000848546	0.011516
VIT	PBMC_naiveTCD4_24hr	NaiveT_24h	Total OCRs	immune	Hi-C	Bulk ATAC-seq	0.0304277	0.365698	0.0780888	12.0186	2.56637	1.50318e-05	4.12612e-07	1.16686e-07	3.53609	10.4309	2.94985	0.0004061	0.00655873
VIT	PBMC_naiveTCD4_8hr	NaiveT_8h	cREs	immune	Hi-C	Bulk ATAC-seq	0.0121418	0.334565	0.0707221	27.5547	5.82467	5.69073e-06	1.05358e-06	2.83479e-07	3.71662	14.8319	3.99071	0.000201907	0.00490727
VIT	PBMC_naiveTCD4_8hr	NaiveT_8h	Total OCRs	immune	Hi-C	Bulk ATAC-seq	0.0283935	0.362662	0.0700239	12.7727	2.46619	1.4898e-06	4.31616e-07	1.09367e-07	3.9465	11.0473	2.79927	7.93008e-05	0.00282509
VIT	PBMC_naiveTCD4_8hr	NaiveT_8h	cREs ±500bps	immune	Hi-C	Bulk ATAC-seq	0.03083	0.468791	0.0766817	15.2057	2.48724	2.30755e-08	5.14559e-07	1.2628e-07	4.07475	17.0982	4.19613	4.60629e-05	0.0020382
VIT	PBMC_naiveTCD4_8hr	NaiveT_8h	not_cREProm_OCRs	immune	Hi-C	Bulk ATAC-seq	0.0147838	0.0683015	0.0351491	4.62002	2.37754	0.126216	1.44399e-07	1.01672e-07	1.42024	2.83042	1.99291	0.155537	0.317745
VIT	PBMC_naiveTCD4_8hr	NaiveT_8h	Promoter OCRs	immune	Hi-C	Bulk ATAC-seq	0.00840465	0.121032	0.0495804	14.4006	5.89917	0.0162097	3.12038e-07	2.56283e-07	1.21755	3.25816	2.67599	0.223395	0.396957
VIT	PBMC_naiveTCD4_unstim	NaiveT_unsti	cREs	immune	Hi-C	Bulk ATAC-seq	0.0106912	0.246763	0.0646363	23.0809	6.04574	0.000438118	8.03768e-07	3.14102e-07	2.55894	9.84517	3.84736	0.0104991	0.060311
VIT	PBMC_naiveTCD4_unstim	NaiveT_unsti	Total OCRs	immune	Hi-C	Bulk ATAC-seq	0.0245328	0.331905	0.0657867	13.529	2.68158	6.9547e-06	4.54484e-07	1.24442e-07	3.65216	10.7306	2.93815	0.000260041	0.0052937
VIT	PBMC_naiveTCD4_unstim	NaiveT_unsti	cREs ±500bps	immune	Hi-C	Bulk ATAC-seq	0.0277847	0.412962	0.075608	14.8629	2.72121	6.85696e-07	4.76609e-07	1.36595e-07	3.48921	14.0841	4.03646	0.000484451	0.00726676
VIT	PBMC_naiveTCD4_unstim	NaiveT_unsti	Promoter OCRs	immune	Hi-C	Bulk ATAC-seq	0.00713788	0.0911514	0.0475715	12.7701	6.66465	0.072473	1.77953e-07	3.16675e-07	0.561941	1.638	2.9149	0.574156	0.714562
VIT	PBMC_naiveTCD4_unstim	NaiveT_unsti	not_cREProm_OCRs	immune	Hi-C	Bulk ATAC-seq	0.0131475	0.0923587	0.0303848	7.02481	2.31107	0.00996737	2.53651e-07	1.00335e-07	2.52804	4.92215	1.94702	0.0114702	0.0628655
VIT	pDC	pDC	cREs	immune	Hi-C	Bulk ATAC-seq	0.019847	0.290802	0.0822521	14.6522	4.14431	0.000843647	4.93857e-07	2.02535e-07	2.43838	8.56193	3.51132	0.0147531	0.0765972
VIT	pDC	pDC	not_cREProm_OCRs	immune	Hi-C	Bulk ATAC-seq	0.00722032	-0.00213998	0.0319163	-0.296383	4.42034	0.769253	-6.44264e-08	1.87353e-07	-0.343878	-0.393146	1.14327	0.730938	0.81374
VIT	pDC	pDC	cREs ±500bps	immune	Hi-C	Bulk ATAC-seq	0.056182	0.45013	0.0934013	8.01201	1.66248	3.35352e-05	2.13856e-07	8.22547e-08	2.59992	9.5477	3.6723	0.00932445	0.0565419
VIT	pDC	pDC	Total OCRs	immune	Hi-C	Bulk ATAC-seq	0.0242727	0.270247	0.0886505	11.1338	3.65227	0.00473426	3.46888e-07	1.77192e-07	1.9577	6.03453	3.08246	0.0502656	0.162792
VIT	pDC	pDC	Promoter OCRs	immune	Hi-C	Bulk ATAC-seq	0.00773172	0.0744303	0.0537731	9.62661	6.95486	0.212819	3.02546e-08	3.48696e-07	0.0867651	0.283603	3.26863	0.930858	0.940761
VIT	PGF	PGF	cREs	immune	Capture-C	Bulk ATAC-seq	0.00506404	0.132718	0.0690549	26.208	13.6363	0.049888	8.17814e-07	5.97511e-07	1.3687	6.1371	4.48389	0.171093	0.338621
VIT	PGF	PGF	cREs ±500bps	immune	Capture-C	Bulk ATAC-seq	0.0108416	0.205259	0.0802921	18.9324	7.4059	0.00895774	5.61836e-07	3.22942e-07	1.73974	8.13993	4.67881	0.0819039	0.218209
VIT	PGF	PGF	Promoter OCRs	immune	Capture-C	Bulk ATAC-seq	0.00633434	0.0762896	0.049253	12.0438	7.77556	0.146332	7.89763e-08	3.45393e-07	0.228657	0.680121	2.97442	0.819136	0.880957
VIT	PGF	PGF	not_cREProm_OCRs	immune	Capture-C	Bulk ATAC-seq	0.00954113	0.115256	0.0537875	12.08	5.63744	0.0445902	4.14189e-07	2.3809e-07	1.73963	3.09706	1.7803	0.0819241	0.218209
VIT	PGF	PGF	Total OCRs	immune	Capture-C	Bulk ATAC-seq	0.0169152	0.253735	0.0779356	15.0004	4.60742	0.00140557	4.75393e-07	2.0751e-07	2.29094	6.82348	2.97846	0.0219667	0.0963156
VIT	PHSM_myotubes	Myotubes	cREs	metabolic	Hi-C	Bulk ATAC-seq	0.0335503	-0.12786	0.0725232	-3.81099	2.16163	0.023473	-3.18848e-07	9.81079e-08	-3.24997	-7.57774	2.33163	0.00115418	0.0149519
VIT	PHSM_myotubes	Myotubes	Promoter OCRs	metabolic	Hi-C	Bulk ATAC-seq	0.0127214	-0.0377211	0.0537615	-2.96517	4.22607	0.343601	-4.79207e-07	2.01237e-07	-2.38131	-6.33045	2.65839	0.0172514	0.0847698
VIT	PHSM_myotubes	Myotubes	cREs ±500bps	metabolic	Hi-C	Bulk ATAC-seq	0.0907772	0.0542417	0.0848031	0.597525	0.93419	0.664326	-9.29691e-08	4.66574e-08	-1.99259	-5.49776	2.7591	0.0463065	0.160853
VIT	PHSM_myotubes	Myotubes	Total OCRs	metabolic	Hi-C	Bulk ATAC-seq	0.0539911	-0.173469	0.0948656	-3.21291	1.75706	0.0223582	-2.85476e-07	9.21863e-08	-3.09673	-9.05764	2.92491	0.0019567	0.0202323
VIT	PHSM_myotubes	Myotubes	not_cREProm_OCRs	metabolic	Hi-C	Bulk ATAC-seq	0.011872	-0.0715985	0.0385015	-6.03087	3.24305	0.0382929	-2.70976e-07	1.43646e-07	-1.88642	-2.36924	1.25595	0.059239	0.183512
VIT	Seale_Adipocytes_Diff	Adipocytes	cREs	metabolic	Hi-C	Bulk ATAC-seq	0.011417	0.0363724	0.0444732	3.18581	3.89534	0.574328	-2.645e-09	1.78125e-07	-0.0148491	-0.0306736	2.06569	0.988153	0.988153
VIT	Seale_Adipocytes_Diff	Adipocytes	not_cREProm_OCRs	metabolic	Hi-C	Bulk ATAC-seq	0.022557	-0.0532226	0.0656084	-2.35947	2.90856	0.241259	-1.14735e-07	1.23302e-07	-0.930523	-1.61722	1.73797	0.3521	0.528151
VIT	Seale_Adipocytes_Diff	Adipocytes	cREs ±500bps	metabolic	Hi-C	Bulk ATAC-seq	0.0313824	0.113348	0.052172	3.61183	1.66246	0.117581	3.41928e-08	7.66113e-08	0.446315	1.01183	2.26708	0.655369	0.771819
VIT	Seale_Adipocytes_Diff	Adipocytes	Total OCRs	metabolic	Hi-C	Bulk ATAC-seq	0.0440961	-0.0328963	0.0919869	-0.746015	2.08606	0.39896	-1.4724e-07	1.09709e-07	-1.34209	-3.8586	2.87507	0.179566	0.347821
VIT	Seale_Adipocytes_Diff	Adipocytes	Promoter OCRs	metabolic	Hi-C	Bulk ATAC-seq	0.0102253	0.0233159	0.0519024	2.28022	5.07588	0.80134	-2.38963e-07	2.39569e-07	-0.997469	-2.62847	2.63514	0.318537	0.492408
VIT	Seale_Adipocytes_PreDiff	PreAdipocytes	cREs	metabolic	Hi-C	Bulk ATAC-seq	0.0123169	0.0255335	0.0414404	2.07304	3.36451	0.750548	-6.15565e-08	1.58799e-07	-0.387639	-0.723064	1.8653	0.698283	0.789372
VIT	Seale_Adipocytes_PreDiff	PreAdipocytes	Total OCRs	metabolic	Hi-C	Bulk ATAC-seq	0.0373766	0.00671278	0.0891319	0.179598	2.3847	0.731193	-1.13974e-07	1.17992e-07	-0.965949	-2.55348	2.64349	0.33407	0.509144
VIT	Seale_Adipocytes_PreDiff	PreAdipocytes	not_cREProm_OCRs	metabolic	Hi-C	Bulk ATAC-seq	0.0160764	-0.00818471	0.0671245	-0.509112	4.17533	0.717278	-3.07498e-08	1.8065e-07	-0.170217	-0.305124	1.79256	0.864839	0.904781
VIT	Seale_Adipocytes_PreDiff	PreAdipocytes	cREs ±500bps	metabolic	Hi-C	Bulk ATAC-seq	0.0350949	0.113077	0.0497466	3.22204	1.41749	0.125558	1.48049e-08	7.01267e-08	0.211116	0.449361	2.12851	0.832797	0.882331
VIT	Seale_Adipocytes_PreDiff	PreAdipocytes	Promoter OCRs	metabolic	Hi-C	Bulk ATAC-seq	0.0095831	-0.00877505	0.0532055	-0.91568	5.55202	0.731889	-4.29977e-07	2.67293e-07	-1.60864	-4.51002	2.80363	0.107696	0.264597
VIT	SGBS_Diff	Adipo_SGBS	cREs	metabolic	Capture-C	Bulk ATAC-seq	0.008612	-0.0216826	0.0537183	-2.51772	6.23761	0.572884	-4.55301e-07	2.81053e-07	-1.61998	-4.44503	2.74388	0.105237	0.260804
VIT	SGBS_Diff	Adipo_SGBS	cREs ±500bps	metabolic	Capture-C	Bulk ATAC-seq	0.0181165	0.0235204	0.0570385	1.29829	3.14842	0.922754	-2.15677e-07	1.38863e-07	-1.55317	-4.08194	2.62813	0.120383	0.281222
VIT	SGBS_Diff	Adipo_SGBS	Total OCRs	metabolic	Capture-C	Bulk ATAC-seq	0.0218295	-0.0560055	0.0645924	-2.56558	2.95895	0.224382	-2.9786e-07	1.37549e-07	-2.16548	-4.71989	2.1796	0.0303506	0.12183
VIT	SGBS_Diff	Adipo_SGBS	Promoter OCRs	metabolic	Capture-C	Bulk ATAC-seq	0.00698006	0.00673836	0.0452562	0.965373	6.48364	0.995725	-4.33458e-07	2.82558e-07	-1.53405	-3.79524	2.474	0.125018	0.287339
VIT	SGBS_Diff	Adipo_SGBS	not_cREProm_OCRs	metabolic	Capture-C	Bulk ATAC-seq	0.0122546	-0.0549819	0.0523799	-4.48662	4.27429	0.179669	-2.20628e-07	1.75517e-07	-1.25702	-1.87381	1.49068	0.208746	0.378933
VIT	SGBS_Undiff	PreAdipo_SGBS	cREs	metabolic	Capture-C	Bulk ATAC-seq	0.00838215	0.0285136	0.0500616	3.4017	5.9724	0.677993	-1.85805e-07	2.48133e-07	-0.74881	-1.88785	2.52113	0.453972	0.624429
VIT	SGBS_Undiff	PreAdipo_SGBS	Total OCRs	metabolic	Capture-C	Bulk ATAC-seq	0.0245687	0.0167564	0.0624867	0.682021	2.54334	0.900586	-1.44915e-07	1.22913e-07	-1.17901	-2.64388	2.24246	0.238394	0.409292
VIT	SGBS_Undiff	PreAdipo_SGBS	not_cREProm_OCRs	metabolic	Capture-C	Bulk ATAC-seq	0.0143263	-0.0131579	0.0487692	-0.918446	3.40417	0.570474	-7.4469e-08	1.46292e-07	-0.509042	-0.756085	1.48531	0.610723	0.737525
VIT	SGBS_Undiff	PreAdipo_SGBS	Promoter OCRs	metabolic	Capture-C	Bulk ATAC-seq	0.00806768	0.0387023	0.044639	4.7972	5.53306	0.485822	-2.14045e-07	2.39218e-07	-0.894768	-2.12203	2.37159	0.370911	0.550403
VIT	SGBS_Undiff	PreAdipo_SGBS	cREs ±500bps	metabolic	Capture-C	Bulk ATAC-seq	0.0164641	0.0838422	0.0567857	5.09242	3.44906	0.204532	-4.49164e-08	1.40895e-07	-0.318792	-0.822383	2.57968	0.749884	0.825162
VIT	TFH	TFH	cREs	immune	Capture-C	Bulk ATAC-seq	0.0071995	0.221933	0.0696193	30.8261	9.67002	0.00057818	1.15242e-06	4.00614e-07	2.87664	10.951	3.80685	0.00401929	0.0286375
VIT	TFH	TFH	Total OCRs	immune	Capture-C	Bulk ATAC-seq	0.0131927	0.417726	0.0875313	31.6635	6.63484	9.24296e-07	1.32455e-06	2.99828e-07	4.4177	17.362	3.9301	9.97569e-06	0.00142154
VIT	TFH	TFH	Promoter OCRs	immune	Capture-C	Bulk ATAC-seq	0.0064574	0.117779	0.0458344	18.2393	7.09796	0.0102124	4.55068e-07	3.13405e-07	1.45201	3.97109	2.73489	0.146498	0.314573
VIT	TFH	TFH	not_cREProm_OCRs	immune	Capture-C	Bulk ATAC-seq	0.00475881	0.203734	0.0588874	42.812	12.3744	0.00124923	1.71097e-06	5.31372e-07	3.21991	8.48116	2.63397	0.00128231	0.0152275
VIT	TFH	TFH	cREs ±500bps	immune	Capture-C	Bulk ATAC-seq	0.0146547	0.317359	0.0825577	21.6558	5.63353	1.55525e-05	7.76076e-07	2.18753e-07	3.54773	13.9267	3.92552	0.000388563	0.00655873
VIT	Th1	Th1	cREs	immune	Capture-C	Bulk ATAC-seq	0.00640217	0.252676	0.0815976	39.4672	12.7453	0.000834022	1.60656e-06	5.41208e-07	2.96847	14.1028	4.75088	0.0029929	0.0258478
VIT	Th1	Th1	Total OCRs	immune	Capture-C	Bulk ATAC-seq	0.0164	0.396845	0.091455	24.1979	5.57653	1.38752e-05	9.81482e-07	2.52279e-07	3.89046	14.3949	3.70004	0.000100054	0.00316838
VIT	Th1	Th1	Promoter OCRs	immune	Capture-C	Bulk ATAC-seq	0.0071367	0.100503	0.0467358	14.0826	6.54865	0.0365249	2.65013e-07	2.69806e-07	0.982233	2.42956	2.47351	0.325985	0.499494
VIT	Th1	Th1	cREs ±500bps	immune	Capture-C	Bulk ATAC-seq	0.0134613	0.347299	0.0816472	25.7998	6.06533	2.34135e-06	9.99523e-07	2.438e-07	4.09977	16.9395	4.13181	4.13557e-05	0.0020382
VIT	Th1	Th1	not_cREProm_OCRs	immune	Capture-C	Bulk ATAC-seq	0.00777622	0.18349	0.0760896	23.5963	9.78492	0.0223158	9.15061e-07	4.21863e-07	2.16909	5.96219	2.7487	0.0300755	0.12183
VIT	Th1_activated	Th1_act	cREs	immune	Capture-C	Bulk ATAC-seq	0.00645505	0.230007	0.0827756	35.6321	12.8234	0.00267134	1.40638e-06	5.34016e-07	2.63359	12.6041	4.7859	0.0084488	0.053509
VIT	Th1_activated	Th1_act	cREs ±500bps	immune	Capture-C	Bulk ATAC-seq	0.0132968	0.331516	0.0854524	24.9321	6.42656	1.50987e-05	9.49923e-07	2.55607e-07	3.71634	16.0262	4.31237	0.000202131	0.00490727
VIT	Th1_activated	Th1_act	Total OCRs	immune	Capture-C	Bulk ATAC-seq	0.0161263	0.406158	0.0891115	25.186	5.52585	2.03008e-06	1.02878e-06	2.30378e-07	4.46561	15.1494	3.39246	7.98421e-06	0.00142154
VIT	Th1_activated	Th1_act	not_cREProm_OCRs	immune	Capture-C	Bulk ATAC-seq	0.00743405	0.205253	0.0664473	27.6098	8.93824	0.0028883	1.08404e-06	3.73947e-07	2.89892	6.89479	2.3784	0.00374449	0.0280837
VIT	Th1_activated	Th1_act	Promoter OCRs	immune	Capture-C	Bulk ATAC-seq	0.00724399	0.110137	0.0536394	15.2039	7.40467	0.0462892	3.32679e-07	2.98743e-07	1.1136	3.11447	2.79677	0.265452	0.439847
VIT	Th17	Th17	cREs	immune	Capture-C	Bulk ATAC-seq	0.00569953	0.173298	0.0699533	30.4058	12.2735	0.00900919	1.07947e-06	5.16823e-07	2.08867	8.46901	4.05473	0.0367373	0.135976
VIT	Th17	Th17	cREs ±500bps	immune	Capture-C	Bulk ATAC-seq	0.0122261	0.280215	0.0810911	22.9194	6.63262	0.000190835	8.03868e-07	2.663e-07	3.01865	12.4561	4.12638	0.00253902	0.0233426
VIT	Th17	Th17	not_cREProm_OCRs	immune	Capture-C	Bulk ATAC-seq	0.00672519	0.172972	0.0739219	25.7201	10.9918	0.027116	9.9206e-07	4.71841e-07	2.10253	5.8075	2.76215	0.035507	0.133518
VIT	Th17	Th17	Promoter OCRs	immune	Capture-C	Bulk ATAC-seq	0.00631503	0.122116	0.0517634	19.3373	8.19685	0.0203793	5.20815e-07	3.67822e-07	1.41594	4.34785	3.07065	0.156793	0.317745
VIT	Th17	Th17	Total OCRs	immune	Capture-C	Bulk ATAC-seq	0.0142531	0.367377	0.100382	25.7753	7.04283	0.000263693	1.01973e-06	3.29791e-07	3.09206	13.2512	4.28556	0.00198774	0.0202323
VIT	Th17_activated	Th17_act	cREs	immune	Capture-C	Bulk ATAC-seq	0.00548193	0.15966	0.0680502	29.1247	12.4135	0.0138669	1.00855e-06	5.19096e-07	1.9429	7.74325	3.9854	0.0520278	0.166606
VIT	Th17_activated	Th17_act	Promoter OCRs	immune	Capture-C	Bulk ATAC-seq	0.0062017	0.120876	0.0525916	19.4908	8.48019	0.0254706	5.19345e-07	3.68519e-07	1.40928	4.30945	3.05792	0.158754	0.317745
VIT	Th17_activated	Th17_act	Total OCRs	immune	Capture-C	Bulk ATAC-seq	0.0128629	0.346264	0.099728	26.9195	7.75314	0.000543359	1.06984e-06	3.68332e-07	2.90454	13.0103	4.4793	0.00367792	0.0280837
VIT	Th17_activated	Th17_act	not_cREProm_OCRs	immune	Capture-C	Bulk ATAC-seq	0.00561256	0.143582	0.0677918	25.5823	12.0786	0.0433669	9.75649e-07	5.12425e-07	1.90398	4.9354	2.59214	0.0569124	0.178242
VIT	Th17_activated	Th17_act	cREs ±500bps	immune	Capture-C	Bulk ATAC-seq	0.0115359	0.269347	0.0826479	23.3486	7.16442	0.00041139	8.18353e-07	2.89961e-07	2.82228	12.0288	4.26208	0.00476829	0.0316038
VIT	Th2	Th2	cREs	immune	Capture-C	Bulk ATAC-seq	0.00537096	0.193726	0.0791724	36.0691	14.7408	0.00958423	1.3694e-06	6.42257e-07	2.13217	10.6914	5.01434	0.0329931	0.128809
VIT	Th2	Th2	Promoter OCRs	immune	Capture-C	Bulk ATAC-seq	0.005924	0.0915487	0.0483218	15.4539	8.15695	0.0709677	2.66105e-07	3.5226e-07	0.755421	2.21599	2.93345	0.449997	0.622568
VIT	Th2	Th2	Total OCRs	immune	Capture-C	Bulk ATAC-seq	0.0106789	0.307602	0.0841938	28.8045	7.88409	0.000256178	1.12308e-06	3.62135e-07	3.10129	12.9569	4.17792	0.00192681	0.0202323
VIT	Th2	Th2	not_cREProm_OCRs	immune	Capture-C	Bulk ATAC-seq	0.00380987	0.102067	0.0371319	26.7901	9.74624	0.00879672	9.85029e-07	4.06003e-07	2.42616	4.07419	1.67928	0.0152596	0.0776605
VIT	Th2	Th2	cREs ±500bps	immune	Capture-C	Bulk ATAC-seq	0.010777	0.281268	0.0826291	26.099	7.66717	0.000220715	9.60429e-07	3.24764e-07	2.95732	13.6358	4.61086	0.00310328	0.0260128
VIT	Th2_activated	Th2_act	cREs	immune	Capture-C	Bulk ATAC-seq	0.00556857	0.167416	0.0748672	30.0645	13.4446	0.0181564	1.06836e-06	5.75869e-07	1.85522	8.39387	4.52446	0.0635651	0.188846
VIT	Th2_activated	Th2_act	not_cREProm_OCRs	immune	Capture-C	Bulk ATAC-seq	0.00443746	0.102408	0.0434702	23.0781	9.79619	0.0292457	8.4555e-07	4.26316e-07	1.98339	3.76428	1.8979	0.0473243	0.160853
VIT	Th2_activated	Th2_act	cREs ±500bps	immune	Capture-C	Bulk ATAC-seq	0.0113277	0.277847	0.082656	24.5281	7.29681	0.000239495	8.93586e-07	3.03212e-07	2.94706	12.9643	4.39907	0.00320808	0.026123
VIT	Th2_activated	Th2_act	Promoter OCRs	immune	Capture-C	Bulk ATAC-seq	0.00614764	0.106911	0.0493406	17.3906	8.02594	0.0331583	4.01651e-07	3.44862e-07	1.16467	3.38624	2.90746	0.244152	0.416667
VIT	Th2_activated	Th2_act	Total OCRs	immune	Capture-C	Bulk ATAC-seq	0.0116197	0.306355	0.0798972	26.3653	6.87603	0.000140544	1.02195e-06	3.17313e-07	3.22064	12.1963	3.78691	0.00127903	0.0152275
VIT	TR1	Tr1	cREs	immune	Capture-C	Bulk ATAC-seq	0.00463658	0.113584	0.0610931	24.4974	13.1763	0.0547876	7.11904e-07	5.71145e-07	1.24645	5.12492	4.11161	0.212599	0.383485
VIT	TR1	Tr1	not_cREProm_OCRs	immune	Capture-C	Bulk ATAC-seq	0.00490337	0.218196	0.0577219	44.4993	11.7719	0.00021057	1.7815e-06	4.80087e-07	3.71078	8.6013	2.31792	0.000206622	0.00490727
VIT	TR1	Tr1	cREs ±500bps	immune	Capture-C	Bulk ATAC-seq	0.00912374	0.190331	0.0714744	20.8611	7.83389	0.00531387	6.36307e-07	3.39861e-07	1.87225	8.28856	4.42705	0.0611715	0.187461
VIT	TR1	Tr1	Total OCRs	immune	Capture-C	Bulk ATAC-seq	0.0116788	0.358821	0.0881448	30.7242	7.54744	3.34638e-05	1.24534e-06	3.43208e-07	3.62852	15.0489	4.14738	0.000285045	0.00541586
VIT	TR1	Tr1	Promoter OCRs	immune	Capture-C	Bulk ATAC-seq	0.00611943	0.0979114	0.0491149	16.0001	8.02606	0.0569877	3.02314e-07	3.51314e-07	0.860522	2.56298	2.9784	0.389502	0.566367
VIT	TR1_activated	Tr1_act	cREs	immune	Capture-C	Bulk ATAC-seq	0.00465723	0.0753354	0.054778	16.176	11.7619	0.169207	2.70754e-07	4.92188e-07	0.550102	1.96294	3.56832	0.582249	0.720384
VIT	TR1_activated	Tr1_act	not_cREProm_OCRs	immune	Capture-C	Bulk ATAC-seq	0.00482815	0.206386	0.0606958	42.7464	12.5712	0.00125408	1.70619e-06	5.41487e-07	3.15094	8.15063	2.58673	0.00162747	0.0185532
VIT	TR1_activated	Tr1_act	Promoter OCRs	immune	Capture-C	Bulk ATAC-seq	0.0061379	0.0881807	0.0510066	14.3666	8.31012	0.0921639	2.06558e-07	3.42854e-07	0.602467	1.75609	2.91484	0.546864	0.692313
VIT	TR1_activated	Tr1_act	cREs ±500bps	immune	Capture-C	Bulk ATAC-seq	0.00911064	0.171049	0.069246	18.7746	7.60056	0.00971972	5.19843e-07	3.15153e-07	1.64949	6.77621	4.10806	0.0990472	0.251619
VIT	TR1_activated	Tr1_act	Total OCRs	immune	Capture-C	Bulk ATAC-seq	0.0116175	0.317397	0.0893236	27.3206	7.68872	0.000325012	1.0639e-06	3.54023e-07	3.00519	12.8345	4.27079	0.00265419	0.0236389
VIT	Treg	Treg	cREs	immune	Capture-C	Bulk ATAC-seq	0.00515806	0.19388	0.0778164	37.5878	15.0864	0.00859965	1.42625e-06	6.56861e-07	2.17131	10.6938	4.92504	0.0299081	0.12183
VIT	Treg	Treg	not_cREProm_OCRs	immune	Capture-C	Bulk ATAC-seq	0.00435452	0.19605	0.0627109	45.0222	14.4013	0.00292067	1.78424e-06	6.14749e-07	2.90239	7.6375	2.63146	0.00370332	0.0280837
VIT	Treg	Treg	Total OCRs	immune	Capture-C	Bulk ATAC-seq	0.0110246	0.390138	0.0853524	35.3878	7.74197	5.23033e-06	1.45904e-06	3.59783e-07	4.05534	16.1933	3.99307	5.00611e-05	0.0020382
VIT	Treg	Treg	cREs ±500bps	immune	Capture-C	Bulk ATAC-seq	0.0110607	0.350178	0.0927056	31.6596	8.3815	3.57361e-05	1.26595e-06	3.58542e-07	3.53084	18.4309	5.21998	0.000414236	0.00655873
VIT	Treg	Treg	Promoter OCRs	immune	Capture-C	Bulk ATAC-seq	0.00565789	0.114275	0.048529	20.1975	8.57724	0.0223121	5.23604e-07	3.71904e-07	1.4079	4.07975	2.89775	0.159161	0.317745
VIT	Treg_activated	Treg_act	cREs	immune	Capture-C	Bulk ATAC-seq	0.0054403	0.198722	0.0779649	36.5279	14.331	0.00632287	1.39174e-06	6.16596e-07	2.25714	10.7729	4.7728	0.0239995	0.103634
VIT	Treg_activated	Treg_act	cREs ±500bps	immune	Capture-C	Bulk ATAC-seq	0.0116887	0.342378	0.0922981	29.2914	7.89637	4.5479e-05	1.15273e-06	3.39061e-07	3.39976	17.5675	5.16726	0.000674446	0.00961086
VIT	Treg_activated	Treg_act	Promoter OCRs	immune	Capture-C	Bulk ATAC-seq	0.00594264	0.106258	0.0460943	17.8806	7.75654	0.0217366	4.12363e-07	3.15987e-07	1.305	3.32872	2.55075	0.191894	0.362183
VIT	Treg_activated	Treg_act	not_cREProm_OCRs	immune	Capture-C	Bulk ATAC-seq	0.00472406	0.169948	0.0546607	35.975	11.5707	0.00342464	1.41344e-06	4.98637e-07	2.8346	6.59269	2.32579	0.0045883	0.0312633
VIT	Treg_activated	Treg_act	Total OCRs	immune	Capture-C	Bulk ATAC-seq	0.0117877	0.389778	0.0849586	33.0664	7.20738	2.20931e-06	1.36934e-06	3.23288e-07	4.23566	16.1597	3.81516	2.27883e-05	0.00162367

### Sheet: S6-V2G
Table S6 - Full variant-to-gene analysis result
system	Name	index_rsid	chr	variant_pos	proxy_rsid	Gene ID	Transcript ID	gene_name	ocr_start	ocr_end	ocr_id	type	trait
metabolic	Panc_Acinar	rs1217382	chr1	113905292	rs971173	ENSG00000118655	ENST00000648795	DCLRE1B	113904643	113905604	Acinar_3433	openGene2openGene	CRO
metabolic	Panc_Acinar	rs12771452	chr10	113679771	rs28411397	ENSG00000165806	ENST00000369315	CASP7	113679728	113680523	Acinar_9441	openGene2openGene	VIT
metabolic	Panc_Acinar	rs13018977	chr2	241316415	rs13006939	ENSG00000168385	ENST00000495463	SEPTIN2	241315193	241316453	Acinar_37281	openGene2openGene	T1D
metabolic	Panc_Acinar	rs1217382	chr1	113905292	rs971173	ENSG00000118655	ENST00000650450	DCLRE1B	113904643	113905604	Acinar_3433	openGene2openGene	CRO
metabolic	Panc_Acinar	rs1217382	chr1	113905292	rs971173	ENSG00000134262	ENST00000489092	AP4B1	113904643	113905604	Acinar_3433	openGene2openGene	CRO
metabolic	Panc_Acinar	rs13018977	chr2	241316415	rs13006939	ENSG00000168385	ENST00000436795	SEPTIN2	241315193	241316453	Acinar_37281	openGene2openGene	T1D
metabolic	Panc_Acinar	rs2066819	chr12	56300477	rs2695789	ENSG00000062485	ENST00000548567	CS	56299912	56301074	Acinar_14899	openGene2openGene	PSO
metabolic	Panc_Acinar	rs10876864	chr12	56080024	rs7297175	ENSG00000065361	ENST00000683653	ERBB3	56079672	56080482	Acinar_14875	openGene2openGene	ALG
metabolic	Panc_Acinar	rs12771452	chr10	113679771	rs28411397	ENSG00000165806	ENST00000369318	CASP7	113679728	113680523	Acinar_9441	openGene2openGene	VIT
metabolic	Panc_Acinar	rs1217382	chr1	113905292	rs971173	ENSG00000118655	ENST00000466480	DCLRE1B	113904643	113905604	Acinar_3433	openGene2openGene	CRO
metabolic	Panc_Acinar	rs2066819	chr12	56300477	rs2695789	ENSG00000062485	ENST00000552688	CS	56299912	56301074	Acinar_14899	openGene2openGene	PSO
metabolic	Panc_Acinar	rs13018977	chr2	241316415	rs13006939	ENSG00000168385	ENST00000457335	SEPTIN2	241315193	241316453	Acinar_37281	openGene2openGene	T1D
metabolic	Panc_Acinar	rs13018977	chr2	241316415	rs13006939	ENSG00000168385	ENST00000461048	SEPTIN2	241315193	241316453	Acinar_37281	openGene2openGene	T1D
metabolic	Panc_Acinar	rs740474	chr5	141636721	rs1421896	ENSG00000164620	ENST00000517794	RELL2	141636403	141637278	Acinar_51083	openGene2openGene	ALG
metabolic	Panc_Acinar	rs10876864	chr12	56080024	rs7297175	ENSG00000065361	ENST00000551242	ERBB3	56079672	56080482	Acinar_14875	openGene2openGene	ALG
metabolic	Panc_Acinar	rs2066819	chr12	56301033	rs78149779	ENSG00000062485	ENST00000552222	CS	56299912	56301074	Acinar_14899	openGene2openGene	PSO
metabolic	Panc_Acinar	rs2066819	chr12	56301033	rs78149779	ENSG00000062485	ENST00000550044	CS	56299912	56301074	Acinar_14899	openGene2openGene	PSO
metabolic	Panc_Acinar	rs13018977	chr2	241316415	rs13006939	ENSG00000168385	ENST00000616972	SEPTIN2	241315193	241316453	Acinar_37281	openGene2openGene	T1D
metabolic	Panc_Acinar	rs34840245	chr6	34887971	rs1051115	ENSG00000064999	ENST00000649117	ANKS1A	34887932	34888414	Acinar_53281	openGene2openGene	SLE
metabolic	Panc_Acinar	rs2066819	chr12	56300477	rs2695789	ENSG00000062485	ENST00000546930	CS	56299912	56301074	Acinar_14899	openGene2openGene	PSO
metabolic	Panc_Acinar	rs773125	chr12	56042145	rs1131017	ENSG00000257449	ENST00000551846	ENSG00000257449	56041620	56042427	Acinar_14872	openGene2openGene	RA
metabolic	Panc_Acinar	rs13018977	chr2	241316415	rs13006939	ENSG00000168385	ENST00000469434	SEPTIN2	241315193	241316453	Acinar_37281	openGene2openGene	T1D
metabolic	Panc_Acinar	rs13018977	chr2	241316415	rs13006939	ENSG00000168385	ENST00000494824	SEPTIN2	241315193	241316453	Acinar_37281	openGene2openGene	T1D
metabolic	Panc_Acinar	rs13018977	chr2	241316415	rs13006939	ENSG00000168385	ENST00000402092	SEPTIN2	241315193	241316453	Acinar_37281	openGene2openGene	T1D
metabolic	Panc_Acinar	rs13205210	chr6	34887971	rs1051115	ENSG00000064995	ENST00000685682	TAF11	34887932	34888414	Acinar_53281	openGene2openGene	SLE
metabolic	Panc_Acinar	rs10876864	chr12	56080024	rs7297175	ENSG00000065361	ENST00000549282	ERBB3	56079672	56080482	Acinar_14875	openGene2openGene	ALG
metabolic	Panc_Acinar	rs1217382	chr1	113905292	rs971173	ENSG00000118655	ENST00000650596	DCLRE1B	113904643	113905604	Acinar_3433	openGene2openGene	CRO
metabolic	Panc_Acinar	rs13018977	chr2	241316415	rs13006939	ENSG00000168385	ENST00000469175	SEPTIN2	241315193	241316453	Acinar_37281	openGene2openGene	T1D
metabolic	Panc_Acinar	rs2066819	chr12	56301033	rs78149779	ENSG00000062485	ENST00000546930	CS	56299912	56301074	Acinar_14899	openGene2openGene	PSO
metabolic	Panc_Acinar	rs13018977	chr2	241316415	rs13006939	ENSG00000168385	ENST00000428524	SEPTIN2	241315193	241316453	Acinar_37281	openGene2openGene	T1D
metabolic	Panc_Acinar	rs2066819	chr12	56300477	rs2695789	ENSG00000062485	ENST00000552222	CS	56299912	56301074	Acinar_14899	openGene2openGene	PSO
metabolic	Panc_Acinar	rs13018977	chr2	241316415	rs13006939	ENSG00000168385	ENST00000482304	SEPTIN2	241315193	241316453	Acinar_37281	openGene2openGene	T1D
metabolic	Panc_Acinar	rs13018977	chr2	241316415	rs13006939	ENSG00000168385	ENST00000407971	SEPTIN2	241315193	241316453	Acinar_37281	openGene2openGene	T1D
metabolic	Panc_Acinar	rs10876864	chr12	56042145	rs1131017	ENSG00000197728	ENST00000552361	RPS26	56041620	56042427	Acinar_14872	openGene2openGene	ALG
metabolic	Panc_Acinar	rs13205210	chr6	34887971	rs1051115	ENSG00000064995	ENST00000420584	TAF11	34887932	34888414	Acinar_53281	openGene2openGene	SLE
metabolic	Panc_Acinar	rs34840245	chr6	34887971	rs1051115	ENSG00000064995	ENST00000685682	TAF11	34887932	34888414	Acinar_53281	openGene2openGene	SLE
metabolic	Panc_Acinar	rs1453560	chr17	39739722	rs9896940	ENSG00000141738	ENST00000583813	GRB7	39739352	39739934	Acinar_26248	openGene2openGene	SLE
metabolic	Panc_Acinar	rs740474	chr5	141636721	rs1421896	ENSG00000164620	ENST00000518856	RELL2	141636403	141637278	Acinar_51083	openGene2openGene	ALG
metabolic	Panc_Acinar	rs1217382	chr1	113905292	rs971173	ENSG00000134262	ENST00000432415	AP4B1	113904643	113905604	Acinar_3433	openGene2openGene	CRO
metabolic	Panc_Acinar	rs36014129	chr6	26044636	rs35506517	ENSG00000168298	ENST00000304218	H1-4	26043595	26044828	Acinar_52835	openGene2openGene	SLE
metabolic	Panc_Acinar	rs13088318	chr3	101513249	rs55749605	ENSG00000138468	ENST00000394095	SENP7	101512736	101513642	Acinar_43105	openGene2openGene	ALG
metabolic	Panc_Acinar	rs740474	chr5	141636721	rs1421896	ENSG00000164620	ENST00000297164	RELL2	141636403	141637278	Acinar_51083	openGene2openGene	ALG
metabolic	Panc_Acinar	rs13018977	chr2	241316415	rs13006939	ENSG00000168385	ENST00000428282	SEPTIN2	241315193	241316453	Acinar_37281	openGene2openGene	T1D
metabolic	Panc_Acinar	rs8079075	chr17	39739722	rs9896940	ENSG00000141738	ENST00000578702	GRB7	39739352	39739934	Acinar_26248	openGene2openGene	SLE
metabolic	Panc_Acinar	rs1453560	chr17	39739722	rs9896940	ENSG00000141738	ENST00000578702	GRB7	39739352	39739934	Acinar_26248	openGene2openGene	SLE
metabolic	Panc_Acinar	rs2066819	chr12	56301033	rs78149779	ENSG00000062485	ENST00000551253	CS	56299912	56301074	Acinar_14899	openGene2openGene	PSO
metabolic	Panc_Acinar	rs2066819	chr12	56300477	rs2695789	ENSG00000062485	ENST00000550044	CS	56299912	56301074	Acinar_14899	openGene2openGene	PSO
metabolic	Panc_Acinar	rs13018977	chr2	241316415	rs13006939	ENSG00000168385	ENST00000391973	SEPTIN2	241315193	241316453	Acinar_37281	openGene2openGene	T1D
metabolic	Panc_Acinar	rs10876864	chr12	56080024	rs7297175	ENSG00000065361	ENST00000683018	ERBB3	56079672	56080482	Acinar_14875	openGene2openGene	ALG
metabolic	Panc_Acinar	rs13018977	chr2	241316415	rs13006939	ENSG00000168385	ENST00000492978	SEPTIN2	241315193	241316453	Acinar_37281	openGene2openGene	T1D
metabolic	Panc_Acinar	rs13018977	chr2	241316415	rs13006939	ENSG00000168385	ENST00000360051	SEPTIN2	241315193	241316453	Acinar_37281	openGene2openGene	T1D
metabolic	Panc_Acinar	rs2066819	chr12	56300477	rs2695789	ENSG00000062485	ENST00000551441	CS	56299912	56301074	Acinar_14899	openGene2openGene	PSO
metabolic	Panc_Acinar	rs4252665	chr17	39739722	rs9896940	ENSG00000141738	ENST00000584819	GRB7	39739352	39739934	Acinar_26248	openGene2openGene	SLE
metabolic	Panc_Acinar	rs13088318	chr3	101513249	rs55749605	ENSG00000138468	ENST00000394094	SENP7	101512736	101513642	Acinar_43105	openGene2openGene	ALG
metabolic	Panc_Acinar	rs1463485	chr17	75855710	rs1463485	ENSG00000132471	ENST00000254806	WBP2	75855410	75855954	Acinar_27629	openGene2openGene	SLE
metabolic	Panc_Acinar	rs2066819	chr12	56301033	rs78149779	ENSG00000062485	ENST00000351328	CS	56299912	56301074	Acinar_14899	openGene2openGene	PSO
metabolic	Panc_Acinar	rs2066819	chr12	56300477	rs2695789	ENSG00000062485	ENST00000542324	CS	56299912	56301074	Acinar_14899	openGene2openGene	PSO
metabolic	Panc_Acinar	rs2066819	chr12	56301033	rs78149779	ENSG00000062485	ENST00000542324	CS	56299912	56301074	Acinar_14899	openGene2openGene	PSO
metabolic	Panc_Acinar	rs13018977	chr2	241316415	rs13006939	ENSG00000168385	ENST00000445030	SEPTIN2	241315193	241316453	Acinar_37281	openGene2openGene	T1D
metabolic	Panc_Acinar	rs2066819	chr12	56300477	rs2695789	ENSG00000062485	ENST00000550996	CS	56299912	56301074	Acinar_14899	openGene2openGene	PSO
metabolic	Panc_Acinar	rs4252665	chr17	39739722	rs9896940	ENSG00000141738	ENST00000445327	GRB7	39739352	39739934	Acinar_26248	openGene2openGene	SLE
metabolic	Panc_Acinar	rs8079075	chr17	39739722	rs9896940	ENSG00000141738	ENST00000445327	GRB7	39739352	39739934	Acinar_26248	openGene2openGene	SLE
metabolic	Panc_Acinar	rs34840245	chr6	34887971	rs1051115	ENSG00000064999	ENST00000360359	ANKS1A	34887932	34888414	Acinar_53281	openGene2openGene	SLE
metabolic	Panc_Acinar	rs740474	chr5	141636721	rs1421896	ENSG00000171720	ENST00000492506	HDAC3	141636403	141637278	Acinar_51083	openGene2openGene	ALG
metabolic	Panc_Acinar	rs13018977	chr2	241316415	rs13006939	ENSG00000168385	ENST00000407017	SEPTIN2	241315193	241316453	Acinar_37281	openGene2openGene	T1D
metabolic	Panc_Acinar	rs34840245	chr6	34887971	rs1051115	ENSG00000064999	ENST00000650178	ANKS1A	34887932	34888414	Acinar_53281	openGene2openGene	SLE
metabolic	Panc_Acinar	rs2066819	chr12	56301033	rs78149779	ENSG00000062485	ENST00000551137	CS	56299912	56301074	Acinar_14899	openGene2openGene	PSO
metabolic	Panc_Acinar	rs10876864	chr12	56080024	rs7297175	ENSG00000065361	ENST00000415288	ERBB3	56079672	56080482	Acinar_14875	openGene2openGene	ALG
metabolic	Panc_Acinar	rs36014129	chr6	26044636	rs35506517	ENSG00000274290	ENST00000614097	H2BC6	26043595	26044828	Acinar_52835	openGene2openGene	SLE
metabolic	Panc_Acinar	rs13018977	chr2	241316415	rs13006939	ENSG00000168385	ENST00000401990	SEPTIN2	241315193	241316453	Acinar_37281	openGene2openGene	T1D
metabolic	Panc_Acinar	rs2066819	chr12	56300477	rs2695789	ENSG00000062485	ENST00000551968	CS	56299912	56301074	Acinar_14899	openGene2openGene	PSO
metabolic	Panc_Acinar	rs1217382	chr1	113905292	rs971173	ENSG00000134262	ENST00000369569	AP4B1	113904643	113905604	Acinar_3433	openGene2openGene	CRO
metabolic	Panc_Acinar	rs1217382	chr1	113905292	rs971173	ENSG00000134262	ENST00000369567	AP4B1	113904643	113905604	Acinar_3433	openGene2openGene	CRO
metabolic	Panc_Acinar	rs13088318	chr3	101513249	rs55749605	ENSG00000138468	ENST00000394091	SENP7	101512736	101513642	Acinar_43105	openGene2openGene	ALG
metabolic	Panc_Acinar	rs36014129	chr6	26044636	rs35506517	ENSG00000218690	ENST00000635537	H2AC10P	26043595	26044828	Acinar_52835	openGene2openGene	SLE
metabolic	Panc_Acinar	rs13088318	chr3	101513249	rs55749605	ENSG00000138468	ENST00000348610	SENP7	101512736	101513642	Acinar_43105	openGene2openGene	ALG
metabolic	Panc_Acinar	rs13088318	chr3	101513249	rs55749605	ENSG00000138468	ENST00000314261	SENP7	101512736	101513642	Acinar_43105	openGene2openGene	ALG
metabolic	Panc_Acinar	rs2066819	chr12	56301033	rs78149779	ENSG00000062485	ENST00000550996	CS	56299912	56301074	Acinar_14899	openGene2openGene	PSO
metabolic	Panc_Acinar	rs2066819	chr12	56300477	rs2695789	ENSG00000062485	ENST00000547283	CS	56299912	56301074	Acinar_14899	openGene2openGene	PSO
metabolic	Panc_Acinar	rs13205210	chr6	34887971	rs1051115	ENSG00000064999	ENST00000360359	ANKS1A	34887932	34888414	Acinar_53281	openGene2openGene	SLE
metabolic	Panc_Acinar	rs13205210	chr6	34887971	rs1051115	ENSG00000064999	ENST00000649117	ANKS1A	34887932	34888414	Acinar_53281	openGene2openGene	SLE
metabolic	Panc_Acinar	rs2066819	chr12	56300477	rs2695789	ENSG00000062485	ENST00000551137	CS	56299912	56301074	Acinar_14899	openGene2openGene	PSO
metabolic	Panc_Acinar	rs13205210	chr6	34887971	rs1051115	ENSG00000064999	ENST00000650178	ANKS1A	34887932	34888414	Acinar_53281	openGene2openGene	SLE
metabolic	Panc_Acinar	rs3197999	chr3	48685869	rs6792510	ENSG00000213672	ENST00000454134	NCKIPSD	48685693	48686438	Acinar_42208	openGene2openGene	IBD
metabolic	Panc_Acinar	rs3197999	chr3	48685869	rs6792510	ENSG00000213672	ENST00000453349	NCKIPSD	48685693	48686438	Acinar_42208	openGene2openGene	IBD
metabolic	Panc_Acinar	rs3197999	chr3	48685869	rs6792510	ENSG00000213672	ENST00000426678	NCKIPSD	48685693	48686438	Acinar_42208	openGene2openGene	IBD
metabolic	Panc_Acinar	rs13018977	chr2	241316415	rs13006939	ENSG00000168385	ENST00000475474	SEPTIN2	241315193	241316453	Acinar_37281	openGene2openGene	T1D
metabolic	Panc_Acinar	rs740474	chr5	141636721	rs1421896	ENSG00000164620	ENST00000444782	RELL2	141636403	141637278	Acinar_51083	openGene2openGene	ALG
metabolic	Panc_Acinar	rs740474	chr5	141636721	rs1421896	ENSG00000164620	ENST00000520674	RELL2	141636403	141637278	Acinar_51083	openGene2openGene	ALG
metabolic	Panc_Acinar	rs8079075	chr17	39739722	rs9896940	ENSG00000141738	ENST00000485182	GRB7	39739352	39739934	Acinar_26248	openGene2openGene	SLE
metabolic	Panc_Acinar	rs740474	chr5	141636721	rs1421896	ENSG00000164620	ENST00000518025	RELL2	141636403	141637278	Acinar_51083	openGene2openGene	ALG
metabolic	Panc_Acinar	rs740474	chr5	141636721	rs1421896	ENSG00000164620	ENST00000521367	RELL2	141636403	141637278	Acinar_51083	openGene2openGene	ALG
metabolic	Panc_Acinar	rs1453560	chr17	39739722	rs9896940	ENSG00000141738	ENST00000584853	GRB7	39739352	39739934	Acinar_26248	openGene2openGene	SLE
metabolic	Panc_Acinar	rs1463485	chr17	75855927	rs936394	ENSG00000132471	ENST00000592802	WBP2	75855410	75855954	Acinar_27629	openGene2openGene	SLE
metabolic	Panc_Acinar	rs1217382	chr1	113905292	rs971173	ENSG00000134262	ENST00000369571	AP4B1	113904643	113905604	Acinar_3433	openGene2openGene	CRO
metabolic	Panc_Acinar	rs1453560	chr17	39739722	rs9896940	ENSG00000141738	ENST00000394211	GRB7	39739352	39739934	Acinar_26248	openGene2openGene	SLE
metabolic	Panc_Acinar	rs4252665	chr17	39739722	rs9896940	ENSG00000141738	ENST00000578702	GRB7	39739352	39739934	Acinar_26248	openGene2openGene	SLE
metabolic	Panc_Acinar	rs2066819	chr12	56301033	rs78149779	ENSG00000062485	ENST00000547298	CS	56299912	56301074	Acinar_14899	openGene2openGene	PSO
metabolic	Panc_Acinar	rs2066819	chr12	56300477	rs2695789	ENSG00000062485	ENST00000551936	CS	56299912	56301074	Acinar_14899	openGene2openGene	PSO
metabolic	Panc_Acinar	rs2066819	chr12	56301033	rs78149779	ENSG00000062485	ENST00000551936	CS	56299912	56301074	Acinar_14899	openGene2openGene	PSO
metabolic	Panc_Acinar	rs2066819	chr12	56301033	rs78149779	ENSG00000062485	ENST00000547283	CS	56299912	56301074	Acinar_14899	openGene2openGene	PSO
metabolic	Panc_Acinar	rs36014129	chr6	26021644	rs41266779	ENSG00000277775	ENST00000618052	H3C7	26020441	26021999	Acinar_52829	openGene2openGene	SLE
metabolic	Panc_Acinar	rs2066819	chr12	56301033	rs78149779	ENSG00000062485	ENST00000551968	CS	56299912	56301074	Acinar_14899	openGene2openGene	PSO
metabolic	Panc_Acinar	rs10876864	chr12	56080024	rs7297175	ENSG00000065361	ENST00000683164	ERBB3	56079672	56080482	Acinar_14875	openGene2openGene	ALG
metabolic	Panc_Acinar	rs10876864	chr12	56080024	rs7297175	ENSG00000065361	ENST00000551085	ERBB3	56079672	56080482	Acinar_14875	openGene2openGene	ALG
metabolic	Panc_Acinar	rs10876864	chr12	56080024	rs7297175	ENSG00000065361	ENST00000684500	ERBB3	56079672	56080482	Acinar_14875	openGene2openGene	ALG
metabolic	Panc_Acinar	rs10876864	chr12	56080024	rs7297175	ENSG00000065361	ENST00000546884	ERBB3	56079672	56080482	Acinar_14875	openGene2openGene	ALG
metabolic	Panc_Acinar	rs1217382	chr1	113905292	rs971173	ENSG00000134262	ENST00000489499	AP4B1	113904643	113905604	Acinar_3433	openGene2openGene	CRO
metabolic	Panc_Acinar	rs8079075	chr17	39739722	rs9896940	ENSG00000141738	ENST00000584853	GRB7	39739352	39739934	Acinar_26248	openGene2openGene	SLE
metabolic	Panc_Acinar	rs11681718	chr2	102473219	rs4851011	ENSG00000180251	ENST00000295269	SLC9A4	102472999	102473394	Acinar_34536	openGene2openGene	SLE
metabolic	Panc_Acinar	rs36014129	chr6	26021644	rs41266779	ENSG00000278637	ENST00000617569	H4C1	26020441	26021999	Acinar_52829	openGene2openGene	SLE
metabolic	Panc_Acinar	rs36014129	chr6	26044636	rs35506517	ENSG00000289117	ENST00000687674	ENSG00000289117	26043595	26044828	Acinar_52835	openGene2openGene	SLE
metabolic	Panc_Acinar	rs2066819	chr12	56300477	rs2695789	ENSG00000062485	ENST00000551473	CS	56299912	56301074	Acinar_14899	openGene2openGene	PSO
metabolic	Panc_Acinar	rs2066819	chr12	56301033	rs78149779	ENSG00000062485	ENST00000551473	CS	56299912	56301074	Acinar_14899	openGene2openGene	PSO
metabolic	Panc_Acinar	rs2066819	chr12	56301033	rs78149779	ENSG00000062485	ENST00000548567	CS	56299912	56301074	Acinar_14899	openGene2openGene	PSO
metabolic	Panc_Acinar	rs2017445	chr12	56041720	rs705705	ENSG00000257449	ENST00000551846	ENSG00000257449	56041620	56042427	Acinar_14872	openGene2openGene	VIT
metabolic	Panc_Acinar	rs13018977	chr2	241316415	rs13006939	ENSG00000168385	ENST00000411484	SEPTIN2	241315193	241316453	Acinar_37281	openGene2openGene	T1D
metabolic	Panc_Acinar	rs13018977	chr2	241316415	rs13006939	ENSG00000168385	ENST00000462147	SEPTIN2	241315193	241316453	Acinar_37281	openGene2openGene	T1D
metabolic	Panc_Acinar	rs13018977	chr2	241316415	rs13006939	ENSG00000168385	ENST00000434955	SEPTIN2	241315193	241316453	Acinar_37281	openGene2openGene	T1D
metabolic	Panc_Acinar	rs13018977	chr2	241316415	rs13006939	ENSG00000168385	ENST00000466211	SEPTIN2	241315193	241316453	Acinar_37281	openGene2openGene	T1D
metabolic	Panc_Acinar	rs13018977	chr2	241316415	rs13006939	ENSG00000168385	ENST00000391971	SEPTIN2	241315193	241316453	Acinar_37281	openGene2openGene	T1D
metabolic	Panc_Acinar	rs13018977	chr2	241316415	rs13006939	ENSG00000168385	ENST00000473479	SEPTIN2	241315193	241316453	Acinar_37281	openGene2openGene	T1D
metabolic	Panc_Acinar	rs13018977	chr2	241316415	rs13006939	ENSG00000168385	ENST00000441533	SEPTIN2	241315193	241316453	Acinar_37281	openGene2openGene	T1D
metabolic	Panc_Acinar	rs2066819	chr12	56300477	rs2695789	ENSG00000062485	ENST00000551253	CS	56299912	56301074	Acinar_14899	openGene2openGene	PSO
metabolic	Panc_Acinar	rs3197999	chr3	48685869	rs6792510	ENSG00000213672	ENST00000416649	NCKIPSD	48685693	48686438	Acinar_42208	openGene2openGene	IBD
metabolic	Panc_Acinar	rs3197999	chr3	48685869	rs6792510	ENSG00000213672	ENST00000294129	NCKIPSD	48685693	48686438	Acinar_42208	openGene2openGene	IBD
metabolic	Panc_Acinar	rs4252665	chr17	39739722	rs9896940	ENSG00000141738	ENST00000577695	GRB7	39739352	39739934	Acinar_26248	openGene2openGene	SLE
metabolic	Panc_Acinar	rs13205210	chr6	34887971	rs1051115	ENSG00000064995	ENST00000650109	TAF11	34887932	34888414	Acinar_53281	openGene2openGene	SLE
metabolic	Panc_Acinar	rs34840245	chr6	34887971	rs1051115	ENSG00000064995	ENST00000687970	TAF11	34887932	34888414	Acinar_53281	openGene2openGene	SLE
metabolic	Panc_Acinar	rs13205210	chr6	34887971	rs1051115	ENSG00000064995	ENST00000687970	TAF11	34887932	34888414	Acinar_53281	openGene2openGene	SLE
metabolic	Panc_Acinar	rs34840245	chr6	34887971	rs1051115	ENSG00000064995	ENST00000689560	TAF11	34887932	34888414	Acinar_53281	openGene2openGene	SLE
metabolic	Panc_Acinar	rs13205210	chr6	34887971	rs1051115	ENSG00000064995	ENST00000689560	TAF11	34887932	34888414	Acinar_53281	openGene2openGene	SLE
metabolic	Panc_Acinar	rs34840245	chr6	34887971	rs1051115	ENSG00000064995	ENST00000693481	TAF11	34887932	34888414	Acinar_53281	openGene2openGene	SLE
metabolic	Panc_Acinar	rs13205210	chr6	34887971	rs1051115	ENSG00000064995	ENST00000693481	TAF11	34887932	34888414	Acinar_53281	openGene2openGene	SLE
metabolic	Panc_Acinar	rs34840245	chr6	34887971	rs1051115	ENSG00000064995	ENST00000361288	TAF11	34887932	34888414	Acinar_53281	openGene2openGene	SLE
metabolic	Panc_Acinar	rs13205210	chr6	34887971	rs1051115	ENSG00000064995	ENST00000361288	TAF11	34887932	34888414	Acinar_53281	openGene2openGene	SLE
metabolic	Panc_Acinar	rs34840245	chr6	34887971	rs1051115	ENSG00000064995	ENST00000420584	TAF11	34887932	34888414	Acinar_53281	openGene2openGene	SLE
metabolic	Panc_Acinar	rs10883723	chr10	102502871	rs2296590	ENSG00000107882	ENST00000369902	SUFU	102501982	102503237	Acinar_9167	openGene2openGene	ALG
metabolic	Panc_Acinar	rs10883723	chr10	102503918	rs3818470	ENSG00000107882	ENST00000369902	SUFU	102503863	102504193	Acinar_9168	openGene2openGene	ALG
metabolic	Panc_Acinar	rs10883723	chr10	102502871	rs2296590	ENSG00000107882	ENST00000369899	SUFU	102501982	102503237	Acinar_9167	openGene2openGene	ALG
metabolic	Panc_Acinar	rs10883723	chr10	102503918	rs3818470	ENSG00000107882	ENST00000369899	SUFU	102503863	102504193	Acinar_9168	openGene2openGene	ALG
metabolic	Panc_Acinar	rs10883723	chr10	102502871	rs2296590	ENSG00000107882	ENST00000423559	SUFU	102501982	102503237	Acinar_9167	openGene2openGene	ALG
metabolic	Panc_Acinar	rs10883723	chr10	102503918	rs3818470	ENSG00000107882	ENST00000423559	SUFU	102503863	102504193	Acinar_9168	openGene2openGene	ALG
metabolic	Panc_Acinar	rs13018977	chr2	241316415	rs13006939	ENSG00000168385	ENST00000484740	SEPTIN2	241315193	241316453	Acinar_37281	openGene2openGene	T1D
metabolic	Panc_Acinar	rs10883723	chr10	102502871	rs2296590	ENSG00000138107	ENST00000481044	ACTR1A	102501982	102503237	Acinar_9167	openGene2openGene	ALG
metabolic	Panc_Acinar	rs10883723	chr10	102503918	rs3818470	ENSG00000138107	ENST00000481044	ACTR1A	102503863	102504193	Acinar_9168	openGene2openGene	ALG
metabolic	Panc_Acinar	rs10883723	chr10	102502871	rs2296590	ENSG00000138107	ENST00000487599	ACTR1A	102501982	102503237	Acinar_9167	openGene2openGene	ALG
metabolic	Panc_Acinar	rs10883723	chr10	102502871	rs2296590	ENSG00000138107	ENST00000369905	ACTR1A	102501982	102503237	Acinar_9167	openGene2openGene	ALG
metabolic	Panc_Acinar	rs41295159	chr10	6151852	rs78938174	ENSG00000201581	ENST00000364711	RN7SKP78	6151370	6151911	Acinar_6792	openGene2openGene	T1D
metabolic	Panc_Acinar	rs36014129	chr6	26044636	rs35506517	ENSG00000273983	ENST00000614378	H3C8	26043595	26044828	Acinar_52835	openGene2openGene	SLE
metabolic	Panc_Acinar	rs1701704	chr12	56041628	rs705704	ENSG00000197728	ENST00000552361	RPS26	56041620	56042427	Acinar_14872	openGene2openGene	T1D
metabolic	Panc_Acinar	rs12771452	chr10	113679771	rs28411397	ENSG00000165806	ENST00000621345	CASP7	113679728	113680523	Acinar_9441	openGene2openGene	VIT
metabolic	Panc_Acinar	rs1701704	chr12	56041628	rs705704	ENSG00000197728	ENST00000356464	RPS26	56041620	56042427	Acinar_14872	openGene2openGene	T1D
metabolic	Panc_Acinar	rs2066819	chr12	56301033	rs78149779	ENSG00000062485	ENST00000550734	CS	56299912	56301074	Acinar_14899	openGene2openGene	PSO
metabolic	Panc_Acinar	rs2066819	chr12	56300477	rs2695789	ENSG00000062485	ENST00000550655	CS	56299912	56301074	Acinar_14899	openGene2openGene	PSO
metabolic	Panc_Acinar	rs2066819	chr12	56301033	rs78149779	ENSG00000062485	ENST00000550655	CS	56299912	56301074	Acinar_14899	openGene2openGene	PSO
metabolic	Panc_Acinar	rs2066819	chr12	56300477	rs2695789	ENSG00000062485	ENST00000551430	CS	56299912	56301074	Acinar_14899	openGene2openGene	PSO
metabolic	Panc_Acinar	rs2066819	chr12	56301033	rs78149779	ENSG00000062485	ENST00000551430	CS	56299912	56301074	Acinar_14899	openGene2openGene	PSO
metabolic	Panc_Acinar	rs10883723	chr10	102503918	rs3818470	ENSG00000138107	ENST00000487599	ACTR1A	102503863	102504193	Acinar_9168	openGene2openGene	ALG
metabolic	Panc_Acinar	rs10883723	chr10	102502871	rs2296590	ENSG00000138107	ENST00000636707	ACTR1A	102501982	102503237	Acinar_9167	openGene2openGene	ALG
metabolic	Panc_Acinar	rs10883723	chr10	102503918	rs3818470	ENSG00000138107	ENST00000636707	ACTR1A	102503863	102504193	Acinar_9168	openGene2openGene	ALG
metabolic	Panc_Acinar	rs10883723	chr10	102503918	rs3818470	ENSG00000138107	ENST00000369905	ACTR1A	102503863	102504193	Acinar_9168	openGene2openGene	ALG
metabolic	Panc_Acinar	rs3197999	chr3	48685869	rs6792510	ENSG00000213672	ENST00000439518	NCKIPSD	48685693	48686438	Acinar_42208	openGene2openGene	IBD
metabolic	Panc_Acinar	rs2017445	chr12	56041720	rs705705	ENSG00000197728	ENST00000356464	RPS26	56041620	56042427	Acinar_14872	openGene2openGene	VIT
metabolic	Panc_Acinar	rs13018977	chr2	241316415	rs13006939	ENSG00000168385	ENST00000475823	SEPTIN2	241315193	241316453	Acinar_37281	openGene2openGene	T1D
metabolic	Panc_Acinar	rs41295159	chr10	6151852	rs78938174	ENSG00000263628	ENST00000577482	MIR3155A	6151370	6151911	Acinar_6792	openGene2openGene	T1D
metabolic	Panc_Acinar	rs1463485	chr17	75855927	rs936394	ENSG00000132471	ENST00000589642	WBP2	75855410	75855954	Acinar_27629	openGene2openGene	SLE
metabolic	Panc_Acinar	rs13205210	chr6	34887971	rs1051115	ENSG00000064995	ENST00000688059	TAF11	34887932	34888414	Acinar_53281	openGene2openGene	SLE
metabolic	Panc_Acinar	rs34840245	chr6	34887971	rs1051115	ENSG00000064995	ENST00000650109	TAF11	34887932	34888414	Acinar_53281	openGene2openGene	SLE
metabolic	Panc_Acinar	rs1463485	chr17	75855927	rs936394	ENSG00000132471	ENST00000590221	WBP2	75855410	75855954	Acinar_27629	openGene2openGene	SLE
metabolic	Panc_Acinar	rs8079075	chr17	39739722	rs9896940	ENSG00000141738	ENST00000577695	GRB7	39739352	39739934	Acinar_26248	openGene2openGene	SLE
metabolic	Panc_Acinar	rs1453560	chr17	39739722	rs9896940	ENSG00000141738	ENST00000577695	GRB7	39739352	39739934	Acinar_26248	openGene2openGene	SLE
metabolic	Panc_Acinar	rs4252665	chr17	39739722	rs9896940	ENSG00000141738	ENST00000309156	GRB7	39739352	39739934	Acinar_26248	openGene2openGene	SLE
metabolic	Panc_Acinar	rs8079075	chr17	39739722	rs9896940	ENSG00000141738	ENST00000309156	GRB7	39739352	39739934	Acinar_26248	openGene2openGene	SLE
metabolic	Panc_Acinar	rs1453560	chr17	39739722	rs9896940	ENSG00000141738	ENST00000309156	GRB7	39739352	39739934	Acinar_26248	openGene2openGene	SLE
metabolic	Panc_Acinar	rs4252665	chr17	39739722	rs9896940	ENSG00000141738	ENST00000485182	GRB7	39739352	39739934	Acinar_26248	openGene2openGene	SLE
metabolic	Panc_Acinar	rs1463485	chr17	75855710	rs1463485	ENSG00000132471	ENST00000587374	WBP2	75855410	75855954	Acinar_27629	openGene2openGene	SLE
metabolic	Panc_Acinar	rs1453560	chr17	39739722	rs9896940	ENSG00000141738	ENST00000485182	GRB7	39739352	39739934	Acinar_26248	openGene2openGene	SLE
metabolic	Panc_Acinar	rs4252665	chr17	39739722	rs9896940	ENSG00000141738	ENST00000583813	GRB7	39739352	39739934	Acinar_26248	openGene2openGene	SLE
metabolic	Panc_Acinar	rs8079075	chr17	39739722	rs9896940	ENSG00000141738	ENST00000583813	GRB7	39739352	39739934	Acinar_26248	openGene2openGene	SLE
metabolic	Panc_Acinar	rs4252665	chr17	39739722	rs9896940	ENSG00000141738	ENST00000584853	GRB7	39739352	39739934	Acinar_26248	openGene2openGene	SLE
metabolic	Panc_Acinar	rs1463485	chr17	75855710	rs1463485	ENSG00000132471	ENST00000592802	WBP2	75855410	75855954	Acinar_27629	openGene2openGene	SLE
metabolic	Panc_Acinar	rs8079075	chr17	39739722	rs9896940	ENSG00000141738	ENST00000584819	GRB7	39739352	39739934	Acinar_26248	openGene2openGene	SLE
metabolic	Panc_Acinar	rs1453560	chr17	39739722	rs9896940	ENSG00000141738	ENST00000584819	GRB7	39739352	39739934	Acinar_26248	openGene2openGene	SLE
metabolic	Panc_Acinar	rs8079075	chr17	39739722	rs9896940	ENSG00000141738	ENST00000394211	GRB7	39739352	39739934	Acinar_26248	openGene2openGene	SLE
metabolic	Panc_Acinar	rs1463485	chr17	75855927	rs936394	ENSG00000132471	ENST00000416574	WBP2	75855410	75855954	Acinar_27629	openGene2openGene	SLE
metabolic	Panc_Acinar	rs1463485	chr17	75855710	rs1463485	ENSG00000132471	ENST00000589834	WBP2	75855410	75855954	Acinar_27629	openGene2openGene	SLE
metabolic	Panc_Acinar	rs1463485	chr17	75855927	rs936394	ENSG00000132471	ENST00000589834	WBP2	75855410	75855954	Acinar_27629	openGene2openGene	SLE
metabolic	Panc_Acinar	rs1463485	chr17	75855710	rs1463485	ENSG00000132471	ENST00000626827	WBP2	75855410	75855954	Acinar_27629	openGene2openGene	SLE
metabolic	Panc_Acinar	rs1463485	chr17	75855927	rs936394	ENSG00000132471	ENST00000626827	WBP2	75855410	75855954	Acinar_27629	openGene2openGene	SLE
metabolic	Panc_Acinar	rs1463485	chr17	75854333	rs9894009	ENSG00000132471	ENST00000589642	WBP2	75854236	75854851	Acinar_27628	openGene2openGene	SLE
metabolic	Panc_Acinar	rs1453560	chr17	39739722	rs9896940	ENSG00000141738	ENST00000445327	GRB7	39739352	39739934	Acinar_26248	openGene2openGene	SLE
metabolic	Panc_Acinar	rs1463485	chr17	75854333	rs9894009	ENSG00000132471	ENST00000591831	WBP2	75854236	75854851	Acinar_27628	openGene2openGene	SLE
metabolic	Panc_Acinar	rs10876864	chr12	56080024	rs7297175	ENSG00000065361	ENST00000549061	ERBB3	56079672	56080482	Acinar_14875	openGene2openGene	ALG
metabolic	Panc_Acinar	rs10876864	chr12	56080024	rs7297175	ENSG00000065361	ENST00000683059	ERBB3	56079672	56080482	Acinar_14875	openGene2openGene	ALG
metabolic	Panc_Acinar	rs10876864	chr12	56080024	rs7297175	ENSG00000065361	ENST00000411731	ERBB3	56079672	56080482	Acinar_14875	openGene2openGene	ALG
metabolic	Panc_Acinar	rs10876864	chr12	56080024	rs7297175	ENSG00000065361	ENST00000549672	ERBB3	56079672	56080482	Acinar_14875	openGene2openGene	ALG
metabolic	Panc_Acinar	rs10876864	chr12	56080024	rs7297175	ENSG00000065361	ENST00000682431	ERBB3	56079672	56080482	Acinar_14875	openGene2openGene	ALG
metabolic	Panc_Acinar	rs10876864	chr12	56080024	rs7297175	ENSG00000065361	ENST00000267101	ERBB3	56079672	56080482	Acinar_14875	openGene2openGene	ALG
metabolic	Panc_Acinar	rs10876864	chr12	56080024	rs7297175	ENSG00000065361	ENST00000550869	ERBB3	56079672	56080482	Acinar_14875	openGene2openGene	ALG
metabolic	Panc_Acinar	rs1463485	chr17	75854333	rs9894009	ENSG00000132471	ENST00000416574	WBP2	75854236	75854851	Acinar_27628	openGene2openGene	SLE
metabolic	Panc_Acinar	rs1463485	chr17	75854738	rs58363746	ENSG00000132471	ENST00000416574	WBP2	75854236	75854851	Acinar_27628	openGene2openGene	SLE
metabolic	Panc_Acinar	rs2066819	chr12	56300477	rs2695789	ENSG00000062485	ENST00000548849	CS	56299912	56301074	Acinar_14899	openGene2openGene	PSO
metabolic	Panc_Acinar	rs2066819	chr12	56301033	rs78149779	ENSG00000062485	ENST00000548849	CS	56299912	56301074	Acinar_14899	openGene2openGene	PSO
metabolic	Panc_Acinar	rs12771452	chr10	113679771	rs28411397	ENSG00000165806	ENST00000369321	CASP7	113679728	113680523	Acinar_9441	openGene2openGene	VIT
metabolic	Panc_Acinar	rs12771452	chr10	113679771	rs28411397	ENSG00000165806	ENST00000345633	CASP7	113679728	113680523	Acinar_9441	openGene2openGene	VIT
metabolic	Panc_Acinar	rs13018977	chr2	241316415	rs13006939	ENSG00000115677	ENST00000441124	HDLBP	241315193	241316453	Acinar_37281	openGene2openGene	T1D
metabolic	Panc_Acinar	rs13018977	chr2	241316415	rs13006939	ENSG00000115677	ENST00000423693	HDLBP	241315193	241316453	Acinar_37281	openGene2openGene	T1D
metabolic	Panc_Acinar	rs13018977	chr2	241316415	rs13006939	ENSG00000115677	ENST00000413241	HDLBP	241315193	241316453	Acinar_37281	openGene2openGene	T1D
metabolic	Panc_Acinar	rs13018977	chr2	241316415	rs13006939	ENSG00000115677	ENST00000428482	HDLBP	241315193	241316453	Acinar_37281	openGene2openGene	T1D
metabolic	Panc_Acinar	rs13018977	chr2	241316415	rs13006939	ENSG00000115677	ENST00000417540	HDLBP	241315193	241316453	Acinar_37281	openGene2openGene	T1D
metabolic	Panc_Acinar	rs13018977	chr2	241316415	rs13006939	ENSG00000115677	ENST00000420451	HDLBP	241315193	241316453	Acinar_37281	openGene2openGene	T1D
metabolic	Panc_Acinar	rs13018977	chr2	241316415	rs13006939	ENSG00000115677	ENST00000462130	HDLBP	241315193	241316453	Acinar_37281	openGene2openGene	T1D
metabolic	Panc_Acinar	rs13018977	chr2	241316415	rs13006939	ENSG00000115677	ENST00000496569	HDLBP	241315193	241316453	Acinar_37281	openGene2openGene	T1D
metabolic	Panc_Acinar	rs13018977	chr2	241316415	rs13006939	ENSG00000115677	ENST00000425989	HDLBP	241315193	241316453	Acinar_37281	openGene2openGene	T1D
metabolic	Panc_Acinar	rs36014129	chr6	26021644	rs41266779	ENSG00000275713	ENST00000619466	H2BC9	26020441	26021999	Acinar_52829	openGene2openGene	SLE
metabolic	Panc_Acinar	rs13018977	chr2	241316415	rs13006939	ENSG00000115677	ENST00000391976	HDLBP	241315193	241316453	Acinar_37281	openGene2openGene	T1D
metabolic	Panc_Acinar	rs13018977	chr2	241316415	rs13006939	ENSG00000115677	ENST00000310931	HDLBP	241315193	241316453	Acinar_37281	openGene2openGene	T1D
metabolic	Panc_Acinar	rs2017445	chr12	56041628	rs705704	ENSG00000257449	ENST00000551846	ENSG00000257449	56041620	56042427	Acinar_14872	openGene2openGene	VIT
metabolic	Panc_Acinar	rs36014129	chr6	26044636	rs35506517	ENSG00000158373	ENST00000377777	H2BC5	26043595	26044828	Acinar_52835	openGene2openGene	SLE
metabolic	Panc_Acinar	rs36014129	chr6	26044636	rs35506517	ENSG00000158373	ENST00000289316	H2BC5	26043595	26044828	Acinar_52835	openGene2openGene	SLE
metabolic	Panc_Acinar	rs36014129	chr6	26044636	rs35506517	ENSG00000218690	ENST00000362070	H2AC10P	26043595	26044828	Acinar_52835	openGene2openGene	SLE
metabolic	Panc_Acinar	rs4252665	chr17	39739722	rs9896940	ENSG00000141738	ENST00000394211	GRB7	39739352	39739934	Acinar_26248	openGene2openGene	SLE
metabolic	Panc_Acinar	rs2066819	chr12	56300477	rs2695789	ENSG00000062485	ENST00000547298	CS	56299912	56301074	Acinar_14899	openGene2openGene	PSO
metabolic	Panc_Acinar	rs2066819	chr12	56301033	rs78149779	ENSG00000062485	ENST00000552688	CS	56299912	56301074	Acinar_14899	openGene2openGene	PSO
metabolic	Panc_Acinar	rs2066819	chr12	56300477	rs2695789	ENSG00000062485	ENST00000548041	CS	56299912	56301074	Acinar_14899	openGene2openGene	PSO
metabolic	Panc_Acinar	rs2066819	chr12	56301033	rs78149779	ENSG00000062485	ENST00000548041	CS	56299912	56301074	Acinar_14899	openGene2openGene	PSO
metabolic	Panc_Acinar	rs2066819	chr12	56300477	rs2695789	ENSG00000062485	ENST00000549143	CS	56299912	56301074	Acinar_14899	openGene2openGene	PSO
metabolic	Panc_Acinar	rs2066819	chr12	56301033	rs78149779	ENSG00000062485	ENST00000549143	CS	56299912	56301074	Acinar_14899	openGene2openGene	PSO
metabolic	Panc_Acinar	rs2066819	chr12	56300477	rs2695789	ENSG00000062485	ENST00000351328	CS	56299912	56301074	Acinar_14899	openGene2openGene	PSO
metabolic	Panc_Acinar	rs1463485	chr17	75854333	rs9894009	ENSG00000132471	ENST00000589834	WBP2	75854236	75854851	Acinar_27628	openGene2openGene	SLE
metabolic	Panc_Acinar	rs1463485	chr17	75854738	rs58363746	ENSG00000132471	ENST00000589834	WBP2	75854236	75854851	Acinar_27628	openGene2openGene	SLE
metabolic	Panc_Acinar	rs1701704	chr12	56041628	rs705704	ENSG00000197728	ENST00000646449	RPS26	56041620	56042427	Acinar_14872	openGene2openGene	T1D
metabolic	Panc_Acinar	rs1701704	chr12	56041628	rs705704	ENSG00000197728	ENST00000548590	RPS26	56041620	56042427	Acinar_14872	openGene2openGene	T1D
metabolic	Panc_Acinar	rs1463485	chr17	75854333	rs9894009	ENSG00000132471	ENST00000591399	WBP2	75854236	75854851	Acinar_27628	openGene2openGene	SLE
metabolic	Panc_Acinar	rs36014129	chr6	26021644	rs41266779	ENSG00000276966	ENST00000615164	H4C5	26020441	26021999	Acinar_52829	openGene2openGene	SLE
metabolic	Panc_Acinar	rs12087340	chr1	85276474	rs1060843	ENSG00000223653	ENST00000654182	BCL10-AS1	85276309	85277199	Acinar_2845	openGene2openGene	MS
metabolic	Panc_Acinar	rs12087340	chr1	85277177	rs11161582	ENSG00000223653	ENST00000654182	BCL10-AS1	85276309	85277199	Acinar_2845	openGene2openGene	MS
metabolic	Panc_Acinar	rs12087340	chr1	85277178	rs11161583	ENSG00000223653	ENST00000654182	BCL10-AS1	85276309	85277199	Acinar_2845	openGene2openGene	MS
metabolic	Panc_Acinar	rs12087340	chr1	85276474	rs1060843	ENSG00000223653	ENST00000427819	BCL10-AS1	85276309	85277199	Acinar_2845	openGene2openGene	MS
metabolic	Panc_Acinar	rs12087340	chr1	85277177	rs11161582	ENSG00000223653	ENST00000427819	BCL10-AS1	85276309	85277199	Acinar_2845	openGene2openGene	MS
metabolic	Panc_Acinar	rs12087340	chr1	85277178	rs11161583	ENSG00000223653	ENST00000427819	BCL10-AS1	85276309	85277199	Acinar_2845	openGene2openGene	MS
metabolic	Panc_Acinar	rs12087340	chr1	85276474	rs1060843	ENSG00000223653	ENST00000426125	BCL10-AS1	85276309	85277199	Acinar_2845	openGene2openGene	MS
metabolic	Panc_Acinar	rs12087340	chr1	85277177	rs11161582	ENSG00000223653	ENST00000426125	BCL10-AS1	85276309	85277199	Acinar_2845	openGene2openGene	MS
metabolic	Panc_Acinar	rs12087340	chr1	85277178	rs11161583	ENSG00000223653	ENST00000426125	BCL10-AS1	85276309	85277199	Acinar_2845	openGene2openGene	MS
metabolic	Panc_Acinar	rs10876864	chr12	56042145	rs1131017	ENSG00000197728	ENST00000646449	RPS26	56041620	56042427	Acinar_14872	openGene2openGene	ALG
metabolic	Panc_Acinar	rs10876864	chr12	56042145	rs1131017	ENSG00000197728	ENST00000548590	RPS26	56041620	56042427	Acinar_14872	openGene2openGene	ALG
metabolic	Panc_Acinar	rs10876864	chr12	56042145	rs1131017	ENSG00000197728	ENST00000356464	RPS26	56041620	56042427	Acinar_14872	openGene2openGene	ALG
metabolic	Panc_Acinar	rs10876864	chr12	56042145	rs1131017	ENSG00000257449	ENST00000551846	ENSG00000257449	56041620	56042427	Acinar_14872	openGene2openGene	ALG
metabolic	Panc_Acinar	rs13018977	chr2	241316415	rs13006939	ENSG00000168385	ENST00000464128	SEPTIN2	241315193	241316453	Acinar_37281	openGene2openGene	T1D
metabolic	Panc_Acinar	rs13018977	chr2	241316415	rs13006939	ENSG00000168385	ENST00000467971	SEPTIN2	241315193	241316453	Acinar_37281	openGene2openGene	T1D
metabolic	Panc_Acinar	rs13018977	chr2	241316415	rs13006939	ENSG00000168385	ENST00000425899	SEPTIN2	241315193	241316453	Acinar_37281	openGene2openGene	T1D
metabolic	Panc_Acinar	rs13018977	chr2	241316415	rs13006939	ENSG00000168385	ENST00000443492	SEPTIN2	241315193	241316453	Acinar_37281	openGene2openGene	T1D
metabolic	Panc_Acinar	rs13018977	chr2	241316415	rs13006939	ENSG00000168385	ENST00000437066	SEPTIN2	241315193	241316453	Acinar_37281	openGene2openGene	T1D
metabolic	Panc_Acinar	rs13018977	chr2	241316415	rs13006939	ENSG00000168385	ENST00000484648	SEPTIN2	241315193	241316453	Acinar_37281	openGene2openGene	T1D
metabolic	Panc_Acinar	rs13018977	chr2	241316415	rs13006939	ENSG00000168385	ENST00000429791	SEPTIN2	241315193	241316453	Acinar_37281	openGene2openGene	T1D
metabolic	Panc_Acinar	rs13018977	chr2	241316415	rs13006939	ENSG00000168385	ENST00000420786	SEPTIN2	241315193	241316453	Acinar_37281	openGene2openGene	T1D
metabolic	Panc_Acinar	rs34840245	chr6	34887971	rs1051115	ENSG00000064995	ENST00000693593	TAF11	34887932	34888414	Acinar_53281	openGene2openGene	SLE
metabolic	Panc_Acinar	rs13205210	chr6	34887971	rs1051115	ENSG00000064995	ENST00000693593	TAF11	34887932	34888414	Acinar_53281	openGene2openGene	SLE
metabolic	Panc_Acinar	rs34840245	chr6	34887971	rs1051115	ENSG00000064995	ENST00000686190	TAF11	34887932	34888414	Acinar_53281	openGene2openGene	SLE
metabolic	Panc_Acinar	rs13205210	chr6	34887971	rs1051115	ENSG00000064995	ENST00000686190	TAF11	34887932	34888414	Acinar_53281	openGene2openGene	SLE
metabolic	Panc_Acinar	rs34840245	chr6	34887971	rs1051115	ENSG00000064995	ENST00000688059	TAF11	34887932	34888414	Acinar_53281	openGene2openGene	SLE
metabolic	Panc_Acinar	rs7552167	chr1	24187123	rs78312791	ENSG00000185436	ENST00000374418	IFNLR1	24187105	24187768	Acinar_1015	openGene2openGene	PSO
metabolic	Panc_Acinar	rs7552167	chr1	24187278	rs4090311	ENSG00000185436	ENST00000374418	IFNLR1	24187105	24187768	Acinar_1015	openGene2openGene	PSO
metabolic	Panc_Acinar	rs7552167	chr1	24187123	rs78312791	ENSG00000185436	ENST00000374421	IFNLR1	24187105	24187768	Acinar_1015	openGene2openGene	PSO
metabolic	Panc_Acinar	rs7552167	chr1	24187278	rs4090311	ENSG00000185436	ENST00000374421	IFNLR1	24187105	24187768	Acinar_1015	openGene2openGene	PSO
metabolic	Panc_Acinar	rs7552167	chr1	24187123	rs78312791	ENSG00000185436	ENST00000327575	IFNLR1	24187105	24187768	Acinar_1015	openGene2openGene	PSO
metabolic	Panc_Acinar	rs7552167	chr1	24187278	rs4090311	ENSG00000185436	ENST00000327575	IFNLR1	24187105	24187768	Acinar_1015	openGene2openGene	PSO
metabolic	Panc_Acinar	rs7552167	chr1	24187123	rs78312791	ENSG00000185436	ENST00000327535	IFNLR1	24187105	24187768	Acinar_1015	openGene2openGene	PSO
metabolic	Panc_Acinar	rs7552167	chr1	24187278	rs4090311	ENSG00000185436	ENST00000327535	IFNLR1	24187105	24187768	Acinar_1015	openGene2openGene	PSO
metabolic	Panc_Acinar	rs7552167	chr1	24187123	rs78312791	ENSG00000185436	ENST00000374419	IFNLR1	24187105	24187768	Acinar_1015	openGene2openGene	PSO
metabolic	Panc_Acinar	rs7552167	chr1	24187278	rs4090311	ENSG00000185436	ENST00000374419	IFNLR1	24187105	24187768	Acinar_1015	openGene2openGene	PSO
metabolic	Panc_Acinar	rs740474	chr5	141636721	rs1421896	ENSG00000171720	ENST00000495485	HDAC3	141636403	141637278	Acinar_51083	openGene2openGene	ALG
metabolic	Panc_Acinar	rs740474	chr5	141636721	rs1421896	ENSG00000171720	ENST00000523088	HDAC3	141636403	141637278	Acinar_51083	openGene2openGene	ALG
metabolic	Panc_Acinar	rs740474	chr5	141636721	rs1421896	ENSG00000171720	ENST00000519474	HDAC3	141636403	141637278	Acinar_51083	openGene2openGene	ALG
metabolic	Panc_Acinar	rs740474	chr5	141636721	rs1421896	ENSG00000171720	ENST00000305264	HDAC3	141636403	141637278	Acinar_51083	openGene2openGene	ALG
metabolic	Panc_Acinar	rs740474	chr5	141636721	rs1421896	ENSG00000171720	ENST00000469550	HDAC3	141636403	141637278	Acinar_51083	openGene2openGene	ALG
metabolic	Panc_Acinar	rs2066819	chr12	56301033	rs78149779	ENSG00000062485	ENST00000551441	CS	56299912	56301074	Acinar_14899	openGene2openGene	PSO
metabolic	Panc_Acinar	rs2066819	chr12	56300477	rs2695789	ENSG00000062485	ENST00000549221	CS	56299912	56301074	Acinar_14899	openGene2openGene	PSO
metabolic	Panc_Acinar	rs2066819	chr12	56301033	rs78149779	ENSG00000062485	ENST00000549221	CS	56299912	56301074	Acinar_14899	openGene2openGene	PSO
metabolic	Panc_Acinar	rs2066819	chr12	56300477	rs2695789	ENSG00000062485	ENST00000550159	CS	56299912	56301074	Acinar_14899	openGene2openGene	PSO
metabolic	Panc_Acinar	rs2066819	chr12	56301033	rs78149779	ENSG00000062485	ENST00000550159	CS	56299912	56301074	Acinar_14899	openGene2openGene	PSO
metabolic	Panc_Acinar	rs2066819	chr12	56300477	rs2695789	ENSG00000062485	ENST00000550700	CS	56299912	56301074	Acinar_14899	openGene2openGene	PSO
metabolic	Panc_Acinar	rs2066819	chr12	56301033	rs78149779	ENSG00000062485	ENST00000550700	CS	56299912	56301074	Acinar_14899	openGene2openGene	PSO
metabolic	Panc_Acinar	rs2066819	chr12	56300477	rs2695789	ENSG00000062485	ENST00000550734	CS	56299912	56301074	Acinar_14899	openGene2openGene	PSO
metabolic	Panc_Acinar	rs2017445	chr12	56041628	rs705704	ENSG00000197728	ENST00000552361	RPS26	56041620	56042427	Acinar_14872	openGene2openGene	VIT
metabolic	Panc_Acinar	rs2017445	chr12	56041720	rs705705	ENSG00000197728	ENST00000552361	RPS26	56041620	56042427	Acinar_14872	openGene2openGene	VIT
metabolic	Panc_Acinar	rs2017445	chr12	56041628	rs705704	ENSG00000197728	ENST00000646449	RPS26	56041620	56042427	Acinar_14872	openGene2openGene	VIT
metabolic	Panc_Acinar	rs2017445	chr12	56041720	rs705705	ENSG00000197728	ENST00000646449	RPS26	56041620	56042427	Acinar_14872	openGene2openGene	VIT
metabolic	Panc_Acinar	rs2017445	chr12	56041628	rs705704	ENSG00000197728	ENST00000548590	RPS26	56041620	56042427	Acinar_14872	openGene2openGene	VIT
metabolic	Panc_Acinar	rs2017445	chr12	56041720	rs705705	ENSG00000197728	ENST00000548590	RPS26	56041620	56042427	Acinar_14872	openGene2openGene	VIT
metabolic	Panc_Acinar	rs2017445	chr12	56041628	rs705704	ENSG00000197728	ENST00000356464	RPS26	56041620	56042427	Acinar_14872	openGene2openGene	VIT
metabolic	Panc_Acinar	rs773125	chr12	56042145	rs1131017	ENSG00000197728	ENST00000552361	RPS26	56041620	56042427	Acinar_14872	openGene2openGene	RA
metabolic	Panc_Acinar	rs773125	chr12	56042145	rs1131017	ENSG00000197728	ENST00000646449	RPS26	56041620	56042427	Acinar_14872	openGene2openGene	RA
metabolic	Panc_Acinar	rs773125	chr12	56042145	rs1131017	ENSG00000197728	ENST00000548590	RPS26	56041620	56042427	Acinar_14872	openGene2openGene	RA
metabolic	Panc_Acinar	rs773125	chr12	56042145	rs1131017	ENSG00000197728	ENST00000356464	RPS26	56041620	56042427	Acinar_14872	openGene2openGene	RA
metabolic	Panc_Acinar	rs12087340	chr1	85276474	rs1060843	ENSG00000142867	ENST00000650582	BCL10	85276309	85277199	Acinar_2845	openGene2openGene	MS
metabolic	Panc_Acinar	rs12087340	chr1	85277177	rs11161582	ENSG00000142867	ENST00000650582	BCL10	85276309	85277199	Acinar_2845	openGene2openGene	MS
metabolic	Panc_Acinar	rs12087340	chr1	85277178	rs11161583	ENSG00000142867	ENST00000650582	BCL10	85276309	85277199	Acinar_2845	openGene2openGene	MS
metabolic	Panc_Acinar	rs12087340	chr1	85276474	rs1060843	ENSG00000142867	ENST00000649060	BCL10	85276309	85277199	Acinar_2845	openGene2openGene	MS
metabolic	Panc_Acinar	rs12087340	chr1	85277177	rs11161582	ENSG00000142867	ENST00000649060	BCL10	85276309	85277199	Acinar_2845	openGene2openGene	MS
metabolic	Panc_Acinar	rs12087340	chr1	85277178	rs11161583	ENSG00000142867	ENST00000649060	BCL10	85276309	85277199	Acinar_2845	openGene2openGene	MS
metabolic	Panc_Acinar	rs12087340	chr1	85276474	rs1060843	ENSG00000142867	ENST00000649434	BCL10	85276309	85277199	Acinar_2845	openGene2openGene	MS
metabolic	Panc_Acinar	rs12087340	chr1	85277177	rs11161582	ENSG00000142867	ENST00000649434	BCL10	85276309	85277199	Acinar_2845	openGene2openGene	MS
metabolic	Panc_Acinar	rs12087340	chr1	85277178	rs11161583	ENSG00000142867	ENST00000649434	BCL10	85276309	85277199	Acinar_2845	openGene2openGene	MS
metabolic	Panc_Acinar	rs12087340	chr1	85276474	rs1060843	ENSG00000142867	ENST00000620248	BCL10	85276309	85277199	Acinar_2845	openGene2openGene	MS
metabolic	Panc_Acinar	rs12087340	chr1	85277177	rs11161582	ENSG00000142867	ENST00000620248	BCL10	85276309	85277199	Acinar_2845	openGene2openGene	MS
metabolic	Panc_Acinar	rs12087340	chr1	85277178	rs11161583	ENSG00000142867	ENST00000620248	BCL10	85276309	85277199	Acinar_2845	openGene2openGene	MS
metabolic	Panc_Acinar	rs12087340	chr1	85276474	rs1060843	ENSG00000142867	ENST00000648566	BCL10	85276309	85277199	Acinar_2845	openGene2openGene	MS
metabolic	Panc_Acinar	rs12087340	chr1	85277177	rs11161582	ENSG00000142867	ENST00000648566	BCL10	85276309	85277199	Acinar_2845	openGene2openGene	MS
metabolic	Panc_Acinar	rs12087340	chr1	85277178	rs11161583	ENSG00000142867	ENST00000648566	BCL10	85276309	85277199	Acinar_2845	openGene2openGene	MS
metabolic	Panc_Acinar	rs34840245	chr6	34757701	rs7743724	ENSG00000124562	ENST00000244520	SNRPC	34757065	34757820	Acinar_53277	openGene2openGene	SLE
metabolic	Panc_Acinar	rs13205210	chr6	34757701	rs7743724	ENSG00000124562	ENST00000244520	SNRPC	34757065	34757820	Acinar_53277	openGene2openGene	SLE
metabolic	Panc_Acinar	rs34840245	chr6	34757701	rs7743724	ENSG00000124562	ENST00000374018	SNRPC	34757065	34757820	Acinar_53277	openGene2openGene	SLE
metabolic	Panc_Acinar	rs13205210	chr6	34757701	rs7743724	ENSG00000124562	ENST00000374018	SNRPC	34757065	34757820	Acinar_53277	openGene2openGene	SLE
metabolic	Panc_Acinar	rs34840245	chr6	34757701	rs7743724	ENSG00000124562	ENST00000374017	SNRPC	34757065	34757820	Acinar_53277	openGene2openGene	SLE
metabolic	Panc_Acinar	rs13205210	chr6	34757701	rs7743724	ENSG00000124562	ENST00000374017	SNRPC	34757065	34757820	Acinar_53277	openGene2openGene	SLE
metabolic	Panc_Acinar	rs34840245	chr6	34757701	rs7743724	ENSG00000124562	ENST00000474635	SNRPC	34757065	34757820	Acinar_53277	openGene2openGene	SLE
metabolic	Panc_Acinar	rs13205210	chr6	34757701	rs7743724	ENSG00000124562	ENST00000474635	SNRPC	34757065	34757820	Acinar_53277	openGene2openGene	SLE
metabolic	Panc_Acinar	rs41295159	chr10	6151852	rs78938174	ENSG00000283634	ENST00000636544	MIR3155B	6151370	6151911	Acinar_6792	openGene2openGene	T1D
metabolic	Panc_Acinar	rs36014129	chr6	26021644	rs41266779	ENSG00000274618	ENST00000244537	H4C6	26020441	26021999	Acinar_52829	openGene2openGene	SLE
metabolic	Panc_Acinar	rs1463485	chr17	75855710	rs1463485	ENSG00000132471	ENST00000589642	WBP2	75855410	75855954	Acinar_27629	openGene2openGene	SLE
metabolic	Panc_Acinar	rs36014129	chr6	26044636	rs35506517	ENSG00000277075	ENST00000303910	H2AC8	26043595	26044828	Acinar_52835	openGene2openGene	SLE
metabolic	Panc_Acinar	rs1463485	chr17	75855710	rs1463485	ENSG00000132471	ENST00000593002	WBP2	75855410	75855954	Acinar_27629	openGene2openGene	SLE
metabolic	Panc_Acinar	rs1463485	chr17	75855927	rs936394	ENSG00000132471	ENST00000593002	WBP2	75855410	75855954	Acinar_27629	openGene2openGene	SLE
metabolic	Panc_Acinar	rs1463485	chr17	75855710	rs1463485	ENSG00000132471	ENST00000590221	WBP2	75855410	75855954	Acinar_27629	openGene2openGene	SLE
metabolic	Panc_Acinar	rs1701704	chr12	56041628	rs705704	ENSG00000257449	ENST00000551846	ENSG00000257449	56041620	56042427	Acinar_14872	openGene2openGene	T1D
metabolic	Panc_Acinar	rs1463485	chr17	75855710	rs1463485	ENSG00000132471	ENST00000591831	WBP2	75855410	75855954	Acinar_27629	openGene2openGene	SLE
metabolic	Panc_Acinar	rs1463485	chr17	75855927	rs936394	ENSG00000132471	ENST00000591831	WBP2	75855410	75855954	Acinar_27629	openGene2openGene	SLE
metabolic	Panc_Acinar	rs1463485	chr17	75855710	rs1463485	ENSG00000132471	ENST00000590450	WBP2	75855410	75855954	Acinar_27629	openGene2openGene	SLE
metabolic	Panc_Acinar	rs1463485	chr17	75855927	rs936394	ENSG00000132471	ENST00000590450	WBP2	75855410	75855954	Acinar_27629	openGene2openGene	SLE
metabolic	Panc_Acinar	rs1463485	chr17	75855710	rs1463485	ENSG00000132471	ENST00000588373	WBP2	75855410	75855954	Acinar_27629	openGene2openGene	SLE
metabolic	Panc_Acinar	rs1463485	chr17	75855927	rs936394	ENSG00000132471	ENST00000588373	WBP2	75855410	75855954	Acinar_27629	openGene2openGene	SLE
metabolic	Panc_Acinar	rs36014129	chr6	26189128	rs13204572	ENSG00000197061	ENST00000377803	H4C3	26188859	26189408	Acinar_52852	openGene2openGene	SLE
metabolic	Panc_Acinar	rs1463485	chr17	75855927	rs936394	ENSG00000132471	ENST00000587374	WBP2	75855410	75855954	Acinar_27629	openGene2openGene	SLE
metabolic	Panc_Acinar	rs1463485	chr17	75855710	rs1463485	ENSG00000132471	ENST00000585462	WBP2	75855410	75855954	Acinar_27629	openGene2openGene	SLE
metabolic	Panc_Acinar	rs1463485	chr17	75855927	rs936394	ENSG00000132471	ENST00000585462	WBP2	75855410	75855954	Acinar_27629	openGene2openGene	SLE
metabolic	Panc_Acinar	rs1463485	chr17	75855710	rs1463485	ENSG00000132471	ENST00000589241	WBP2	75855410	75855954	Acinar_27629	openGene2openGene	SLE
metabolic	Panc_Acinar	rs1463485	chr17	75855927	rs936394	ENSG00000132471	ENST00000589241	WBP2	75855410	75855954	Acinar_27629	openGene2openGene	SLE
metabolic	Panc_Acinar	rs1463485	chr17	75855927	rs936394	ENSG00000132471	ENST00000254806	WBP2	75855410	75855954	Acinar_27629	openGene2openGene	SLE
metabolic	Panc_Acinar	rs1463485	chr17	75855710	rs1463485	ENSG00000132471	ENST00000433525	WBP2	75855410	75855954	Acinar_27629	openGene2openGene	SLE
metabolic	Panc_Acinar	rs1463485	chr17	75855927	rs936394	ENSG00000132471	ENST00000433525	WBP2	75855410	75855954	Acinar_27629	openGene2openGene	SLE
metabolic	Panc_Acinar	rs1463485	chr17	75855710	rs1463485	ENSG00000132471	ENST00000416574	WBP2	75855410	75855954	Acinar_27629	openGene2openGene	SLE
metabolic	Panc_Acinar	rs2066819	chr12	56300477	rs2695789	ENSG00000257303	ENST00000549860	CNPY2-AS1	56299912	56301074	Acinar_14899	openGene2openGene	PSO
metabolic	Panc_Acinar	rs2066819	chr12	56301033	rs78149779	ENSG00000257303	ENST00000549860	CNPY2-AS1	56299912	56301074	Acinar_14899	openGene2openGene	PSO
metabolic	Panc_Acinar	rs2066819	chr12	56300477	rs2695789	ENSG00000257303	ENST00000549565	CNPY2-AS1	56299912	56301074	Acinar_14899	openGene2openGene	PSO
metabolic	Panc_Acinar	rs2066819	chr12	56301033	rs78149779	ENSG00000257303	ENST00000549565	CNPY2-AS1	56299912	56301074	Acinar_14899	openGene2openGene	PSO
metabolic	Panc_Acinar	rs2066819	chr12	56300477	rs2695789	ENSG00000257303	ENST00000660360	CNPY2-AS1	56299912	56301074	Acinar_14899	openGene2openGene	PSO
metabolic	Panc_Acinar	rs2066819	chr12	56301033	rs78149779	ENSG00000257303	ENST00000660360	CNPY2-AS1	56299912	56301074	Acinar_14899	openGene2openGene	PSO
metabolic	Panc_Acinar	rs1463485	chr17	75854738	rs58363746	ENSG00000132471	ENST00000589642	WBP2	75854236	75854851	Acinar_27628	openGene2openGene	SLE
metabolic	Panc_Acinar	rs1463485	chr17	75854333	rs9894009	ENSG00000132471	ENST00000593002	WBP2	75854236	75854851	Acinar_27628	openGene2openGene	SLE
metabolic	Panc_Acinar	rs1463485	chr17	75854738	rs58363746	ENSG00000132471	ENST00000593002	WBP2	75854236	75854851	Acinar_27628	openGene2openGene	SLE
metabolic	Panc_Acinar	rs1463485	chr17	75854333	rs9894009	ENSG00000132471	ENST00000590221	WBP2	75854236	75854851	Acinar_27628	openGene2openGene	SLE
metabolic	Panc_Acinar	rs1463485	chr17	75854738	rs58363746	ENSG00000132471	ENST00000590221	WBP2	75854236	75854851	Acinar_27628	openGene2openGene	SLE
metabolic	Panc_Acinar	rs36014129	chr6	26044636	rs35506517	ENSG00000278588	ENST00000377733	H2BC10	26043595	26044828	Acinar_52835	openGene2openGene	SLE
metabolic	Panc_Acinar	rs1463485	chr17	75854738	rs58363746	ENSG00000132471	ENST00000591831	WBP2	75854236	75854851	Acinar_27628	openGene2openGene	SLE
metabolic	Panc_Acinar	rs1463485	chr17	75854333	rs9894009	ENSG00000132471	ENST00000590450	WBP2	75854236	75854851	Acinar_27628	openGene2openGene	SLE
metabolic	Panc_Acinar	rs1463485	chr17	75854738	rs58363746	ENSG00000132471	ENST00000590450	WBP2	75854236	75854851	Acinar_27628	openGene2openGene	SLE
metabolic	Panc_Acinar	rs1463485	chr17	75854333	rs9894009	ENSG00000132471	ENST00000588373	WBP2	75854236	75854851	Acinar_27628	openGene2openGene	SLE
metabolic	Panc_Acinar	rs1463485	chr17	75854738	rs58363746	ENSG00000132471	ENST00000588373	WBP2	75854236	75854851	Acinar_27628	openGene2openGene	SLE
metabolic	Panc_Acinar	rs1463485	chr17	75854333	rs9894009	ENSG00000132471	ENST00000587374	WBP2	75854236	75854851	Acinar_27628	openGene2openGene	SLE
metabolic	Panc_Acinar	rs1463485	chr17	75854738	rs58363746	ENSG00000132471	ENST00000587374	WBP2	75854236	75854851	Acinar_27628	openGene2openGene	SLE
metabolic	Panc_Acinar	rs1463485	chr17	75854333	rs9894009	ENSG00000132471	ENST00000585462	WBP2	75854236	75854851	Acinar_27628	openGene2openGene	SLE
metabolic	Panc_Acinar	rs1463485	chr17	75854738	rs58363746	ENSG00000132471	ENST00000585462	WBP2	75854236	75854851	Acinar_27628	openGene2openGene	SLE
metabolic	Panc_Acinar	rs1463485	chr17	75854333	rs9894009	ENSG00000132471	ENST00000589241	WBP2	75854236	75854851	Acinar_27628	openGene2openGene	SLE
metabolic	Panc_Acinar	rs1463485	chr17	75854738	rs58363746	ENSG00000132471	ENST00000589241	WBP2	75854236	75854851	Acinar_27628	openGene2openGene	SLE
metabolic	Panc_Acinar	rs1463485	chr17	75854333	rs9894009	ENSG00000132471	ENST00000592802	WBP2	75854236	75854851	Acinar_27628	openGene2openGene	SLE
metabolic	Panc_Acinar	rs1463485	chr17	75854738	rs58363746	ENSG00000132471	ENST00000592802	WBP2	75854236	75854851	Acinar_27628	openGene2openGene	SLE
metabolic	Panc_Acinar	rs1463485	chr17	75854333	rs9894009	ENSG00000132471	ENST00000254806	WBP2	75854236	75854851	Acinar_27628	openGene2openGene	SLE
metabolic	Panc_Acinar	rs1463485	chr17	75854738	rs58363746	ENSG00000132471	ENST00000254806	WBP2	75854236	75854851	Acinar_27628	openGene2openGene	SLE
metabolic	Panc_Acinar	rs1463485	chr17	75854333	rs9894009	ENSG00000132471	ENST00000433525	WBP2	75854236	75854851	Acinar_27628	openGene2openGene	SLE
metabolic	Panc_Acinar	rs1463485	chr17	75854738	rs58363746	ENSG00000132471	ENST00000433525	WBP2	75854236	75854851	Acinar_27628	openGene2openGene	SLE
metabolic	Panc_Acinar	rs1463485	chr17	75854333	rs9894009	ENSG00000132471	ENST00000626827	WBP2	75854236	75854851	Acinar_27628	openGene2openGene	SLE
metabolic	Panc_Acinar	rs1463485	chr17	75854738	rs58363746	ENSG00000132471	ENST00000626827	WBP2	75854236	75854851	Acinar_27628	openGene2openGene	SLE
metabolic	Panc_Acinar	rs36014129	chr6	26044636	rs35506517	ENSG00000273802	ENST00000541790	H2BC8	26043595	26044828	Acinar_52835	openGene2openGene	SLE
metabolic	Panc_Acinar	rs1463485	chr17	75854738	rs58363746	ENSG00000132471	ENST00000591399	WBP2	75854236	75854851	Acinar_27628	openGene2openGene	SLE
metabolic	Panc_Acinar	rs12771452	chr10	113679771	rs28411397	ENSG00000165806	ENST00000429617	CASP7	113679728	113680523	Acinar_9441	openGene2openGene	VIT
metabolic	Panc_Acinar	rs12771452	chr10	113679771	rs28411397	ENSG00000165806	ENST00000369331	CASP7	113679728	113680523	Acinar_9441	openGene2openGene	VIT
metabolic	Panc_Acinar	rs12771452	chr10	113679771	rs28411397	ENSG00000165806	ENST00000614447	CASP7	113679728	113680523	Acinar_9441	openGene2openGene	VIT
metabolic	Panc_Acinar	rs1217382	chr1	113905292	rs971173	ENSG00000134262	ENST00000484201	AP4B1	113904643	113905604	Acinar_3433	openGene2openGene	CRO
metabolic	Panc_Acinar	rs1217382	chr1	113905292	rs971173	ENSG00000134262	ENST00000256658	AP4B1	113904643	113905604	Acinar_3433	openGene2openGene	CRO
metabolic	Panc_Acinar	rs1217382	chr1	113905292	rs971173	ENSG00000134262	ENST00000369564	AP4B1	113904643	113905604	Acinar_3433	openGene2openGene	CRO
metabolic	Panc_Alpha	rs2066819	chr12	56267121	rs60542959	ENSG00000062485	ENST00000548567	CS	56266563	56267773	Alpha_27081	openGene2openGene	PSO
metabolic	Panc_Alpha	rs5758343	chr22	41554224	rs76930421	ENSG00000100412	ENST00000677427	ACO2	41554144	41554351	Alpha_76754	ocr2openGene	ALG
metabolic	Panc_Alpha	rs1463485	chr17	75856326	rs112700585	ENSG00000283853	ENST00000579134	MIR4738	75855107	75856675	Alpha_51639	openGene2openGene	SLE
metabolic	Panc_Alpha	rs1701704	chr12	56041628	rs705704	ENSG00000139531	ENST00000546833	SUOX	56041250	56042459	Alpha_27058	openGene2openGene	T1D
metabolic	Panc_Alpha	rs9611565	chr22	41383069	rs3788584	ENSG00000167074	ENST00000406644	TEF	41380649	41383536	Alpha_76733	openGene2openGene	VIT
metabolic	Panc_Alpha	rs2066819	chr12	56299736	rs41423244	ENSG00000062485	ENST00000547298	CS	56299641	56301046	Alpha_27083	openGene2openGene	PSO
metabolic	Panc_Alpha	rs2236262	chr14	68816170	rs194746	ENSG00000072121	ENST00000678386	ZFYVE26	68816170	68817190	Alpha_37458	ocr2openGene	MS
metabolic	Panc_Alpha	rs2495365	chr1	2556327	rs2227313	ENSG00000157911	ENST00000508384	PEX10	2555729	2556919	Alpha_179	openGene2openGene	UC
metabolic	Panc_Alpha	rs3197999	chr3	50299601	rs34136796	ENSG00000164078	ENST00000485044	MST1R	50298960	50300451	Alpha_79866	openGene2openGene	IBD
metabolic	Panc_Alpha	rs149010539	chr3	48504480	rs114743756	ENSG00000172113	ENST00000444069	NME6	48503655	48504881	Alpha_79715	openGene2openGene	CRO
metabolic	Panc_Alpha	rs28449958	chr16	28880144	rs8055138	ENSG00000177548	ENST00000357573	RABEP2	28879667	28880612	Alpha_44645	openGene2openGene	IBD
metabolic	Panc_Alpha	rs2066819	chr12	56333921	rs80317430	ENSG00000076108	ENST00000546695	BAZ2A	56333070	56334678	Alpha_27085	openGene2openGene	PSO
metabolic	Panc_Alpha	rs9926533	chr16	31074149	rs2303222	ENSG00000167394	ENST00000564456	ZNF668	31073289	31074969	Alpha_44785	openGene2openGene	SLE
metabolic	Panc_Alpha	rs28449958	chr16	28880144	rs8055138	ENSG00000260796	ENST00000568183	ENSG00000260796	28879667	28880612	Alpha_44645	openGene2openGene	IBD
metabolic	Panc_Alpha	rs2066819	chr12	56334474	chr12:56334474:GA:G	ENSG00000170581	ENST00000556140	STAT2	56333070	56334678	Alpha_27085	openGene2openGene	PSO
metabolic	Panc_Alpha	rs11755393	chr6	34740431	rs34884826	ENSG00000196821	ENST00000374026	ILRUN	34740421	34741030	Alpha_104600	ocr2openGene	SLE
metabolic	Panc_Alpha	rs11755393	chr6	34792548	rs7752060	ENSG00000272288	ENST00000606971	ILRUN-AS1	34791441	34793418	Alpha_104602	openGene2openGene	SLE
metabolic	Panc_Alpha	rs11755393	chr6	34792177	rs6457791	ENSG00000272288	ENST00000689838	ILRUN-AS1	34791441	34793418	Alpha_104602	openGene2openGene	SLE
metabolic	Panc_Alpha	rs7187776	chr16	28824359	rs149808056	ENSG00000196296	ENST00000395503	ATP2A1	28823734	28824890	Alpha_44641	openGene2openGene	T1D
metabolic	Panc_Alpha	rs4252665	chr17	39739722	rs9896940	ENSG00000141738	ENST00000578702	GRB7	39737585	39740013	Alpha_49291	openGene2openGene	SLE
metabolic	Panc_Alpha	rs2236262	chr14	68816213	rs168961	ENSG00000072121	ENST00000677026	ZFYVE26	68816170	68817190	Alpha_37458	ocr2openGene	MS
metabolic	Panc_Alpha	rs10876864	chr12	56042145	rs1131017	ENSG00000065361	ENST00000684500	ERBB3	56041250	56042459	Alpha_27058	openGene2openGene	ALG
metabolic	Panc_Alpha	rs5758343	chr22	41554224	rs76930421	ENSG00000100412	ENST00000466237	ACO2	41554144	41554351	Alpha_76754	ocr2openGene	ALG
metabolic	Panc_Alpha	rs12445568	chr16	31033362	rs58726213	ENSG00000103507	ENST00000566568	BCKDK	31032792	31034623	Alpha_44782	openGene2openGene	PSO
metabolic	Panc_Alpha	rs3197999	chr3	49358927	rs3811699	ENSG00000145020	ENST00000495436	AMT	49357692	49359051	Alpha_79781	openGene2openGene	IBD
metabolic	Panc_Alpha	rs10200159	chr2	55618001	rs34380337	ENSG00000275052	ENST00000616288	PPP4R3B	55616690	55618250	Alpha_62313	openGene2openGene	VIT
metabolic	Panc_Alpha	rs2066819	chr12	56334216	rs2371494	ENSG00000076108	ENST00000546695	BAZ2A	56333070	56334678	Alpha_27085	openGene2openGene	PSO
metabolic	Panc_Alpha	rs1701704	chr12	55996580	rs772920	ENSG00000135441	ENST00000547076	BLOC1S1	55996292	55997721	Alpha_27051	openGene2openGene	T1D
metabolic	Panc_Alpha	rs2066819	chr12	56334216	rs2371494	ENSG00000076108	ENST00000550730	BAZ2A	56333070	56334678	Alpha_27085	openGene2openGene	PSO
metabolic	Panc_Alpha	rs3197999	chr3	49358927	rs3811699	ENSG00000145020	ENST00000637114	AMT	49357692	49359051	Alpha_79781	openGene2openGene	IBD
metabolic	Panc_Alpha	rs28411352	chr1	37794831	rs2306627	ENSG00000116922	ENST00000491981	C1orf109	37793829	37795318	Alpha_2552	openGene2openGene	RA
metabolic	Panc_Alpha	rs1453560	chr17	39739722	rs9896940	ENSG00000141738	ENST00000394211	GRB7	39737585	39740013	Alpha_49291	openGene2openGene	SLE
metabolic	Panc_Alpha	rs78865465	chr12	55974117	rs75639074	ENSG00000139531	ENST00000552258	SUOX	55973152	55974754	Alpha_27048	openGene2openGene	T1D
metabolic	Panc_Alpha	rs149010539	chr3	48504480	rs114743756	ENSG00000172113	ENST00000415053	NME6	48503655	48504881	Alpha_79715	openGene2openGene	CRO
metabolic	Panc_Alpha	rs10200159	chr2	55617974	rs10200159	ENSG00000275052	ENST00000616288	PPP4R3B	55616690	55618250	Alpha_62313	openGene2openGene	VIT
metabolic	Panc_Alpha	rs2196171	chr2	197805147	rs770658	ENSG00000152430	ENST00000392296	BOLL	197804426	197805595	Alpha_67773	openGene2openGene	SLE
metabolic	Panc_Alpha	rs5758343	chr22	41554224	rs76930421	ENSG00000100412	ENST00000676714	ACO2	41554144	41554351	Alpha_76754	ocr2openGene	ALG
metabolic	Panc_Alpha	rs9469899	chr6	34792959	rs11757370	ENSG00000272288	ENST00000689838	ILRUN-AS1	34791441	34793418	Alpha_104602	openGene2openGene	GD
metabolic	Panc_Alpha	rs2017445	chr12	56041628	rs705704	ENSG00000123353	ENST00000550836	ORMDL2	56041250	56042459	Alpha_27058	openGene2openGene	VIT
metabolic	Panc_Alpha	rs2304206	chr19	49665670	rs2304205	ENSG00000169169	ENST00000599023	CPT1C	49664346	49666215	Alpha_58766	openGene2openGene	VIT
metabolic	Panc_Alpha	rs10876864	chr12	56080024	rs7297175	ENSG00000197728	ENST00000356464	RPS26	56079125	56080669	Alpha_27060	openGene2openGene	ALG
metabolic	Panc_Alpha	rs2304206	chr19	49665614	rs2304206	ENSG00000169169	ENST00000598293	CPT1C	49664346	49666215	Alpha_58766	openGene2openGene	VIT
metabolic	Panc_Alpha	rs13018977	chr2	241316415	rs13006939	ENSG00000115694	ENST00000452891	STK25	241314888	241316854	Alpha_70135	openGene2openGene	T1D
metabolic	Panc_Alpha	rs1860545	chr12	6341779	rs767455	ENSG00000215039	ENST00000653829	CD27-AS1	6341285	6342411	Alpha_24832	openGene2openGene	AS
metabolic	Panc_Alpha	rs10200159	chr2	55617974	rs10200159	ENSG00000275052	ENST00000611717	PPP4R3B	55616690	55618250	Alpha_62313	openGene2openGene	VIT
metabolic	Panc_Alpha	rs2066819	chr12	56300477	rs2695789	ENSG00000257303	ENST00000549860	CNPY2-AS1	56299641	56301046	Alpha_27083	openGene2openGene	PSO
metabolic	Panc_Alpha	rs28449958	chr16	28880144	rs8055138	ENSG00000177548	ENST00000561803	RABEP2	28879667	28880612	Alpha_44645	openGene2openGene	IBD
metabolic	Panc_Alpha	rs2066819	chr12	56334474	chr12:56334474:GA:G	ENSG00000076108	ENST00000550730	BAZ2A	56333070	56334678	Alpha_27085	openGene2openGene	PSO
metabolic	Panc_Alpha	rs2304206	chr19	49665763	rs2304204	ENSG00000105053	ENST00000596814	VRK3	49664346	49666215	Alpha_58766	openGene2openGene	VIT
metabolic	Panc_Alpha	rs663743	chr11	64285685	rs887314	ENSG00000173264	ENST00000411458	GPR137	64284349	64286161	Alpha_20828	openGene2openGene	T1D
metabolic	Panc_Alpha	rs2495365	chr1	2556327	rs2227313	ENSG00000157911	ENST00000510434	PEX10	2555729	2556919	Alpha_179	openGene2openGene	UC
metabolic	Panc_Alpha	rs60542850	chr19	10365084	rs12720270	ENSG00000267673	ENST00000343376	FDX2	10364891	10365162	Alpha_56345	openGene2openGene	IBD
metabolic	Panc_Alpha	rs72832915	chr17	39730733	rs3809717	ENSG00000141738	ENST00000583813	GRB7	39730070	39730985	Alpha_49290	openGene2openGene	SLE
metabolic	Panc_Alpha	rs3883338	chr17	42387807	rs3736164	ENSG00000126561	ENST00000588868	STAT5A	42387346	42389410	Alpha_49497	openGene2openGene	IBD
metabolic	Panc_Alpha	rs2247314	chr6	166956742	rs2247314	ENSG00000227598	ENST00000444102	ENSG00000227598	166955697	166957743	Alpha_110799	openGene2openGene	VIT
metabolic	Panc_Alpha	rs9469899	chr6	34792806	rs7752522	ENSG00000272288	ENST00000689838	ILRUN-AS1	34791441	34793418	Alpha_104602	openGene2openGene	GD
metabolic	Panc_Alpha	rs2017445	chr12	56041720	rs705705	ENSG00000197728	ENST00000548590	RPS26	56041250	56042459	Alpha_27058	openGene2openGene	VIT
metabolic	Panc_Alpha	rs663743	chr11	64284975	rs2510066	ENSG00000173264	ENST00000411458	GPR137	64284349	64286161	Alpha_20828	openGene2openGene	T1D
metabolic	Panc_Alpha	rs2495365	chr1	2556327	rs2227313	ENSG00000157911	ENST00000288774	PEX10	2555729	2556919	Alpha_179	openGene2openGene	UC
metabolic	Panc_Alpha	rs2017445	chr12	56041720	rs705705	ENSG00000123353	ENST00000243045	ORMDL2	56041250	56042459	Alpha_27058	openGene2openGene	VIT
metabolic	Panc_Alpha	rs3197999	chr3	49358324	rs1800668	ENSG00000145020	ENST00000498571	AMT	49357692	49359051	Alpha_79781	openGene2openGene	IBD
metabolic	Panc_Alpha	rs4252665	chr17	39739722	rs9896940	ENSG00000141738	ENST00000583813	GRB7	39737585	39740013	Alpha_49291	openGene2openGene	SLE
metabolic	Panc_Alpha	rs2196171	chr2	197805147	rs770658	ENSG00000152430	ENST00000434976	BOLL	197804426	197805595	Alpha_67773	openGene2openGene	SLE
metabolic	Panc_Alpha	rs2066819	chr12	56334353	rs79824801	ENSG00000076108	ENST00000550730	BAZ2A	56333070	56334678	Alpha_27085	openGene2openGene	PSO
metabolic	Panc_Alpha	rs11755393	chr6	34792451	rs7769820	ENSG00000272288	ENST00000606971	ILRUN-AS1	34791441	34793418	Alpha_104602	openGene2openGene	SLE
metabolic	Panc_Alpha	rs78521699	chr6	2903278	rs12192148	ENSG00000124570	ENST00000380524	SERPINB6	2902490	2903689	Alpha_102689	ocr2openGene	VIT
metabolic	Panc_Alpha	rs3197999	chr3	50299601	rs34136796	ENSG00000164078	ENST00000621387	MST1R	50298960	50300451	Alpha_79866	openGene2openGene	IBD
metabolic	Panc_Alpha	rs60131261	chr6	29975401	rs6903753	ENSG00000231074	ENST00000449544	HCG18	29975198	29976118	Alpha_104190	openGene2openGene	VIT
metabolic	Panc_Alpha	rs13018977	chr2	241316415	rs13006939	ENSG00000115694	ENST00000426941	STK25	241314888	241316854	Alpha_70135	openGene2openGene	T1D
metabolic	Panc_Alpha	rs34659678	chr6	111567337	rs34659678	ENSG00000231889	ENST00000532226	TRAF3IP2-AS1	111566684	111567465	Alpha_107824	openGene2openGene	IBD
metabolic	Panc_Alpha	rs4780401	chr16	11734426	rs11075011	ENSG00000277369	ENST00000615722	ENSG00000277369	11734418	11734834	Alpha_44044	openGene2openGene	RA
metabolic	Panc_Alpha	rs1860545	chr12	6341779	rs767455	ENSG00000215039	ENST00000655473	CD27-AS1	6341285	6342411	Alpha_24832	openGene2openGene	AS
metabolic	Panc_Alpha	rs9469899	chr6	34792548	rs7752060	ENSG00000272288	ENST00000689838	ILRUN-AS1	34791441	34793418	Alpha_104602	openGene2openGene	GD
metabolic	Panc_Alpha	rs1860545	chr12	6341779	rs767455	ENSG00000215039	ENST00000667738	CD27-AS1	6341285	6342411	Alpha_24832	openGene2openGene	AS
metabolic	Panc_Alpha	rs2236262	chr14	68816213	rs168961	ENSG00000072121	ENST00000678382	ZFYVE26	68816170	68817190	Alpha_37458	ocr2openGene	MS
metabolic	Panc_Alpha	rs2236262	chr14	68816170	rs194746	ENSG00000072121	ENST00000677026	ZFYVE26	68816170	68817190	Alpha_37458	ocr2openGene	MS
metabolic	Panc_Alpha	rs3883338	chr17	42387807	rs3736164	ENSG00000126561	ENST00000676585	STAT5A	42387346	42389410	Alpha_49497	openGene2openGene	IBD
metabolic	Panc_Alpha	rs36014129	chr6	26199675	rs34961555	ENSG00000277157	ENST00000614247	H4C4	26198981	26200005	Alpha_104012	openGene2openGene	SLE
metabolic	Panc_Alpha	rs3197999	chr3	49358927	rs3811699	ENSG00000145020	ENST00000636148	AMT	49357692	49359051	Alpha_79781	openGene2openGene	IBD
metabolic	Panc_Alpha	rs1701704	chr12	56041628	rs705704	ENSG00000139531	ENST00000550478	SUOX	56041250	56042459	Alpha_27058	openGene2openGene	T1D
metabolic	Panc_Alpha	rs3883338	chr17	42387807	rs3736164	ENSG00000108771	ENST00000586522	DHX58	42387346	42389410	Alpha_49497	openGene2openGene	IBD
metabolic	Panc_Alpha	rs3197999	chr3	49358324	rs1800668	ENSG00000145020	ENST00000495436	AMT	49357692	49359051	Alpha_79781	openGene2openGene	IBD
metabolic	Panc_Alpha	rs1701704	chr12	55996852	rs705702	ENSG00000135441	ENST00000548925	BLOC1S1	55996292	55997721	Alpha_27051	openGene2openGene	T1D
metabolic	Panc_Alpha	rs12445568	chr16	31033362	rs58726213	ENSG00000175938	ENST00000562699	ORAI3	31032792	31034623	Alpha_44782	openGene2openGene	PSO
metabolic	Panc_Alpha	rs1048990	chr14	35292469	rs1048990	ENSG00000092020	ENST00000554563	PPP2R3C	35291896	35293042	Alpha_36010	openGene2openGene	ALG
metabolic	Panc_Alpha	rs3197999	chr3	49358324	rs1800668	ENSG00000145020	ENST00000637114	AMT	49357692	49359051	Alpha_79781	openGene2openGene	IBD
metabolic	Panc_Alpha	rs7204270	chr16	30183519	rs930392	ENSG00000090238	ENST00000565110	YPEL3	30182783	30183900	Alpha_44718	openGene2openGene	MS
metabolic	Panc_Alpha	rs2066819	chr12	56301033	rs78149779	ENSG00000062485	ENST00000551936	CS	56299641	56301046	Alpha_27083	openGene2openGene	PSO
metabolic	Panc_Alpha	rs6561151	chr13	43912653	rs9316059	ENSG00000102804	ENST00000261489	TSC22D1	43912072	43912764	Alpha_32388	ocr2openGene	CRO
metabolic	Panc_Alpha	rs2066819	chr12	56267121	rs60542959	ENSG00000062485	ENST00000542324	CS	56266563	56267773	Alpha_27081	openGene2openGene	PSO
metabolic	Panc_Alpha	rs10876864	chr12	56080024	rs7297175	ENSG00000062485	ENST00000550159	CS	56079125	56080669	Alpha_27060	openGene2openGene	ALG
metabolic	Panc_Alpha	rs2304206	chr19	49677009	rs975484	ENSG00000104870	ENST00000600273	FCGRT	49676468	49677519	Alpha_58768	openGene2openGene	VIT
metabolic	Panc_Alpha	rs10849448	chr12	6384185	rs10849448	ENSG00000111639	ENST00000543959	MRPL51	6383285	6384812	Alpha_24839	openGene2openGene	JIA
metabolic	Panc_Alpha	rs79157249	chr11	118917808	rs73575424	ENSG00000110367	ENST00000620157	DDX6	118917719	118918761	Alpha_23535	ocr2openGene	CRO
metabolic	Panc_Alpha	rs2017445	chr12	56041628	rs705704	ENSG00000197728	ENST00000356464	RPS26	56041250	56042459	Alpha_27058	openGene2openGene	VIT
metabolic	Panc_Alpha	rs5758343	chr22	41554224	rs76930421	ENSG00000100412	ENST00000678600	ACO2	41554144	41554351	Alpha_76754	ocr2openGene	ALG
metabolic	Panc_Alpha	rs2066819	chr12	56300477	rs2695789	ENSG00000257303	ENST00000549565	CNPY2-AS1	56299641	56301046	Alpha_27083	openGene2openGene	PSO
metabolic	Panc_Alpha	rs10876864	chr12	56080024	rs7297175	ENSG00000197728	ENST00000552361	RPS26	56079125	56080669	Alpha_27060	openGene2openGene	ALG
metabolic	Panc_Alpha	rs7187776	chr16	28824884	rs4451951	ENSG00000196296	ENST00000357084	ATP2A1	28823734	28824890	Alpha_44641	openGene2openGene	T1D
metabolic	Panc_Alpha	rs1701704	chr12	56041628	rs705704	ENSG00000139531	ENST00000552258	SUOX	56041250	56042459	Alpha_27058	openGene2openGene	T1D
metabolic	Panc_Alpha	rs3197999	chr3	49358324	rs1800668	ENSG00000145020	ENST00000636871	AMT	49357692	49359051	Alpha_79781	openGene2openGene	IBD
metabolic	Panc_Alpha	rs2066819	chr12	56334353	rs79824801	ENSG00000170581	ENST00000556140	STAT2	56333070	56334678	Alpha_27085	openGene2openGene	PSO
metabolic	Panc_Alpha	rs10876864	chr12	56080024	rs7297175	ENSG00000062485	ENST00000550700	CS	56079125	56080669	Alpha_27060	openGene2openGene	ALG
metabolic	Panc_Alpha	rs34659678	chr6	111567337	rs34659678	ENSG00000231889	ENST00000420651	TRAF3IP2-AS1	111566684	111567465	Alpha_107824	openGene2openGene	IBD
metabolic	Panc_Alpha	rs3197999	chr3	49358324	rs1800668	ENSG00000067560	ENST00000454011	RHOA	49357692	49359051	Alpha_79781	openGene2openGene	IBD
metabolic	Panc_Alpha	rs36014129	chr6	26044636	rs35506517	ENSG00000277157	ENST00000614247	H4C4	26043326	26045651	Alpha_103993	openGene2openGene	SLE
metabolic	Panc_Alpha	rs7187776	chr16	28880144	rs8055138	ENSG00000168488	ENST00000562867	ATXN2L	28879667	28880612	Alpha_44645	openGene2openGene	T1D
metabolic	Panc_Alpha	rs3197999	chr3	49358324	rs1800668	ENSG00000067560	ENST00000422781	RHOA	49357692	49359051	Alpha_79781	openGene2openGene	IBD
metabolic	Panc_Alpha	rs7120737	chr11	47565510	rs11039300	ENSG00000213619	ENST00000529276	NDUFS3	47565137	47566297	Alpha_20280	openGene2openGene	MS
metabolic	Panc_Alpha	rs6012953	chr20	50588558	rs1060402	ENSG00000172216	ENST00000303004	CEBPB	50588052	50588582	Alpha_73136	openGene2openGene	VIT
metabolic	Panc_Alpha	rs1701704	chr12	55996580	rs772920	ENSG00000135441	ENST00000551926	BLOC1S1	55996292	55997721	Alpha_27051	openGene2openGene	T1D
metabolic	Panc_Alpha	rs28449958	chr16	28863226	rs62037367	ENSG00000177548	ENST00000562590	RABEP2	28863154	28864340	Alpha_44643	openGene2openGene	IBD
metabolic	Panc_Alpha	rs9469899	chr6	34792451	rs7769820	ENSG00000272288	ENST00000689838	ILRUN-AS1	34791441	34793418	Alpha_104602	openGene2openGene	GD
metabolic	Panc_Alpha	rs2236262	chr14	68816213	rs168961	ENSG00000072121	ENST00000557366	ZFYVE26	68816170	68817190	Alpha_37458	ocr2openGene	MS
metabolic	Panc_Alpha	rs9611565	chr22	41381909	rs2234059	ENSG00000167074	ENST00000406644	TEF	41380649	41383536	Alpha_76733	openGene2openGene	VIT
metabolic	Panc_Alpha	rs3197999	chr3	50299601	rs34136796	ENSG00000114378	ENST00000618175	HYAL1	50298960	50300451	Alpha_79866	openGene2openGene	IBD
metabolic	Panc_Alpha	rs2247314	chr6	166956504	rs2247325	ENSG00000227598	ENST00000444102	ENSG00000227598	166955697	166957743	Alpha_110799	openGene2openGene	VIT
metabolic	Panc_Alpha	rs9926533	chr16	31074149	rs2303222	ENSG00000167394	ENST00000300849	ZNF668	31073289	31074969	Alpha_44785	openGene2openGene	SLE
metabolic	Panc_Alpha	rs10876864	chr12	56080024	rs7297175	ENSG00000062485	ENST00000552222	CS	56079125	56080669	Alpha_27060	openGene2openGene	ALG
metabolic	Panc_Alpha	rs2017445	chr12	56041628	rs705704	ENSG00000123353	ENST00000552672	ORMDL2	56041250	56042459	Alpha_27058	openGene2openGene	VIT
metabolic	Panc_Alpha	rs13018977	chr2	241316415	rs13006939	ENSG00000115694	ENST00000401869	STK25	241314888	241316854	Alpha_70135	openGene2openGene	T1D
metabolic	Panc_Alpha	rs2066819	chr12	56300477	rs2695789	ENSG00000062485	ENST00000551936	CS	56299641	56301046	Alpha_27083	openGene2openGene	PSO
metabolic	Panc_Alpha	rs2066819	chr12	56333921	rs80317430	ENSG00000170581	ENST00000651934	STAT2	56333070	56334678	Alpha_27085	openGene2openGene	PSO
metabolic	Panc_Alpha	rs6561151	chr13	43912653	rs9316059	ENSG00000102804	ENST00000496838	TSC22D1	43912072	43912764	Alpha_32388	ocr2openGene	CRO
metabolic	Panc_Alpha	rs2017445	chr12	56041720	rs705705	ENSG00000139531	ENST00000551841	SUOX	56041250	56042459	Alpha_27058	openGene2openGene	VIT
metabolic	Panc_Alpha	rs2247314	chr6	166957044	rs2757041	ENSG00000227598	ENST00000444102	ENSG00000227598	166955697	166957743	Alpha_110799	openGene2openGene	VIT
metabolic	Panc_Alpha	rs3197999	chr3	49358324	rs1800668	ENSG00000145020	ENST00000637982	AMT	49357692	49359051	Alpha_79781	openGene2openGene	IBD
metabolic	Panc_Alpha	rs34659678	chr6	111567337	rs34659678	ENSG00000231889	ENST00000687951	TRAF3IP2-AS1	111566684	111567465	Alpha_107824	openGene2openGene	IBD
metabolic	Panc_Alpha	rs2066819	chr12	56334216	rs2371494	ENSG00000170581	ENST00000652091	STAT2	56333070	56334678	Alpha_27085	openGene2openGene	PSO
metabolic	Panc_Alpha	rs4690229	chr4	973657	rs13137144	ENSG00000127415	ENST00000509744	IDUA	972842	974008	Alpha_86999	openGene2openGene	SLE
metabolic	Panc_Alpha	rs28411352	chr1	37794831	rs2306627	ENSG00000116922	ENST00000619962	C1orf109	37793829	37795318	Alpha_2552	openGene2openGene	RA
metabolic	Panc_Alpha	rs1701704	chr12	56041628	rs705704	ENSG00000065357	ENST00000547535	DGKA	56041250	56042459	Alpha_27058	openGene2openGene	T1D
metabolic	Panc_Alpha	rs72832915	chr17	39730733	rs3809717	ENSG00000141738	ENST00000584853	GRB7	39730070	39730985	Alpha_49290	openGene2openGene	SLE
metabolic	Panc_Alpha	rs2066819	chr12	56299736	rs41423244	ENSG00000135482	ENST00000552345	ZC3H10	56299641	56301046	Alpha_27083	openGene2openGene	PSO
metabolic	Panc_Alpha	rs5758343	chr22	41381311	rs2234053	ENSG00000100412	ENST00000677516	ACO2	41380649	41383536	Alpha_76733	openGene2openGene	ALG
metabolic	Panc_Alpha	rs78521699	chr6	2903350	rs2236276	ENSG00000124570	ENST00000644875	SERPINB6	2902490	2903689	Alpha_102689	ocr2openGene	VIT
metabolic	Panc_Alpha	rs2017445	chr12	56080595	rs3741499	ENSG00000197728	ENST00000356464	RPS26	56079125	56080669	Alpha_27060	openGene2openGene	VIT
metabolic	Panc_Alpha	rs7187776	chr16	28880144	rs8055138	ENSG00000168488	ENST00000561539	ATXN2L	28879667	28880612	Alpha_44645	openGene2openGene	T1D
metabolic	Panc_Alpha	rs2304206	chr19	49677009	rs975484	ENSG00000104870	ENST00000426395	FCGRT	49676468	49677519	Alpha_58768	openGene2openGene	VIT
metabolic	Panc_Alpha	rs9469899	chr6	34792385	rs7769961	ENSG00000272288	ENST00000689838	ILRUN-AS1	34791441	34793418	Alpha_104602	openGene2openGene	GD
metabolic	Panc_Alpha	rs1860545	chr12	6341779	rs767455	ENSG00000215039	ENST00000659623	CD27-AS1	6341285	6342411	Alpha_24832	openGene2openGene	AS
metabolic	Panc_Alpha	rs10876864	chr12	56080024	rs7297175	ENSG00000062485	ENST00000550734	CS	56079125	56080669	Alpha_27060	openGene2openGene	ALG
metabolic	Panc_Alpha	rs13018977	chr2	241316415	rs13006939	ENSG00000115694	ENST00000483603	STK25	241314888	241316854	Alpha_70135	openGene2openGene	T1D
metabolic	Panc_Alpha	rs28449958	chr16	28864161	rs7193733	ENSG00000177548	ENST00000358201	RABEP2	28863154	28864340	Alpha_44643	openGene2openGene	IBD
metabolic	Panc_Alpha	rs5758343	chr22	41554171	rs9611611	ENSG00000100412	ENST00000677554	ACO2	41554144	41554351	Alpha_76754	ocr2openGene	ALG
metabolic	Panc_Alpha	rs79157249	chr11	118917808	rs73575424	ENSG00000110367	ENST00000531971	DDX6	118917719	118918761	Alpha_23535	ocr2openGene	CRO
metabolic	Panc_Alpha	rs63406760	chr12	123043858	rs655293	ENSG00000111325	ENST00000545056	OGFOD2	123043488	123044152	Alpha_30254	ocr2openGene	ALG
metabolic	Panc_Alpha	rs149010539	chr3	48504480	rs114743756	ENSG00000172113	ENST00000456495	NME6	48503655	48504881	Alpha_79715	openGene2openGene	CRO
metabolic	Panc_Alpha	rs5758343	chr22	41381554	rs9607799	ENSG00000100412	ENST00000677516	ACO2	41380649	41383536	Alpha_76733	openGene2openGene	ALG
metabolic	Panc_Alpha	rs11246217	chr11	575800	rs34793529	ENSG00000177156	ENST00000532685	TALDO1	575333	576771	Alpha_17974	openGene2openGene	SLE
metabolic	Panc_Alpha	rs2017445	chr12	56041720	rs705705	ENSG00000065357	ENST00000549097	DGKA	56041250	56042459	Alpha_27058	openGene2openGene	VIT
metabolic	Panc_Alpha	rs7204270	chr16	30183519	rs930392	ENSG00000090238	ENST00000566134	YPEL3	30182783	30183900	Alpha_44718	openGene2openGene	MS
metabolic	Panc_Alpha	rs4239702	chr20	46118343	rs1883832	ENSG00000124140	ENST00000428198	SLC12A5	46117934	46118667	Alpha_72813	openGene2openGene	RA
metabolic	Panc_Alpha	rs1701704	chr12	56080595	rs3741499	ENSG00000185664	ENST00000550447	PMEL	56079125	56080669	Alpha_27060	openGene2openGene	T1D
metabolic	Panc_Alpha	rs2304206	chr19	49665614	rs2304206	ENSG00000105053	ENST00000601324	VRK3	49664346	49666215	Alpha_58766	openGene2openGene	VIT
metabolic	Panc_Alpha	rs10876864	chr12	56080024	rs7297175	ENSG00000062485	ENST00000548849	CS	56079125	56080669	Alpha_27060	openGene2openGene	ALG
metabolic	Panc_Alpha	rs28411352	chr1	37794831	rs2306627	ENSG00000116922	ENST00000498448	C1orf109	37793829	37795318	Alpha_2552	openGene2openGene	RA
metabolic	Panc_Alpha	rs6738825	chr2	197805147	rs770658	ENSG00000152430	ENST00000430004	BOLL	197804426	197805595	Alpha_67773	openGene2openGene	SLE
metabolic	Panc_Alpha	rs5758343	chr22	41554224	rs76930421	ENSG00000100412	ENST00000678394	ACO2	41554144	41554351	Alpha_76754	ocr2openGene	ALG
metabolic	Panc_Alpha	rs63406760	chr12	123043858	rs655293	ENSG00000111325	ENST00000536615	OGFOD2	123043488	123044152	Alpha_30254	ocr2openGene	ALG
metabolic	Panc_Alpha	rs5758343	chr22	41554171	rs9611611	ENSG00000100412	ENST00000678600	ACO2	41554144	41554351	Alpha_76754	ocr2openGene	ALG
metabolic	Panc_Alpha	rs34593439	chr15	78944951	rs2289702	ENSG00000103811	ENST00000677810	CTSH	78944463	78945580	Alpha_42373	openGene2openGene	T1D
metabolic	Panc_Alpha	rs1701704	chr12	55996580	rs772920	ENSG00000135424	ENST00000686981	ITGA7	55996292	55997721	Alpha_27051	openGene2openGene	T1D
metabolic	Panc_Alpha	rs1701704	chr12	55996852	rs705702	ENSG00000135424	ENST00000556273	ITGA7	55996292	55997721	Alpha_27051	openGene2openGene	T1D
metabolic	Panc_Alpha	rs3197999	chr3	50299601	rs34136796	ENSG00000114378	ENST00000452672	HYAL1	50298960	50300451	Alpha_79866	openGene2openGene	IBD
metabolic	Panc_Alpha	rs1701704	chr12	56041628	rs705704	ENSG00000065357	ENST00000394147	DGKA	56041250	56042459	Alpha_27058	openGene2openGene	T1D
metabolic	Panc_Alpha	rs2495365	chr1	2556327	rs2227313	ENSG00000157911	ENST00000507596	PEX10	2555729	2556919	Alpha_179	openGene2openGene	UC
metabolic	Panc_Alpha	rs2495365	chr1	2556327	rs2227313	ENSG00000157911	ENST00000447513	PEX10	2555729	2556919	Alpha_179	openGene2openGene	UC
metabolic	Panc_Alpha	rs3197999	chr3	50391047	rs115586086	ENSG00000271858	ENST00000607362	CYB561D2	50390868	50391321	Alpha_79881	ocr2openGene	IBD
metabolic	Panc_Alpha	rs8079075	chr17	39739722	rs9896940	ENSG00000141738	ENST00000578702	GRB7	39737585	39740013	Alpha_49291	openGene2openGene	SLE
metabolic	Panc_Alpha	rs5758343	chr22	41381237	rs2234052	ENSG00000100412	ENST00000677516	ACO2	41380649	41383536	Alpha_76733	openGene2openGene	ALG
metabolic	Panc_Alpha	rs2017445	chr12	56041720	rs705705	ENSG00000065361	ENST00000551085	ERBB3	56041250	56042459	Alpha_27058	openGene2openGene	VIT
metabolic	Panc_Alpha	rs1048990	chr14	35292469	rs1048990	ENSG00000092020	ENST00000554899	PPP2R3C	35291896	35293042	Alpha_36010	openGene2openGene	ALG
metabolic	Panc_Alpha	rs10849448	chr12	6384185	rs10849448	ENSG00000111639	ENST00000540949	MRPL51	6383285	6384812	Alpha_24839	openGene2openGene	JIA
metabolic	Panc_Alpha	rs5758343	chr22	41413619	rs202634	ENSG00000100412	ENST00000677007	ACO2	41413455	41414381	Alpha_76737	ocr2openGene	ALG
metabolic	Panc_Alpha	rs1701704	chr12	55996580	rs772920	ENSG00000135441	ENST00000553100	BLOC1S1	55996292	55997721	Alpha_27051	openGene2openGene	T1D
metabolic	Panc_Alpha	rs1048990	chr14	35292469	rs1048990	ENSG00000092020	ENST00000554361	PPP2R3C	35291896	35293042	Alpha_36010	openGene2openGene	ALG
metabolic	Panc_Alpha	rs2066819	chr12	56299736	rs41423244	ENSG00000257303	ENST00000660360	CNPY2-AS1	56299641	56301046	Alpha_27083	openGene2openGene	PSO
metabolic	Panc_Alpha	rs2066819	chr12	56300477	rs2695789	ENSG00000139579	ENST00000479016	NABP2	56299641	56301046	Alpha_27083	openGene2openGene	PSO
metabolic	Panc_Alpha	rs2196171	chr2	197805147	rs770658	ENSG00000152430	ENST00000486206	BOLL	197804426	197805595	Alpha_67773	openGene2openGene	SLE
metabolic	Panc_Alpha	rs1701704	chr12	55996580	rs772920	ENSG00000258311	ENST00000257899	ENSG00000258311	55996292	55997721	Alpha_27051	openGene2openGene	T1D
metabolic	Panc_Alpha	rs36014129	chr6	26189128	rs13204572	ENSG00000277224	ENST00000356530	H2BC7	26188483	26189517	Alpha_104009	openGene2openGene	SLE
metabolic	Panc_Alpha	rs11154801	chr6	135497759	rs13197384	ENSG00000135525	ENST00000618822	MAP7	135497469	135498840	Alpha_108919	openGene2openGene	MS
metabolic	Panc_Alpha	rs1170436	chr16	68539384	rs1170444	ENSG00000141076	ENST00000314423	UTP4	68539004	68540227	Alpha_45738	openGene2openGene	SLE
metabolic	Panc_Alpha	rs1701704	chr12	56080595	rs3741499	ENSG00000065357	ENST00000546995	DGKA	56079125	56080669	Alpha_27060	openGene2openGene	T1D
metabolic	Panc_Alpha	rs1701704	chr12	55996580	rs772920	ENSG00000135441	ENST00000548925	BLOC1S1	55996292	55997721	Alpha_27051	openGene2openGene	T1D
metabolic	Panc_Alpha	rs13018977	chr2	241316415	rs13006939	ENSG00000115694	ENST00000436402	STK25	241314888	241316854	Alpha_70135	openGene2openGene	T1D
metabolic	Panc_Alpha	rs10876864	chr12	56080024	rs7297175	ENSG00000062485	ENST00000549143	CS	56079125	56080669	Alpha_27060	openGene2openGene	ALG
metabolic	Panc_Alpha	rs5743618	chr4	38804475	rs5743562	ENSG00000197712	ENST00000358869	FAM114A1	38804080	38805146	Alpha_88548	openGene2openGene	ALG
metabolic	Panc_Alpha	rs28449958	chr16	28864161	rs7193733	ENSG00000177548	ENST00000568703	RABEP2	28863154	28864340	Alpha_44643	openGene2openGene	IBD
metabolic	Panc_Alpha	rs5758343	chr22	41554171	rs9611611	ENSG00000100412	ENST00000466237	ACO2	41554144	41554351	Alpha_76754	ocr2openGene	ALG
metabolic	Panc_Alpha	rs112006329	chr11	575408	rs56333810	ENSG00000177156	ENST00000532685	TALDO1	575333	576771	Alpha_17974	openGene2openGene	SLE
metabolic	Panc_Alpha	rs2017445	chr12	56041720	rs705705	ENSG00000065361	ENST00000550869	ERBB3	56041250	56042459	Alpha_27058	openGene2openGene	VIT
metabolic	Panc_Alpha	rs13018977	chr2	241316415	rs13006939	ENSG00000115694	ENST00000405883	STK25	241314888	241316854	Alpha_70135	openGene2openGene	T1D
metabolic	Panc_Alpha	rs6012953	chr20	50588558	rs1060402	ENSG00000277449	ENST00000613921	CEBPB-AS1	50588052	50588582	Alpha_73136	openGene2openGene	VIT
metabolic	Panc_Alpha	rs12445568	chr16	31033362	rs58726213	ENSG00000103507	ENST00000287507	BCKDK	31032792	31034623	Alpha_44782	openGene2openGene	PSO
metabolic	Panc_Alpha	rs78865465	chr12	55974117	rs75639074	ENSG00000139531	ENST00000548274	SUOX	55973152	55974754	Alpha_27048	openGene2openGene	T1D
metabolic	Panc_Alpha	rs3883338	chr17	42387807	rs3736164	ENSG00000126561	ENST00000590949	STAT5A	42387346	42389410	Alpha_49497	openGene2openGene	IBD
metabolic	Panc_Alpha	rs7187776	chr16	28880144	rs8055138	ENSG00000168488	ENST00000340394	ATXN2L	28879667	28880612	Alpha_44645	openGene2openGene	T1D
metabolic	Panc_Alpha	rs2236262	chr14	68816170	rs194746	ENSG00000072121	ENST00000554557	ZFYVE26	68816170	68817190	Alpha_37458	ocr2openGene	MS
metabolic	Panc_Alpha	rs28411352	chr1	37794831	rs2306627	ENSG00000116922	ENST00000488137	C1orf109	37793829	37795318	Alpha_2552	openGene2openGene	RA
metabolic	Panc_Alpha	rs2017445	chr12	56080595	rs3741499	ENSG00000257303	ENST00000549565	CNPY2-AS1	56079125	56080669	Alpha_27060	openGene2openGene	VIT
metabolic	Panc_Alpha	rs78521699	chr6	2903278	rs12192148	ENSG00000124570	ENST00000644828	SERPINB6	2902490	2903689	Alpha_102689	ocr2openGene	VIT
metabolic	Panc_Alpha	rs12445568	chr16	31033362	rs58726213	ENSG00000103507	ENST00000219794	BCKDK	31032792	31034623	Alpha_44782	openGene2openGene	PSO
metabolic	Panc_Alpha	rs10849448	chr12	6384185	rs10849448	ENSG00000111639	ENST00000543164	MRPL51	6383285	6384812	Alpha_24839	openGene2openGene	JIA
metabolic	Panc_Alpha	rs7120737	chr11	47565510	rs11039300	ENSG00000149187	ENST00000539455	CELF1	47565137	47566297	Alpha_20280	openGene2openGene	MS
metabolic	Panc_Alpha	rs10876864	chr12	56080024	rs7297175	ENSG00000062485	ENST00000549221	CS	56079125	56080669	Alpha_27060	openGene2openGene	ALG
metabolic	Panc_Alpha	rs2066819	chr12	56301033	rs78149779	ENSG00000257303	ENST00000549860	CNPY2-AS1	56299641	56301046	Alpha_27083	openGene2openGene	PSO
metabolic	Panc_Alpha	rs1701704	chr12	55996852	rs705702	ENSG00000135441	ENST00000553100	BLOC1S1	55996292	55997721	Alpha_27051	openGene2openGene	T1D
metabolic	Panc_Alpha	rs10200159	chr2	55618001	rs34380337	ENSG00000275052	ENST00000470801	PPP4R3B	55616690	55618250	Alpha_62313	openGene2openGene	VIT
metabolic	Panc_Alpha	rs149010539	chr3	48504480	rs114743756	ENSG00000172113	ENST00000418431	NME6	48503655	48504881	Alpha_79715	openGene2openGene	CRO
metabolic	Panc_Alpha	rs78865465	chr12	55974117	rs75639074	ENSG00000139531	ENST00000547586	SUOX	55973152	55974754	Alpha_27048	openGene2openGene	T1D
metabolic	Panc_Alpha	rs7187776	chr16	28824359	rs149808056	ENSG00000196296	ENST00000563975	ATP2A1	28823734	28824890	Alpha_44641	openGene2openGene	T1D
metabolic	Panc_Alpha	rs3883338	chr17	42387807	rs3736164	ENSG00000126561	ENST00000677301	STAT5A	42387346	42389410	Alpha_49497	openGene2openGene	IBD
metabolic	Panc_Alpha	rs63406760	chr12	122966218	rs4148856	ENSG00000111325	ENST00000542117	OGFOD2	122965572	122967033	Alpha_30247	openGene2openGene	ALG
metabolic	Panc_Alpha	rs2066819	chr12	56299736	rs41423244	ENSG00000257303	ENST00000549565	CNPY2-AS1	56299641	56301046	Alpha_27083	openGene2openGene	PSO
metabolic	Panc_Alpha	rs2066819	chr12	56267121	rs60542959	ENSG00000062485	ENST00000552222	CS	56266563	56267773	Alpha_27081	openGene2openGene	PSO
metabolic	Panc_Alpha	rs1701704	chr12	56041628	rs705704	ENSG00000065357	ENST00000549323	DGKA	56041250	56042459	Alpha_27058	openGene2openGene	T1D
metabolic	Panc_Alpha	rs2066819	chr12	56267121	rs60542959	ENSG00000062485	ENST00000546930	CS	56266563	56267773	Alpha_27081	openGene2openGene	PSO
metabolic	Panc_Alpha	rs663743	chr11	64284975	rs2510066	ENSG00000182450	ENST00000696753	KCNK4	64284349	64286161	Alpha_20828	openGene2openGene	T1D
metabolic	Panc_Alpha	rs149010539	chr3	48504480	rs114743756	ENSG00000172113	ENST00000447314	NME6	48503655	48504881	Alpha_79715	openGene2openGene	CRO
metabolic	Panc_Alpha	rs2304206	chr19	49665670	rs2304205	ENSG00000169169	ENST00000323446	CPT1C	49664346	49666215	Alpha_58766	openGene2openGene	VIT
metabolic	Panc_Alpha	rs79157249	chr11	118917808	rs73575424	ENSG00000110367	ENST00000525082	DDX6	118917719	118918761	Alpha_23535	ocr2openGene	CRO
metabolic	Panc_Alpha	rs79157249	chr11	118917808	rs73575424	ENSG00000110367	ENST00000526070	DDX6	118917719	118918761	Alpha_23535	ocr2openGene	CRO
metabolic	Panc_Alpha	rs5758343	chr22	41554171	rs9611611	ENSG00000100412	ENST00000677427	ACO2	41554144	41554351	Alpha_76754	ocr2openGene	ALG
metabolic	Panc_Alpha	rs28449958	chr16	28880144	rs8055138	ENSG00000177548	ENST00000544477	RABEP2	28879667	28880612	Alpha_44645	openGene2openGene	IBD
metabolic	Panc_Alpha	rs28449958	chr16	28880144	rs8055138	ENSG00000177548	ENST00000562475	RABEP2	28879667	28880612	Alpha_44645	openGene2openGene	IBD
metabolic	Panc_Alpha	rs10876864	chr12	56042145	rs1131017	ENSG00000135404	ENST00000552067	CD63	56041250	56042459	Alpha_27058	openGene2openGene	ALG
metabolic	Panc_Alpha	rs11246217	chr11	575408	rs56333810	ENSG00000199038	ENST00000362168	MIR210	575333	576771	Alpha_17974	openGene2openGene	SLE
metabolic	Panc_Alpha	rs1860545	chr12	6341779	rs767455	ENSG00000215039	ENST00000504270	CD27-AS1	6341285	6342411	Alpha_24832	openGene2openGene	AS
metabolic	Panc_Alpha	rs28449958	chr16	28880144	rs8055138	ENSG00000177548	ENST00000564473	RABEP2	28879667	28880612	Alpha_44645	openGene2openGene	IBD
metabolic	Panc_Alpha	rs5758343	chr22	41554224	rs76930421	ENSG00000100412	ENST00000677554	ACO2	41554144	41554351	Alpha_76754	ocr2openGene	ALG
metabolic	Panc_Alpha	rs5758343	chr22	41413619	rs202634	ENSG00000100412	ENST00000678819	ACO2	41413455	41414381	Alpha_76737	ocr2openGene	ALG
metabolic	Panc_Alpha	rs12445568	chr16	31033576	rs12445650	ENSG00000175938	ENST00000562699	ORAI3	31032792	31034623	Alpha_44782	openGene2openGene	PSO
metabolic	Panc_Alpha	rs10876864	chr12	56042145	rs1131017	ENSG00000135404	ENST00000546939	CD63	56041250	56042459	Alpha_27058	openGene2openGene	ALG
metabolic	Panc_Alpha	rs5758343	chr22	41413899	rs132919	ENSG00000100412	ENST00000679311	ACO2	41413455	41414381	Alpha_76737	ocr2openGene	ALG
metabolic	Panc_Alpha	rs1170436	chr16	68539392	rs1170443	ENSG00000141076	ENST00000314423	UTP4	68539004	68540227	Alpha_45738	openGene2openGene	SLE
metabolic	Panc_Alpha	rs149010539	chr3	48504480	rs114743756	ENSG00000172113	ENST00000454531	NME6	48503655	48504881	Alpha_79715	openGene2openGene	CRO
metabolic	Panc_Alpha	rs10849448	chr12	6384185	rs10849448	ENSG00000111639	ENST00000538814	MRPL51	6383285	6384812	Alpha_24839	openGene2openGene	JIA
metabolic	Panc_Alpha	rs28449958	chr16	28863883	rs11864750	ENSG00000178188	ENST00000563591	SH2B1	28863154	28864340	Alpha_44643	openGene2openGene	IBD
metabolic	Panc_Alpha	rs9926533	chr16	31074149	rs2303222	ENSG00000167394	ENST00000538906	ZNF668	31073289	31074969	Alpha_44785	openGene2openGene	SLE
metabolic	Panc_Alpha	rs13018977	chr2	241316415	rs13006939	ENSG00000115694	ENST00000495372	STK25	241314888	241316854	Alpha_70135	openGene2openGene	T1D
metabolic	Panc_Alpha	rs12445568	chr16	31033576	rs12445650	ENSG00000175938	ENST00000566237	ORAI3	31032792	31034623	Alpha_44782	openGene2openGene	PSO
metabolic	Panc_Alpha	rs10876864	chr12	56080024	rs7297175	ENSG00000062485	ENST00000546930	CS	56079125	56080669	Alpha_27060	openGene2openGene	ALG
metabolic	Panc_Alpha	rs2304206	chr19	49665763	rs2304204	ENSG00000105053	ENST00000594092	VRK3	49664346	49666215	Alpha_58766	openGene2openGene	VIT
metabolic	Panc_Alpha	rs2304206	chr19	49665670	rs2304205	ENSG00000105053	ENST00000596814	VRK3	49664346	49666215	Alpha_58766	openGene2openGene	VIT
metabolic	Panc_Alpha	rs7187776	chr16	28824884	rs4451951	ENSG00000196296	ENST00000395503	ATP2A1	28823734	28824890	Alpha_44641	openGene2openGene	T1D
metabolic	Panc_Alpha	rs2066819	chr12	56334216	rs2371494	ENSG00000139645	ENST00000551023	ANKRD52	56333070	56334678	Alpha_27085	openGene2openGene	PSO
metabolic	Panc_Alpha	rs1701704	chr12	56041628	rs705704	ENSG00000065357	ENST00000551615	DGKA	56041250	56042459	Alpha_27058	openGene2openGene	T1D
metabolic	Panc_Alpha	rs773125	chr12	56042145	rs1131017	ENSG00000185664	ENST00000549233	PMEL	56041250	56042459	Alpha_27058	openGene2openGene	RA
metabolic	Panc_Alpha	rs2304206	chr19	49665763	rs2304204	ENSG00000105053	ENST00000377011	VRK3	49664346	49666215	Alpha_58766	openGene2openGene	VIT
metabolic	Panc_Alpha	rs13018977	chr2	241316415	rs13006939	ENSG00000115694	ENST00000439101	STK25	241314888	241316854	Alpha_70135	openGene2openGene	T1D
metabolic	Panc_Alpha	rs5743618	chr4	38804579	rs5743560	ENSG00000197712	ENST00000358869	FAM114A1	38804080	38805146	Alpha_88548	openGene2openGene	ALG
metabolic	Panc_Alpha	rs149010539	chr3	48504480	rs114743756	ENSG00000172113	ENST00000435684	NME6	48503655	48504881	Alpha_79715	openGene2openGene	CRO
metabolic	Panc_Alpha	rs10876864	chr12	56042145	rs1131017	ENSG00000065361	ENST00000551242	ERBB3	56041250	56042459	Alpha_27058	openGene2openGene	ALG
metabolic	Panc_Alpha	rs1701704	chr12	55996852	rs705702	ENSG00000123411	ENST00000551103	IKZF4	55996292	55997721	Alpha_27051	openGene2openGene	T1D
metabolic	Panc_Alpha	rs60542850	chr19	10365084	rs12720270	ENSG00000267673	ENST00000453681	FDX2	10364891	10365162	Alpha_56345	openGene2openGene	IBD
metabolic	Panc_Alpha	rs1453560	chr17	39739722	rs9896940	ENSG00000141738	ENST00000584053	GRB7	39737585	39740013	Alpha_49291	openGene2openGene	SLE
metabolic	Panc_Alpha	rs2066819	chr12	56334474	chr12:56334474:GA:G	ENSG00000170581	ENST00000652091	STAT2	56333070	56334678	Alpha_27085	openGene2openGene	PSO
metabolic	Panc_Alpha	rs3197999	chr3	49358927	rs3811699	ENSG00000145020	ENST00000637982	AMT	49357692	49359051	Alpha_79781	openGene2openGene	IBD
metabolic	Panc_Alpha	rs11154801	chr6	135497759	rs13197384	ENSG00000135525	ENST00000354570	MAP7	135497469	135498840	Alpha_108919	openGene2openGene	MS
metabolic	Panc_Alpha	rs3197999	chr3	49358927	rs3811699	ENSG00000145020	ENST00000476127	AMT	49357692	49359051	Alpha_79781	openGene2openGene	IBD
metabolic	Panc_Alpha	rs3197999	chr3	49358324	rs1800668	ENSG00000067560	ENST00000679208	RHOA	49357692	49359051	Alpha_79781	openGene2openGene	IBD
metabolic	Panc_Alpha	rs3197999	chr3	50299601	rs34136796	ENSG00000186792	ENST00000415204	HYAL3	50298960	50300451	Alpha_79866	openGene2openGene	IBD
metabolic	Panc_Alpha	rs11755393	chr6	34792451	rs7769820	ENSG00000272288	ENST00000667026	ILRUN-AS1	34791441	34793418	Alpha_104602	openGene2openGene	SLE
metabolic	Panc_Alpha	rs5758343	chr22	41554171	rs9611611	ENSG00000100412	ENST00000676714	ACO2	41554144	41554351	Alpha_76754	ocr2openGene	ALG
metabolic	Panc_Alpha	rs60131261	chr6	29975290	rs6904029	ENSG00000231074	ENST00000449544	HCG18	29975198	29976118	Alpha_104190	openGene2openGene	VIT
metabolic	Panc_Alpha	rs11065898	chr12	111405393	rs3842307	ENSG00000198324	ENST00000361483	PHETA1	111405283	111406427	Alpha_29558	openGene2openGene	AS
metabolic	Panc_Alpha	rs2236262	chr14	68816170	rs194746	ENSG00000072121	ENST00000557366	ZFYVE26	68816170	68817190	Alpha_37458	ocr2openGene	MS
metabolic	Panc_Alpha	rs34593439	chr15	78944951	rs2289702	ENSG00000103811	ENST00000678727	CTSH	78944463	78945580	Alpha_42373	openGene2openGene	T1D
metabolic	Panc_Alpha	rs4239702	chr20	46118343	rs1883832	ENSG00000124140	ENST00000626701	SLC12A5	46117934	46118667	Alpha_72813	openGene2openGene	RA
metabolic	Panc_Alpha	rs34659678	chr6	111567337	rs34659678	ENSG00000231889	ENST00000685477	TRAF3IP2-AS1	111566684	111567465	Alpha_107824	openGene2openGene	IBD
metabolic	Panc_Alpha	rs2017445	chr12	56041720	rs705705	ENSG00000065357	ENST00000551156	DGKA	56041250	56042459	Alpha_27058	openGene2openGene	VIT
metabolic	Panc_Alpha	rs11755393	chr6	34740431	rs34884826	ENSG00000196821	ENST00000374023	ILRUN	34740421	34741030	Alpha_104600	ocr2openGene	SLE
metabolic	Panc_Alpha	rs3197999	chr3	50299601	rs34136796	ENSG00000186792	ENST00000513170	HYAL3	50298960	50300451	Alpha_79866	openGene2openGene	IBD
metabolic	Panc_Alpha	rs1701704	chr12	55996852	rs705702	ENSG00000135441	ENST00000547076	BLOC1S1	55996292	55997721	Alpha_27051	openGene2openGene	T1D
metabolic	Panc_Alpha	rs3197999	chr3	49358324	rs1800668	ENSG00000145020	ENST00000399379	AMT	49357692	49359051	Alpha_79781	openGene2openGene	IBD
metabolic	Panc_Alpha	rs9611565	chr22	41381237	rs2234052	ENSG00000167074	ENST00000406644	TEF	41380649	41383536	Alpha_76733	openGene2openGene	VIT
metabolic	Panc_Alpha	rs2066819	chr12	56333921	rs80317430	ENSG00000139645	ENST00000551023	ANKRD52	56333070	56334678	Alpha_27085	openGene2openGene	PSO
metabolic	Panc_Alpha	rs60131261	chr6	29975504	rs2071568	ENSG00000231074	ENST00000602550	HCG18	29975198	29976118	Alpha_104190	openGene2openGene	VIT
metabolic	Panc_Alpha	rs2038255	chr14	35122110	rs28365850	ENSG00000100883	ENST00000678477	SRP54	35121445	35123221	Alpha_36000	openGene2openGene	ECZ
metabolic	Panc_Alpha	rs5758343	chr22	41554224	rs76930421	ENSG00000100412	ENST00000678788	ACO2	41554144	41554351	Alpha_76754	ocr2openGene	ALG
metabolic	Panc_Alpha	rs3825568	chr14	68794755	rs2236262	ENSG00000182185	ENST00000487861	RAD51B	68794615	68794929	Alpha_37454	openGene2openGene	JIA
metabolic	Panc_Alpha	rs2304206	chr19	49665670	rs2304205	ENSG00000169169	ENST00000594038	CPT1C	49664346	49666215	Alpha_58766	openGene2openGene	VIT
metabolic	Panc_Alpha	rs2236262	chr14	68816170	rs194746	ENSG00000072121	ENST00000555452	ZFYVE26	68816170	68817190	Alpha_37458	ocr2openGene	MS
metabolic	Panc_Alpha	rs78521699	chr6	2909931	rs79587779	ENSG00000230438	ENST00000690181	SERPINB9P1	2909615	2910237	Alpha_102690	ocr2openGene	VIT
metabolic	Panc_Alpha	rs2304206	chr19	49665614	rs2304206	ENSG00000169169	ENST00000599023	CPT1C	49664346	49666215	Alpha_58766	openGene2openGene	VIT
metabolic	Panc_Alpha	rs78865465	chr12	55974117	rs75639074	ENSG00000139531	ENST00000394115	SUOX	55973152	55974754	Alpha_27048	openGene2openGene	T1D
metabolic	Panc_Alpha	rs149010539	chr3	48504480	rs114743756	ENSG00000172113	ENST00000643011	NME6	48503655	48504881	Alpha_79715	openGene2openGene	CRO
metabolic	Panc_Alpha	rs1701704	chr12	56041628	rs705704	ENSG00000139531	ENST00000552813	SUOX	56041250	56042459	Alpha_27058	openGene2openGene	T1D
metabolic	Panc_Alpha	rs12445568	chr16	31033576	rs12445650	ENSG00000103507	ENST00000567530	BCKDK	31032792	31034623	Alpha_44782	openGene2openGene	PSO
metabolic	Panc_Alpha	rs7187776	chr16	28880144	rs8055138	ENSG00000168488	ENST00000325215	ATXN2L	28879667	28880612	Alpha_44645	openGene2openGene	T1D
metabolic	Panc_Alpha	rs3197999	chr3	50292395	rs1076872	ENSG00000114349	ENST00000467787	GNAT1	50291716	50292948	Alpha_79865	openGene2openGene	IBD
metabolic	Panc_Alpha	rs78521699	chr6	2903278	rs12192148	ENSG00000124570	ENST00000643314	SERPINB6	2902490	2903689	Alpha_102689	ocr2openGene	VIT
metabolic	Panc_Alpha	rs3197999	chr3	50299601	rs34136796	ENSG00000114349	ENST00000467787	GNAT1	50298960	50300451	Alpha_79866	openGene2openGene	IBD
metabolic	Panc_Alpha	rs7187776	chr16	28880144	rs8055138	ENSG00000168488	ENST00000395547	ATXN2L	28879667	28880612	Alpha_44645	openGene2openGene	T1D
metabolic	Panc_Alpha	rs12445568	chr16	31033362	rs58726213	ENSG00000103507	ENST00000567530	BCKDK	31032792	31034623	Alpha_44782	openGene2openGene	PSO
metabolic	Panc_Alpha	rs3883338	chr17	42387807	rs3736164	ENSG00000126561	ENST00000678903	STAT5A	42387346	42389410	Alpha_49497	openGene2openGene	IBD
metabolic	Panc_Alpha	rs149010539	chr3	48504480	rs114743756	ENSG00000172113	ENST00000302378	NME6	48503655	48504881	Alpha_79715	openGene2openGene	CRO
metabolic	Panc_Alpha	rs12445568	chr16	31033576	rs12445650	ENSG00000103507	ENST00000219794	BCKDK	31032792	31034623	Alpha_44782	openGene2openGene	PSO
metabolic	Panc_Alpha	rs2017445	chr12	56041720	rs705705	ENSG00000065361	ENST00000684500	ERBB3	56041250	56042459	Alpha_27058	openGene2openGene	VIT
metabolic	Panc_Alpha	rs112006329	chr11	575408	rs56333810	ENSG00000177156	ENST00000528097	TALDO1	575333	576771	Alpha_17974	openGene2openGene	SLE
metabolic	Panc_Alpha	rs10876864	chr12	56042145	rs1131017	ENSG00000065361	ENST00000267101	ERBB3	56041250	56042459	Alpha_27058	openGene2openGene	ALG
metabolic	Panc_Alpha	rs6873255	chr5	173926511	rs747472	ENSG00000145919	ENST00000311086	BOD1	173926450	173926902	Alpha_102120	ocr2openGene	CRO
metabolic	Panc_Alpha	rs1170436	chr16	68540042	rs1182968	ENSG00000141076	ENST00000567460	UTP4	68539004	68540227	Alpha_45738	openGene2openGene	SLE
metabolic	Panc_Alpha	rs2017445	chr12	56041628	rs705704	ENSG00000065357	ENST00000551156	DGKA	56041250	56042459	Alpha_27058	openGene2openGene	VIT
metabolic	Panc_Alpha	rs2017445	chr12	56041720	rs705705	ENSG00000123353	ENST00000550836	ORMDL2	56041250	56042459	Alpha_27058	openGene2openGene	VIT
metabolic	Panc_Alpha	rs10849448	chr12	6384185	rs10849448	ENSG00000111639	ENST00000229238	MRPL51	6383285	6384812	Alpha_24839	openGene2openGene	JIA
metabolic	Panc_Alpha	rs2247314	chr6	166956723	rs2247315	ENSG00000227598	ENST00000444102	ENSG00000227598	166955697	166957743	Alpha_110799	openGene2openGene	VIT
metabolic	Panc_Alpha	rs13018977	chr2	241316415	rs13006939	ENSG00000115694	ENST00000316586	STK25	241314888	241316854	Alpha_70135	openGene2openGene	T1D
metabolic	Panc_Alpha	rs7187776	chr16	28880144	rs8055138	ENSG00000168488	ENST00000570200	ATXN2L	28879667	28880612	Alpha_44645	openGene2openGene	T1D
metabolic	Panc_Alpha	rs34659678	chr6	111567337	rs34659678	ENSG00000231889	ENST00000438298	TRAF3IP2-AS1	111566684	111567465	Alpha_107824	openGene2openGene	IBD
metabolic	Panc_Alpha	rs3197999	chr3	50299601	rs34136796	ENSG00000164078	ENST00000296474	MST1R	50298960	50300451	Alpha_79866	openGene2openGene	IBD
metabolic	Panc_Alpha	rs11675538	chr2	65431010	rs12993075	ENSG00000138071	ENST00000476840	ACTR2	65430543	65431731	Alpha_62729	openGene2openGene	UC
metabolic	Panc_Alpha	rs9926533	chr16	31074149	rs2303222	ENSG00000167394	ENST00000417935	ZNF668	31073289	31074969	Alpha_44785	openGene2openGene	SLE
metabolic	Panc_Alpha	rs2283789	chr22	21630090	rs3747093	ENSG00000207575	ENST00000384843	MIR649	21629087	21630435	Alpha_75349	openGene2openGene	CRO
metabolic	Panc_Alpha	rs5758343	chr22	41381554	rs9607799	ENSG00000100412	ENST00000677007	ACO2	41380649	41383536	Alpha_76733	openGene2openGene	ALG
metabolic	Panc_Alpha	rs2236262	chr14	68816213	rs168961	ENSG00000072121	ENST00000554523	ZFYVE26	68816170	68817190	Alpha_37458	ocr2openGene	MS
metabolic	Panc_Alpha	rs2066819	chr12	56267121	rs60542959	ENSG00000062485	ENST00000551441	CS	56266563	56267773	Alpha_27081	openGene2openGene	PSO
metabolic	Panc_Alpha	rs5758343	chr22	41381237	rs2234052	ENSG00000100412	ENST00000677007	ACO2	41380649	41383536	Alpha_76733	openGene2openGene	ALG
metabolic	Panc_Alpha	rs2017445	chr12	56080595	rs3741499	ENSG00000257303	ENST00000549860	CNPY2-AS1	56079125	56080669	Alpha_27060	openGene2openGene	VIT
metabolic	Panc_Alpha	rs60542850	chr19	10365084	rs12720270	ENSG00000267673	ENST00000393708	FDX2	10364891	10365162	Alpha_56345	openGene2openGene	IBD
