## Supplementary tables S1-S13 for "3D chromatin-based variant-to-gene maps across 57 human cell types reveal the cellular and genetic architecture of autoimmune disease susceptibility" (part 2 of 3)

### Sheet: S6-V2G (continued)
Table S6 - Full variant-to-gene analysis result
metabolic	Panc_Alpha	rs7679	chr20	45934368	rs1057208	ENSG00000124257	ENST00000545238	NEURL2	45933510	45936018	Alpha_72793	openGene2openGene	SLE
metabolic	Panc_Alpha	rs2236262	chr14	68816170	rs194746	ENSG00000072121	ENST00000554523	ZFYVE26	68816170	68817190	Alpha_37458	ocr2openGene	MS
metabolic	Panc_Alpha	rs3197999	chr3	50292395	rs1076872	ENSG00000003756	ENST00000417905	RBM5	50291716	50292948	Alpha_79865	openGene2openGene	IBD
metabolic	Panc_Alpha	rs2038255	chr14	35122110	rs28365850	ENSG00000258704	ENST00000688866	SRP54-AS1	35121445	35123221	Alpha_36000	openGene2openGene	ECZ
metabolic	Panc_Alpha	rs60131261	chr6	29975290	rs6904029	ENSG00000231074	ENST00000657247	HCG18	29975198	29976118	Alpha_104190	openGene2openGene	VIT
metabolic	Panc_Alpha	rs63406760	chr12	123043858	rs655293	ENSG00000111325	ENST00000397389	OGFOD2	123043488	123044152	Alpha_30254	ocr2openGene	ALG
metabolic	Panc_Alpha	rs2038255	chr14	35122110	rs28365850	ENSG00000100883	ENST00000678274	SRP54	35121445	35123221	Alpha_36000	openGene2openGene	ECZ
metabolic	Panc_Alpha	rs10876864	chr12	56042145	rs1131017	ENSG00000135404	ENST00000550776	CD63	56041250	56042459	Alpha_27058	openGene2openGene	ALG
metabolic	Panc_Alpha	rs60131261	chr6	29975504	rs2071568	ENSG00000231074	ENST00000659836	HCG18	29975198	29976118	Alpha_104190	openGene2openGene	VIT
metabolic	Panc_Alpha	rs60131261	chr6	29975401	rs6903753	ENSG00000231074	ENST00000659836	HCG18	29975198	29976118	Alpha_104190	openGene2openGene	VIT
metabolic	Panc_Alpha	rs4690229	chr4	973657	rs13137144	ENSG00000127415	ENST00000506561	IDUA	972842	974008	Alpha_86999	openGene2openGene	SLE
metabolic	Panc_Alpha	rs4690229	chr4	973551	rs113075206	ENSG00000127415	ENST00000506561	IDUA	972842	974008	Alpha_86999	openGene2openGene	SLE
metabolic	Panc_Alpha	rs28449958	chr16	28863883	rs11864750	ENSG00000177548	ENST00000562590	RABEP2	28863154	28864340	Alpha_44643	openGene2openGene	IBD
metabolic	Panc_Alpha	rs4252665	chr17	39739722	rs9896940	ENSG00000141738	ENST00000485182	GRB7	39737585	39740013	Alpha_49291	openGene2openGene	SLE
metabolic	Panc_Alpha	rs11755393	chr6	34792385	rs7769961	ENSG00000272288	ENST00000606971	ILRUN-AS1	34791441	34793418	Alpha_104602	openGene2openGene	SLE
metabolic	Panc_Alpha	rs79157249	chr11	118917808	rs73575424	ENSG00000110367	ENST00000533239	DDX6	118917719	118918761	Alpha_23535	ocr2openGene	CRO
metabolic	Panc_Alpha	rs1217382	chr1	113905292	rs971173	ENSG00000118655	ENST00000466480	DCLRE1B	113904418	113905643	Alpha_6127	openGene2openGene	CRO
metabolic	Panc_Alpha	rs3197999	chr3	50137139	rs13100903	ENSG00000114349	ENST00000467787	GNAT1	50136667	50137321	Alpha_79847	ocr2openGene	IBD
metabolic	Panc_Alpha	rs2017445	chr12	56041628	rs705704	ENSG00000065361	ENST00000549061	ERBB3	56041250	56042459	Alpha_27058	openGene2openGene	VIT
metabolic	Panc_Alpha	rs12445568	chr16	31033362	rs58726213	ENSG00000103507	ENST00000394950	BCKDK	31032792	31034623	Alpha_44782	openGene2openGene	PSO
metabolic	Panc_Alpha	rs7120737	chr11	47553820	rs28364769	ENSG00000213619	ENST00000530295	NDUFS3	47552422	47553846	Alpha_20279	openGene2openGene	MS
metabolic	Panc_Alpha	rs5758343	chr22	41413633	rs202635	ENSG00000100412	ENST00000677007	ACO2	41413455	41414381	Alpha_76737	ocr2openGene	ALG
metabolic	Panc_Alpha	rs2304206	chr19	49677009	rs975484	ENSG00000104870	ENST00000595677	FCGRT	49676468	49677519	Alpha_58768	openGene2openGene	VIT
metabolic	Panc_Alpha	rs2017445	chr12	55996580	rs772920	ENSG00000257390	ENST00000546837	ENSG00000257390	55996292	55997721	Alpha_27051	openGene2openGene	VIT
metabolic	Panc_Alpha	rs9926533	chr16	31074149	rs2303222	ENSG00000167394	ENST00000394983	ZNF668	31073289	31074969	Alpha_44785	openGene2openGene	SLE
metabolic	Panc_Alpha	rs10876864	chr12	56080024	rs7297175	ENSG00000062485	ENST00000351328	CS	56079125	56080669	Alpha_27060	openGene2openGene	ALG
metabolic	Panc_Alpha	rs5758343	chr22	41413633	rs202635	ENSG00000100412	ENST00000678819	ACO2	41413455	41414381	Alpha_76737	ocr2openGene	ALG
metabolic	Panc_Alpha	rs9611565	chr22	41381879	rs2234058	ENSG00000167074	ENST00000406644	TEF	41380649	41383536	Alpha_76733	openGene2openGene	VIT
metabolic	Panc_Alpha	rs2066819	chr12	56334353	rs79824801	ENSG00000139645	ENST00000551023	ANKRD52	56333070	56334678	Alpha_27085	openGene2openGene	PSO
metabolic	Panc_Alpha	rs13018977	chr2	241316415	rs13006939	ENSG00000115694	ENST00000420551	STK25	241314888	241316854	Alpha_70135	openGene2openGene	T1D
metabolic	Panc_Alpha	rs2066819	chr12	56334474	chr12:56334474:GA:G	ENSG00000170581	ENST00000651934	STAT2	56333070	56334678	Alpha_27085	openGene2openGene	PSO
metabolic	Panc_Alpha	rs3197999	chr3	50292395	rs1076872	ENSG00000003756	ENST00000438369	RBM5	50291716	50292948	Alpha_79865	openGene2openGene	IBD
metabolic	Panc_Alpha	rs1701704	chr12	55996852	rs705702	ENSG00000258311	ENST00000257899	ENSG00000258311	55996292	55997721	Alpha_27051	openGene2openGene	T1D
metabolic	Panc_Alpha	rs36014129	chr6	26021644	rs41266779	ENSG00000282988	ENST00000650491	ENSG00000282988	26020436	26022483	Alpha_103989	openGene2openGene	SLE
metabolic	Panc_Alpha	rs78865465	chr12	55974117	rs75639074	ENSG00000185664	ENST00000549418	PMEL	55973152	55974754	Alpha_27048	openGene2openGene	T1D
metabolic	Panc_Alpha	rs5743618	chr4	38804841	rs74288437	ENSG00000197712	ENST00000510213	FAM114A1	38804080	38805146	Alpha_88548	openGene2openGene	ALG
metabolic	Panc_Alpha	rs1701704	chr12	56041628	rs705704	ENSG00000065357	ENST00000549097	DGKA	56041250	56042459	Alpha_27058	openGene2openGene	T1D
metabolic	Panc_Alpha	rs63406760	chr12	123043858	rs655293	ENSG00000111325	ENST00000535970	OGFOD2	123043488	123044152	Alpha_30254	ocr2openGene	ALG
metabolic	Panc_Alpha	rs60131261	chr6	29975401	rs6903753	ENSG00000231074	ENST00000666294	HCG18	29975198	29976118	Alpha_104190	openGene2openGene	VIT
metabolic	Panc_Alpha	rs2066819	chr12	56267121	rs60542959	ENSG00000062485	ENST00000551137	CS	56266563	56267773	Alpha_27081	openGene2openGene	PSO
metabolic	Panc_Alpha	rs1701704	chr12	56041628	rs705704	ENSG00000065357	ENST00000555025	DGKA	56041250	56042459	Alpha_27058	openGene2openGene	T1D
metabolic	Panc_Alpha	rs13260060	chr8	70403682	rs71517442	ENSG00000067167	ENST00000521425	TRAM1	70401885	70404778	Alpha_121505	openGene2openGene	MS
metabolic	Panc_Alpha	rs2066819	chr12	56334216	rs2371494	ENSG00000123411	ENST00000547668	IKZF4	56333070	56334678	Alpha_27085	openGene2openGene	PSO
metabolic	Panc_Alpha	rs3091307	chr5	132656717	rs1881457	ENSG00000283782	ENST00000638504	ENSG00000283782	132655979	132656968	Alpha_99674	openGene2openGene	ALG
metabolic	Panc_Alpha	rs2066819	chr12	56334353	rs79824801	ENSG00000123411	ENST00000547791	IKZF4	56333070	56334678	Alpha_27085	openGene2openGene	PSO
metabolic	Panc_Alpha	rs2066819	chr12	56333921	rs80317430	ENSG00000170581	ENST00000556140	STAT2	56333070	56334678	Alpha_27085	openGene2openGene	PSO
metabolic	Panc_Alpha	rs2910686	chr5	96936716	rs2548224	ENSG00000113441	ENST00000231368	LNPEP	96936698	96937159	Alpha_98412	openGene2openGene	PSO
metabolic	Panc_Alpha	rs1217382	chr1	113905292	rs971173	ENSG00000163349	ENST00000369555	HIPK1	113904418	113905643	Alpha_6127	openGene2openGene	CRO
metabolic	Panc_Alpha	rs3197999	chr3	50299601	rs34136796	ENSG00000186792	ENST00000450982	HYAL3	50298960	50300451	Alpha_79866	openGene2openGene	IBD
metabolic	Panc_Alpha	rs7130753	chr11	111602364	rs59921976	ENSG00000258529	ENST00000622211	ENSG00000258529	111601967	111603805	Alpha_22982	openGene2openGene	ALG
metabolic	Panc_Alpha	rs1056198	chr20	49917039	rs3787331	ENSG00000158470	ENST00000371711	B4GALT5	49915512	49917347	Alpha_73081	openGene2openGene	PSO
metabolic	Panc_Alpha	rs11755393	chr6	34792177	rs6457791	ENSG00000272288	ENST00000606971	ILRUN-AS1	34791441	34793418	Alpha_104602	openGene2openGene	SLE
metabolic	Panc_Alpha	rs10876864	chr12	56042145	rs1131017	ENSG00000065361	ENST00000551085	ERBB3	56041250	56042459	Alpha_27058	openGene2openGene	ALG
metabolic	Panc_Alpha	rs3883338	chr17	42387807	rs3736164	ENSG00000108771	ENST00000413196	DHX58	42387346	42389410	Alpha_49497	openGene2openGene	IBD
metabolic	Panc_Alpha	rs3883338	chr17	42387807	rs3736164	ENSG00000108771	ENST00000591220	DHX58	42387346	42389410	Alpha_49497	openGene2openGene	IBD
metabolic	Panc_Alpha	rs78865465	chr12	55974117	rs75639074	ENSG00000139531	ENST00000551841	SUOX	55973152	55974754	Alpha_27048	openGene2openGene	T1D
metabolic	Panc_Alpha	rs78521699	chr6	2909931	rs79587779	ENSG00000230438	ENST00000685516	SERPINB9P1	2909615	2910237	Alpha_102690	ocr2openGene	VIT
metabolic	Panc_Alpha	rs5758343	chr22	41414166	rs132920	ENSG00000100412	ENST00000679311	ACO2	41413455	41414381	Alpha_76737	ocr2openGene	ALG
metabolic	Panc_Alpha	rs4239702	chr20	46118343	rs1883832	ENSG00000124140	ENST00000626695	SLC12A5	46117934	46118667	Alpha_72813	openGene2openGene	RA
metabolic	Panc_Alpha	rs2066819	chr12	56299736	rs41423244	ENSG00000257303	ENST00000549860	CNPY2-AS1	56299641	56301046	Alpha_27083	openGene2openGene	PSO
metabolic	Panc_Alpha	rs2066819	chr12	56301033	rs78149779	ENSG00000257303	ENST00000549565	CNPY2-AS1	56299641	56301046	Alpha_27083	openGene2openGene	PSO
metabolic	Panc_Alpha	rs3197999	chr3	49358324	rs1800668	ENSG00000145020	ENST00000636148	AMT	49357692	49359051	Alpha_79781	openGene2openGene	IBD
metabolic	Panc_Alpha	rs2038255	chr14	35122110	rs28365850	ENSG00000100883	ENST00000556380	SRP54	35121445	35123221	Alpha_36000	openGene2openGene	ECZ
metabolic	Panc_Alpha	rs2066819	chr12	56334353	rs79824801	ENSG00000076108	ENST00000549884	BAZ2A	56333070	56334678	Alpha_27085	openGene2openGene	PSO
metabolic	Panc_Alpha	rs2304206	chr19	49665614	rs2304206	ENSG00000105053	ENST00000377011	VRK3	49664346	49666215	Alpha_58766	openGene2openGene	VIT
metabolic	Panc_Alpha	rs663743	chr11	64284975	rs2510066	ENSG00000182450	ENST00000538846	KCNK4	64284349	64286161	Alpha_20828	openGene2openGene	T1D
metabolic	Panc_Alpha	rs2304206	chr19	49665763	rs2304204	ENSG00000169169	ENST00000594038	CPT1C	49664346	49666215	Alpha_58766	openGene2openGene	VIT
metabolic	Panc_Alpha	rs60131261	chr6	29975401	rs6903753	ENSG00000231074	ENST00000602290	HCG18	29975198	29976118	Alpha_104190	openGene2openGene	VIT
metabolic	Panc_Alpha	rs2066819	chr12	56267121	rs60542959	ENSG00000062485	ENST00000550734	CS	56266563	56267773	Alpha_27081	openGene2openGene	PSO
metabolic	Panc_Alpha	rs10876864	chr12	56042145	rs1131017	ENSG00000135404	ENST00000552692	CD63	56041250	56042459	Alpha_27058	openGene2openGene	ALG
metabolic	Panc_Alpha	rs2017445	chr12	56041720	rs705705	ENSG00000123353	ENST00000552672	ORMDL2	56041250	56042459	Alpha_27058	openGene2openGene	VIT
metabolic	Panc_Alpha	rs2236262	chr14	68816213	rs168961	ENSG00000072121	ENST00000554557	ZFYVE26	68816170	68817190	Alpha_37458	ocr2openGene	MS
metabolic	Panc_Alpha	rs2017445	chr12	56041628	rs705704	ENSG00000123353	ENST00000243045	ORMDL2	56041250	56042459	Alpha_27058	openGene2openGene	VIT
metabolic	Panc_Alpha	rs149010539	chr3	48504480	rs114743756	ENSG00000172113	ENST00000425930	NME6	48503655	48504881	Alpha_79715	openGene2openGene	CRO
metabolic	Panc_Alpha	rs1463485	chr17	75855927	rs936394	ENSG00000283853	ENST00000579134	MIR4738	75855107	75856675	Alpha_51639	openGene2openGene	SLE
metabolic	Panc_Alpha	rs7187776	chr16	28880144	rs8055138	ENSG00000168488	ENST00000564656	ATXN2L	28879667	28880612	Alpha_44645	openGene2openGene	T1D
metabolic	Panc_Alpha	rs78521699	chr6	2903278	rs12192148	ENSG00000124570	ENST00000644875	SERPINB6	2902490	2903689	Alpha_102689	ocr2openGene	VIT
metabolic	Panc_Alpha	rs3197999	chr3	50292395	rs1076872	ENSG00000114349	ENST00000440836	GNAT1	50291716	50292948	Alpha_79865	openGene2openGene	IBD
metabolic	Panc_Alpha	rs3197999	chr3	50299601	rs34136796	ENSG00000114349	ENST00000232461	GNAT1	50298960	50300451	Alpha_79866	openGene2openGene	IBD
metabolic	Panc_Alpha	rs2542162	chr18	12884344	rs2292759	ENSG00000101624	ENST00000593250	CEP76	12883013	12884836	Alpha_52774	openGene2openGene	T1D
metabolic	Panc_Alpha	rs3197999	chr3	50299601	rs34136796	ENSG00000114349	ENST00000481246	GNAT1	50298960	50300451	Alpha_79866	openGene2openGene	IBD
metabolic	Panc_Alpha	rs3197999	chr3	50292395	rs1076872	ENSG00000114349	ENST00000232461	GNAT1	50291716	50292948	Alpha_79865	openGene2openGene	IBD
metabolic	Panc_Alpha	rs3197999	chr3	50136764	rs2624847	ENSG00000114349	ENST00000467787	GNAT1	50136667	50137321	Alpha_79847	ocr2openGene	IBD
metabolic	Panc_Alpha	rs3197999	chr3	50136764	rs2624847	ENSG00000114349	ENST00000481246	GNAT1	50136667	50137321	Alpha_79847	ocr2openGene	IBD
metabolic	Panc_Alpha	rs3883338	chr17	42387807	rs3736164	ENSG00000108771	ENST00000251642	DHX58	42387346	42389410	Alpha_49497	openGene2openGene	IBD
metabolic	Panc_Alpha	rs7187776	chr16	28864161	rs7193733	ENSG00000196296	ENST00000563975	ATP2A1	28863154	28864340	Alpha_44643	openGene2openGene	T1D
metabolic	Panc_Alpha	rs7187776	chr16	28880144	rs8055138	ENSG00000168488	ENST00000568266	ATXN2L	28879667	28880612	Alpha_44645	openGene2openGene	T1D
metabolic	Panc_Alpha	rs7187776	chr16	28880144	rs8055138	ENSG00000168488	ENST00000564304	ATXN2L	28879667	28880612	Alpha_44645	openGene2openGene	T1D
metabolic	Panc_Alpha	rs60131261	chr6	29975504	rs2071568	ENSG00000231074	ENST00000449544	HCG18	29975198	29976118	Alpha_104190	openGene2openGene	VIT
metabolic	Panc_Alpha	rs60131261	chr6	29975290	rs6904029	ENSG00000231074	ENST00000653301	HCG18	29975198	29976118	Alpha_104190	openGene2openGene	VIT
metabolic	Panc_Alpha	rs78865465	chr12	55974117	rs75639074	ENSG00000185664	ENST00000548493	PMEL	55973152	55974754	Alpha_27048	openGene2openGene	T1D
metabolic	Panc_Alpha	rs60131261	chr6	30061023	rs9295829	ENSG00000066379	ENST00000359374	POLR1H	30060729	30062203	Alpha_104201	openGene2openGene	VIT
metabolic	Panc_Alpha	rs72832915	chr17	39730733	rs3809717	ENSG00000141738	ENST00000394211	GRB7	39730070	39730985	Alpha_49290	openGene2openGene	SLE
metabolic	Panc_Alpha	rs1701704	chr12	55996580	rs772920	ENSG00000123411	ENST00000551103	IKZF4	55996292	55997721	Alpha_27051	openGene2openGene	T1D
metabolic	Panc_Alpha	rs2038255	chr14	35122110	rs28365850	ENSG00000100883	ENST00000678627	SRP54	35121445	35123221	Alpha_36000	openGene2openGene	ECZ
metabolic	Panc_Alpha	rs2304206	chr19	49665614	rs2304206	ENSG00000169169	ENST00000323446	CPT1C	49664346	49666215	Alpha_58766	openGene2openGene	VIT
metabolic	Panc_Alpha	rs78521699	chr6	2909931	rs79587779	ENSG00000230438	ENST00000654948	SERPINB9P1	2909615	2910237	Alpha_102690	ocr2openGene	VIT
metabolic	Panc_Alpha	rs78865465	chr12	55974117	rs75639074	ENSG00000185664	ENST00000552882	PMEL	55973152	55974754	Alpha_27048	openGene2openGene	T1D
metabolic	Panc_Alpha	rs2236262	chr14	68816170	rs194746	ENSG00000072121	ENST00000678382	ZFYVE26	68816170	68817190	Alpha_37458	ocr2openGene	MS
metabolic	Panc_Alpha	rs2017445	chr12	56080595	rs3741499	ENSG00000257303	ENST00000660360	CNPY2-AS1	56079125	56080669	Alpha_27060	openGene2openGene	VIT
metabolic	Panc_Alpha	rs78865465	chr12	55974117	rs75639074	ENSG00000258554	ENST00000554022	ENSG00000258554	55973152	55974754	Alpha_27048	openGene2openGene	T1D
metabolic	Panc_Alpha	rs11611029	chr12	55974294	rs11171710	ENSG00000135404	ENST00000550776	CD63	55973152	55974754	Alpha_27048	openGene2openGene	HT
metabolic	Panc_Alpha	rs7187776	chr16	28824359	rs149808056	ENSG00000260442	ENST00000561547	ATP2A1-AS1	28823734	28824890	Alpha_44641	openGene2openGene	T1D
metabolic	Panc_Alpha	rs4796791	chr17	42379743	rs7219739	ENSG00000033627	ENST00000343619	ATP6V0A1	42379165	42379865	Alpha_49496	ocr2openGene	MS
metabolic	Panc_Alpha	rs60131261	chr6	29975401	rs6903753	ENSG00000231074	ENST00000653301	HCG18	29975198	29976118	Alpha_104190	openGene2openGene	VIT
metabolic	Panc_Alpha	rs10936599	chr3	169772158	rs3821383	ENSG00000270141	ENST00000602385	TERC	169771844	169772570	Alpha_85349	openGene2openGene	CEL
metabolic	Panc_Alpha	rs34659678	chr6	111567337	rs34659678	ENSG00000231889	ENST00000442928	TRAF3IP2-AS1	111566684	111567465	Alpha_107824	openGene2openGene	IBD
metabolic	Panc_Alpha	rs5758343	chr22	41554171	rs9611611	ENSG00000100412	ENST00000678394	ACO2	41554144	41554351	Alpha_76754	ocr2openGene	ALG
metabolic	Panc_Alpha	rs60131261	chr6	29975290	rs6904029	ENSG00000231074	ENST00000653541	HCG18	29975198	29976118	Alpha_104190	openGene2openGene	VIT
metabolic	Panc_Alpha	rs63406760	chr12	123043858	rs655293	ENSG00000111325	ENST00000406539	OGFOD2	123043488	123044152	Alpha_30254	ocr2openGene	ALG
metabolic	Panc_Alpha	rs12445568	chr16	30985550	rs12443808	ENSG00000140691	ENST00000457010	ARMC5	30984964	30985949	Alpha_44780	openGene2openGene	PSO
metabolic	Panc_Alpha	rs7204270	chr16	30183519	rs930392	ENSG00000090238	ENST00000562641	YPEL3	30182783	30183900	Alpha_44718	openGene2openGene	MS
metabolic	Panc_Alpha	rs27293	chr5	96936716	rs2548224	ENSG00000247121	ENST00000665723	ENSG00000247121	96936698	96937159	Alpha_98412	openGene2openGene	JIA
metabolic	Panc_Alpha	rs112006329	chr11	575800	rs34793529	ENSG00000199038	ENST00000362168	MIR210	575333	576771	Alpha_17974	openGene2openGene	SLE
metabolic	Panc_Alpha	rs5758343	chr22	41554224	rs76930421	ENSG00000100412	ENST00000679320	ACO2	41554144	41554351	Alpha_76754	ocr2openGene	ALG
metabolic	Panc_Alpha	rs2304206	chr19	49665614	rs2304206	ENSG00000105053	ENST00000597215	VRK3	49664346	49666215	Alpha_58766	openGene2openGene	VIT
metabolic	Panc_Alpha	rs60131261	chr6	29975401	rs6903753	ENSG00000231074	ENST00000657247	HCG18	29975198	29976118	Alpha_104190	openGene2openGene	VIT
metabolic	Panc_Alpha	rs2066819	chr12	56333921	rs80317430	ENSG00000076108	ENST00000550730	BAZ2A	56333070	56334678	Alpha_27085	openGene2openGene	PSO
metabolic	Panc_Alpha	rs10936599	chr3	169769649	rs12637184	ENSG00000008952	ENST00000481435	SEC62	169769452	169770000	Alpha_85348	openGene2openGene	CEL
metabolic	Panc_Alpha	rs63406760	chr12	123142469	rs1106241	ENSG00000150967	ENST00000622723	ABCB9	123141860	123142497	Alpha_30276	ocr2openGene	ALG
metabolic	Panc_Alpha	rs10936599	chr3	169769863	rs9866776	ENSG00000008952	ENST00000481435	SEC62	169769452	169770000	Alpha_85348	openGene2openGene	CEL
metabolic	Panc_Alpha	rs11065898	chr12	111406414	rs3742003	ENSG00000198324	ENST00000549321	PHETA1	111405283	111406427	Alpha_29558	openGene2openGene	AS
metabolic	Panc_Alpha	rs5758343	chr22	41381879	rs2234058	ENSG00000100412	ENST00000677516	ACO2	41380649	41383536	Alpha_76733	openGene2openGene	ALG
metabolic	Panc_Alpha	rs34659678	chr6	111567337	rs34659678	ENSG00000231889	ENST00000525151	TRAF3IP2-AS1	111566684	111567465	Alpha_107824	openGene2openGene	IBD
metabolic	Panc_Alpha	rs2304206	chr19	49665670	rs2304205	ENSG00000169169	ENST00000598259	CPT1C	49664346	49666215	Alpha_58766	openGene2openGene	VIT
metabolic	Panc_Alpha	rs663743	chr11	64284975	rs2510066	ENSG00000182450	ENST00000545838	KCNK4	64284349	64286161	Alpha_20828	openGene2openGene	T1D
metabolic	Panc_Alpha	rs11675538	chr2	65431010	rs12993075	ENSG00000138071	ENST00000260641	ACTR2	65430543	65431731	Alpha_62729	openGene2openGene	UC
metabolic	Panc_Alpha	rs5743618	chr4	38804841	rs74288437	ENSG00000197712	ENST00000358869	FAM114A1	38804080	38805146	Alpha_88548	openGene2openGene	ALG
metabolic	Panc_Alpha	rs2304206	chr19	49665614	rs2304206	ENSG00000169169	ENST00000598259	CPT1C	49664346	49666215	Alpha_58766	openGene2openGene	VIT
metabolic	Panc_Alpha	rs2066819	chr12	56267121	rs60542959	ENSG00000062485	ENST00000550655	CS	56266563	56267773	Alpha_27081	openGene2openGene	PSO
metabolic	Panc_Alpha	rs2017445	chr12	56041628	rs705704	ENSG00000065357	ENST00000402956	DGKA	56041250	56042459	Alpha_27058	openGene2openGene	VIT
metabolic	Panc_Alpha	rs1453560	chr17	39739722	rs9896940	ENSG00000141738	ENST00000445327	GRB7	39737585	39740013	Alpha_49291	openGene2openGene	SLE
metabolic	Panc_Alpha	rs6738825	chr2	197805147	rs770658	ENSG00000152430	ENST00000486206	BOLL	197804426	197805595	Alpha_67773	openGene2openGene	SLE
metabolic	Panc_Alpha	rs10760123	chr9	120928863	rs7028641	ENSG00000119403	ENST00000312189	PHF19	120928483	120929639	Alpha_129156	openGene2openGene	ALG
metabolic	Panc_Alpha	rs2066819	chr12	56267121	rs60542959	ENSG00000062485	ENST00000550700	CS	56266563	56267773	Alpha_27081	openGene2openGene	PSO
metabolic	Panc_Alpha	rs12232003	chr12	53180847	rs59218377	ENSG00000197111	ENST00000548933	PCBP2	53180051	53181452	Alpha_26870	openGene2openGene	T1D
metabolic	Panc_Alpha	rs3091307	chr5	132656717	rs1881457	ENSG00000283782	ENST00000638568	ENSG00000283782	132655979	132656968	Alpha_99674	openGene2openGene	ALG
metabolic	Panc_Alpha	rs3197999	chr3	50391047	rs115586086	ENSG00000271858	ENST00000607088	CYB561D2	50390868	50391321	Alpha_79881	ocr2openGene	IBD
metabolic	Panc_Alpha	rs60131261	chr6	29975290	rs6904029	ENSG00000231074	ENST00000666294	HCG18	29975198	29976118	Alpha_104190	openGene2openGene	VIT
metabolic	Panc_Alpha	rs3197999	chr3	50391047	rs115586086	ENSG00000271858	ENST00000606665	CYB561D2	50390868	50391321	Alpha_79881	ocr2openGene	IBD
metabolic	Panc_Alpha	rs3197999	chr3	50391047	rs115586086	ENSG00000271858	ENST00000607583	CYB561D2	50390868	50391321	Alpha_79881	ocr2openGene	IBD
metabolic	Panc_Alpha	rs2066819	chr12	56334353	rs79824801	ENSG00000170581	ENST00000652091	STAT2	56333070	56334678	Alpha_27085	openGene2openGene	PSO
metabolic	Panc_Alpha	rs3197999	chr3	49358324	rs1800668	ENSG00000145020	ENST00000487589	AMT	49357692	49359051	Alpha_79781	openGene2openGene	IBD
metabolic	Panc_Alpha	rs3197999	chr3	49358927	rs3811699	ENSG00000067560	ENST00000679208	RHOA	49357692	49359051	Alpha_79781	openGene2openGene	IBD
metabolic	Panc_Alpha	rs36014129	chr6	26044636	rs35506517	ENSG00000010704	ENST00000488199	HFE	26043326	26045651	Alpha_103993	openGene2openGene	SLE
metabolic	Panc_Alpha	rs3197999	chr3	50299601	rs34136796	ENSG00000271858	ENST00000607583	CYB561D2	50298960	50300451	Alpha_79866	openGene2openGene	IBD
metabolic	Panc_Alpha	rs3197999	chr3	49358324	rs1800668	ENSG00000145020	ENST00000476127	AMT	49357692	49359051	Alpha_79781	openGene2openGene	IBD
metabolic	Panc_Alpha	rs444210	chr6	166957500	rs2149084	ENSG00000213066	ENST00000494781	CEP43	166955697	166957743	Alpha_110799	openGene2openGene	CRO
metabolic	Panc_Alpha	rs444210	chr6	166957483	rs2149083	ENSG00000213066	ENST00000494781	CEP43	166955697	166957743	Alpha_110799	openGene2openGene	CRO
metabolic	Panc_Alpha	rs9469899	chr6	34792104	rs13215181	ENSG00000272288	ENST00000687757	ILRUN-AS1	34791441	34793418	Alpha_104602	openGene2openGene	GD
metabolic	Panc_Alpha	rs2066819	chr12	56301033	rs78149779	ENSG00000062485	ENST00000547298	CS	56299641	56301046	Alpha_27083	openGene2openGene	PSO
metabolic	Panc_Alpha	rs2304206	chr19	49665614	rs2304206	ENSG00000105053	ENST00000594948	VRK3	49664346	49666215	Alpha_58766	openGene2openGene	VIT
metabolic	Panc_Alpha	rs4810485	chr20	46118343	rs1883832	ENSG00000124160	ENST00000372291	NCOA5	46117934	46118667	Alpha_72813	openGene2openGene	MS
metabolic	Panc_Alpha	rs17607589	chr3	188683350	rs55661102	ENSG00000225058	ENST00000415940	ENSG00000225058	188683142	188683396	Alpha_86386	ocr2openGene	ALG
metabolic	Panc_Alpha	rs1170436	chr16	68540042	rs1182968	ENSG00000141076	ENST00000566227	UTP4	68539004	68540227	Alpha_45738	openGene2openGene	SLE
metabolic	Panc_Alpha	rs28449958	chr16	28863883	rs11864750	ENSG00000178952	ENST00000561644	TUFM	28863154	28864340	Alpha_44643	openGene2openGene	IBD
metabolic	Panc_Alpha	rs5758343	chr22	41414166	rs132920	ENSG00000100412	ENST00000677007	ACO2	41413455	41414381	Alpha_76737	ocr2openGene	ALG
metabolic	Panc_Alpha	rs1701704	chr12	55996852	rs705702	ENSG00000123411	ENST00000547167	IKZF4	55996292	55997721	Alpha_27051	openGene2openGene	T1D
metabolic	Panc_Alpha	rs9926533	chr16	31074149	rs2303222	ENSG00000167394	ENST00000414399	ZNF668	31073289	31074969	Alpha_44785	openGene2openGene	SLE
metabolic	Panc_Alpha	rs2304206	chr19	49665763	rs2304204	ENSG00000169169	ENST00000598259	CPT1C	49664346	49666215	Alpha_58766	openGene2openGene	VIT
metabolic	Panc_Alpha	rs28449958	chr16	28863801	rs7198606	ENSG00000178952	ENST00000565012	TUFM	28863154	28864340	Alpha_44643	openGene2openGene	IBD
metabolic	Panc_Alpha	rs4796791	chr17	42379743	rs7219739	ENSG00000033627	ENST00000393829	ATP6V0A1	42379165	42379865	Alpha_49496	ocr2openGene	MS
metabolic	Panc_Alpha	rs2066819	chr12	56333921	rs80317430	ENSG00000076108	ENST00000549884	BAZ2A	56333070	56334678	Alpha_27085	openGene2openGene	PSO
metabolic	Panc_Alpha	rs5743618	chr4	38804814	rs200232721	ENSG00000197712	ENST00000358869	FAM114A1	38804080	38805146	Alpha_88548	openGene2openGene	ALG
metabolic	Panc_Alpha	rs7679	chr20	45934368	rs1057208	ENSG00000124257	ENST00000372518	NEURL2	45933510	45936018	Alpha_72793	openGene2openGene	SLE
metabolic	Panc_Alpha	rs2910686	chr5	96936716	rs2548224	ENSG00000113441	ENST00000395784	LNPEP	96936698	96937159	Alpha_98412	openGene2openGene	PSO
metabolic	Panc_Alpha	rs11714843	chr3	119498465	rs2280670	ENSG00000183833	ENST00000488533	CFAP91	119498002	119499137	Alpha_82959	openGene2openGene	JIA
metabolic	Panc_Alpha	rs149010539	chr3	48504480	rs114743756	ENSG00000172113	ENST00000442597	NME6	48503655	48504881	Alpha_79715	openGene2openGene	CRO
metabolic	Panc_Alpha	rs3197999	chr3	50299601	rs34136796	ENSG00000001617	ENST00000420831	SEMA3F	50298960	50300451	Alpha_79866	openGene2openGene	IBD
metabolic	Panc_Alpha	rs13018977	chr2	241316415	rs13006939	ENSG00000115694	ENST00000424537	STK25	241314888	241316854	Alpha_70135	openGene2openGene	T1D
metabolic	Panc_Alpha	rs5758343	chr22	41381554	rs9607799	ENSG00000100412	ENST00000676714	ACO2	41380649	41383536	Alpha_76733	openGene2openGene	ALG
metabolic	Panc_Alpha	rs28449958	chr16	28863883	rs11864750	ENSG00000177548	ENST00000568703	RABEP2	28863154	28864340	Alpha_44643	openGene2openGene	IBD
metabolic	Panc_Alpha	rs5758343	chr22	41413619	rs202634	ENSG00000100412	ENST00000679311	ACO2	41413455	41414381	Alpha_76737	ocr2openGene	ALG
metabolic	Panc_Alpha	rs6561151	chr13	43912653	rs9316059	ENSG00000102804	ENST00000487881	TSC22D1	43912072	43912764	Alpha_32388	ocr2openGene	CRO
metabolic	Panc_Alpha	rs1701704	chr12	56041628	rs705704	ENSG00000139531	ENST00000548274	SUOX	56041250	56042459	Alpha_27058	openGene2openGene	T1D
metabolic	Panc_Alpha	rs3197999	chr3	50299601	rs34136796	ENSG00000114349	ENST00000433068	GNAT1	50298960	50300451	Alpha_79866	openGene2openGene	IBD
metabolic	Panc_Alpha	rs3197999	chr3	50299601	rs34136796	ENSG00000114349	ENST00000440836	GNAT1	50298960	50300451	Alpha_79866	openGene2openGene	IBD
metabolic	Panc_Alpha	rs10760123	chr9	120928863	rs7028641	ENSG00000119403	ENST00000439674	PHF19	120928483	120929639	Alpha_129156	openGene2openGene	ALG
metabolic	Panc_Alpha	rs11611029	chr12	55974294	rs11171710	ENSG00000185664	ENST00000548689	PMEL	55973152	55974754	Alpha_27048	openGene2openGene	HT
metabolic	Panc_Alpha	rs2066819	chr12	56334353	rs79824801	ENSG00000135517	ENST00000648442	MIP	56333070	56334678	Alpha_27085	openGene2openGene	PSO
metabolic	Panc_Alpha	rs11611029	chr12	55974294	rs11171710	ENSG00000185664	ENST00000548493	PMEL	55973152	55974754	Alpha_27048	openGene2openGene	HT
metabolic	Panc_Alpha	rs72832915	chr17	39730733	rs3809717	ENSG00000131748	ENST00000583718	STARD3	39730070	39730985	Alpha_49290	openGene2openGene	SLE
metabolic	Panc_Alpha	rs2066819	chr12	56333921	rs80317430	ENSG00000076067	ENST00000542360	RBMS2	56333070	56334678	Alpha_27085	openGene2openGene	PSO
metabolic	Panc_Alpha	rs3197999	chr3	50292395	rs1076872	ENSG00000114349	ENST00000433068	GNAT1	50291716	50292948	Alpha_79865	openGene2openGene	IBD
metabolic	Panc_Alpha	rs78521699	chr6	2903350	rs2236276	ENSG00000124570	ENST00000380524	SERPINB6	2902490	2903689	Alpha_102689	ocr2openGene	VIT
metabolic	Panc_Alpha	rs2066819	chr12	56334474	chr12:56334474:GA:G	ENSG00000135517	ENST00000555551	MIP	56333070	56334678	Alpha_27085	openGene2openGene	PSO
metabolic	Panc_Alpha	rs1217382	chr1	113905292	rs971173	ENSG00000118655	ENST00000648795	DCLRE1B	113904418	113905643	Alpha_6127	openGene2openGene	CRO
metabolic	Panc_Alpha	rs12445568	chr16	30985551	rs12443627	ENSG00000140691	ENST00000457010	ARMC5	30984964	30985949	Alpha_44780	openGene2openGene	PSO
metabolic	Panc_Alpha	rs2233424	chr6	44265183	rs2233434	ENSG00000157593	ENST00000538577	SLC35B2	44265113	44265996	Alpha_105357	openGene2openGene	RA
metabolic	Panc_Alpha	rs1170436	chr16	68539392	rs1170443	ENSG00000141076	ENST00000567460	UTP4	68539004	68540227	Alpha_45738	openGene2openGene	SLE
metabolic	Panc_Alpha	rs7120737	chr11	47553820	rs28364769	ENSG00000213619	ENST00000534716	NDUFS3	47552422	47553846	Alpha_20279	openGene2openGene	MS
metabolic	Panc_Alpha	rs28449958	chr16	28863226	rs62037367	ENSG00000178952	ENST00000561644	TUFM	28863154	28864340	Alpha_44643	openGene2openGene	IBD
metabolic	Panc_Alpha	rs10876864	chr12	56080024	rs7297175	ENSG00000062485	ENST00000542324	CS	56079125	56080669	Alpha_27060	openGene2openGene	ALG
metabolic	Panc_Alpha	rs60131261	chr6	29975290	rs6904029	ENSG00000231074	ENST00000602550	HCG18	29975198	29976118	Alpha_104190	openGene2openGene	VIT
metabolic	Panc_Alpha	rs2247314	chr6	166956865	rs2757039	ENSG00000227598	ENST00000444102	ENSG00000227598	166955697	166957743	Alpha_110799	openGene2openGene	VIT
metabolic	Panc_Alpha	rs3197999	chr3	49358927	rs3811699	ENSG00000145020	ENST00000498571	AMT	49357692	49359051	Alpha_79781	openGene2openGene	IBD
metabolic	Panc_Alpha	rs2066819	chr12	56334474	chr12:56334474:GA:G	ENSG00000076108	ENST00000549884	BAZ2A	56333070	56334678	Alpha_27085	openGene2openGene	PSO
metabolic	Panc_Alpha	rs28449958	chr16	28864161	rs7193733	ENSG00000177548	ENST00000564579	RABEP2	28863154	28864340	Alpha_44643	openGene2openGene	IBD
metabolic	Panc_Alpha	rs2066819	chr12	56267121	rs60542959	ENSG00000062485	ENST00000549221	CS	56266563	56267773	Alpha_27081	openGene2openGene	PSO
metabolic	Panc_Alpha	rs28449958	chr16	28864161	rs7193733	ENSG00000177548	ENST00000562475	RABEP2	28863154	28864340	Alpha_44643	openGene2openGene	IBD
metabolic	Panc_Alpha	rs5758343	chr22	41381554	rs9607799	ENSG00000100412	ENST00000678394	ACO2	41380649	41383536	Alpha_76733	openGene2openGene	ALG
metabolic	Panc_Alpha	rs5758343	chr22	41413899	rs132919	ENSG00000100412	ENST00000677007	ACO2	41413455	41414381	Alpha_76737	ocr2openGene	ALG
metabolic	Panc_Alpha	rs10876864	chr12	56042145	rs1131017	ENSG00000139531	ENST00000546833	SUOX	56041250	56042459	Alpha_27058	openGene2openGene	ALG
metabolic	Panc_Alpha	rs34659678	chr6	111567337	rs34659678	ENSG00000231889	ENST00000691364	TRAF3IP2-AS1	111566684	111567465	Alpha_107824	openGene2openGene	IBD
metabolic	Panc_Alpha	rs1701704	chr12	55996852	rs705702	ENSG00000135441	ENST00000549147	BLOC1S1	55996292	55997721	Alpha_27051	openGene2openGene	T1D
metabolic	Panc_Alpha	rs13018977	chr2	241316415	rs13006939	ENSG00000115694	ENST00000405585	STK25	241314888	241316854	Alpha_70135	openGene2openGene	T1D
metabolic	Panc_Alpha	rs2038255	chr14	35122110	rs28365850	ENSG00000100883	ENST00000553923	SRP54	35121445	35123221	Alpha_36000	openGene2openGene	ECZ
metabolic	Panc_Alpha	rs2038255	chr14	35122110	rs28365850	ENSG00000258704	ENST00000554945	SRP54-AS1	35121445	35123221	Alpha_36000	openGene2openGene	ECZ
metabolic	Panc_Alpha	rs77000060	chr6	137866361	rs5029924	ENSG00000226004	ENST00000417932	LINC02528	137866330	137868142	Alpha_109074	openGene2openGene	SLE
metabolic	Panc_Alpha	rs4796791	chr17	42379743	rs7219739	ENSG00000033627	ENST00000537728	ATP6V0A1	42379165	42379865	Alpha_49496	ocr2openGene	MS
metabolic	Panc_Alpha	rs60131261	chr6	29975290	rs6904029	ENSG00000231074	ENST00000659836	HCG18	29975198	29976118	Alpha_104190	openGene2openGene	VIT
metabolic	Panc_Alpha	rs28449958	chr16	28880144	rs8055138	ENSG00000177548	ENST00000568703	RABEP2	28879667	28880612	Alpha_44645	openGene2openGene	IBD
metabolic	Panc_Alpha	rs60131261	chr6	30061023	rs9295829	ENSG00000278773	ENST00000611686	ENSG00000278773	30060729	30062203	Alpha_104201	openGene2openGene	VIT
metabolic	Panc_Alpha	rs112006329	chr11	575408	rs56333810	ENSG00000199038	ENST00000362168	MIR210	575333	576771	Alpha_17974	openGene2openGene	SLE
metabolic	Panc_Alpha	rs10760123	chr9	120929191	rs1930786	ENSG00000214654	ENST00000464488	B3GALT9	120928483	120929639	Alpha_129156	openGene2openGene	ALG
metabolic	Panc_Alpha	rs28449958	chr16	28863801	rs7198606	ENSG00000177548	ENST00000561803	RABEP2	28863154	28864340	Alpha_44643	openGene2openGene	IBD
metabolic	Panc_Alpha	rs4252665	chr17	39739722	rs9896940	ENSG00000141738	ENST00000309156	GRB7	39737585	39740013	Alpha_49291	openGene2openGene	SLE
metabolic	Panc_Alpha	rs2066819	chr12	56334474	chr12:56334474:GA:G	ENSG00000076108	ENST00000551812	BAZ2A	56333070	56334678	Alpha_27085	openGene2openGene	PSO
metabolic	Panc_Alpha	rs2304206	chr19	49665614	rs2304206	ENSG00000105053	ENST00000596814	VRK3	49664346	49666215	Alpha_58766	openGene2openGene	VIT
metabolic	Panc_Alpha	rs12445568	chr16	31033576	rs12445650	ENSG00000103507	ENST00000394950	BCKDK	31032792	31034623	Alpha_44782	openGene2openGene	PSO
metabolic	Panc_Alpha	rs11246217	chr11	575800	rs34793529	ENSG00000177156	ENST00000528070	TALDO1	575333	576771	Alpha_17974	openGene2openGene	SLE
metabolic	Panc_Alpha	rs2066819	chr12	56267121	rs60542959	ENSG00000139645	ENST00000680026	ANKRD52	56266563	56267773	Alpha_27081	openGene2openGene	PSO
metabolic	Panc_Alpha	rs78865465	chr12	55974117	rs75639074	ENSG00000185664	ENST00000550464	PMEL	55973152	55974754	Alpha_27048	openGene2openGene	T1D
metabolic	Panc_Alpha	rs78865465	chr12	55974117	rs75639074	ENSG00000185664	ENST00000546543	PMEL	55973152	55974754	Alpha_27048	openGene2openGene	T1D
metabolic	Panc_Alpha	rs3197999	chr3	50292395	rs1076872	ENSG00000003756	ENST00000464087	RBM5	50291716	50292948	Alpha_79865	openGene2openGene	IBD
metabolic	Panc_Alpha	rs13018977	chr2	241316415	rs13006939	ENSG00000115694	ENST00000436917	STK25	241314888	241316854	Alpha_70135	openGene2openGene	T1D
metabolic	Panc_Alpha	rs2066819	chr12	56267121	rs60542959	ENSG00000062485	ENST00000550996	CS	56266563	56267773	Alpha_27081	openGene2openGene	PSO
metabolic	Panc_Alpha	rs2038255	chr14	35122110	rs28365850	ENSG00000100883	ENST00000678519	SRP54	35121445	35123221	Alpha_36000	openGene2openGene	ECZ
metabolic	Panc_Alpha	rs5743618	chr4	38804398	rs5743563	ENSG00000197712	ENST00000358869	FAM114A1	38804080	38805146	Alpha_88548	openGene2openGene	ALG
metabolic	Panc_Alpha	rs60131261	chr6	29975401	rs6903753	ENSG00000231074	ENST00000602550	HCG18	29975198	29976118	Alpha_104190	openGene2openGene	VIT
metabolic	Panc_Alpha	rs663743	chr11	64285685	rs887314	ENSG00000257069	ENST00000539086	KCNK4-TEX40	64284349	64286161	Alpha_20828	openGene2openGene	T1D
metabolic	Panc_Alpha	rs4239702	chr20	46118343	rs1883832	ENSG00000124140	ENST00000413737	SLC12A5	46117934	46118667	Alpha_72813	openGene2openGene	RA
metabolic	Panc_Alpha	rs1701704	chr12	56080595	rs3741499	ENSG00000258554	ENST00000554022	ENSG00000258554	56079125	56080669	Alpha_27060	openGene2openGene	T1D
metabolic	Panc_Alpha	rs10876864	chr12	56042145	rs1131017	ENSG00000139531	ENST00000550478	SUOX	56041250	56042459	Alpha_27058	openGene2openGene	ALG
metabolic	Panc_Alpha	rs12445568	chr16	30985551	rs12443627	ENSG00000140691	ENST00000563544	ARMC5	30984964	30985949	Alpha_44780	openGene2openGene	PSO
metabolic	Panc_Alpha	rs3091307	chr5	132656717	rs1881457	ENSG00000283782	ENST00000638452	ENSG00000283782	132655979	132656968	Alpha_99674	openGene2openGene	ALG
metabolic	Panc_Alpha	rs33993564	chr5	150905246	rs7724036	ENSG00000197083	ENST00000685103	ZNF300P1	150904890	150905552	Alpha_100989	openGene2openGene	IBD
metabolic	Panc_Alpha	rs2495365	chr1	2556327	rs2227313	ENSG00000157911	ENST00000502666	PEX10	2555729	2556919	Alpha_179	openGene2openGene	UC
metabolic	Panc_Alpha	rs7187776	chr16	28863226	rs62037367	ENSG00000196296	ENST00000357084	ATP2A1	28863154	28864340	Alpha_44643	openGene2openGene	T1D
metabolic	Panc_Alpha	rs33993564	chr5	150905246	rs7724036	ENSG00000197083	ENST00000693731	ZNF300P1	150904890	150905552	Alpha_100989	openGene2openGene	IBD
metabolic	Panc_Alpha	rs36014129	chr6	26044636	rs35506517	ENSG00000010704	ENST00000470149	HFE	26043326	26045651	Alpha_103993	openGene2openGene	SLE
metabolic	Panc_Alpha	rs2304206	chr19	49665614	rs2304206	ENSG00000169169	ENST00000594038	CPT1C	49664346	49666215	Alpha_58766	openGene2openGene	VIT
metabolic	Panc_Alpha	rs11755393	chr6	34792385	rs7769961	ENSG00000272288	ENST00000667026	ILRUN-AS1	34791441	34793418	Alpha_104602	openGene2openGene	SLE
metabolic	Panc_Alpha	rs72832915	chr17	39730733	rs3809717	ENSG00000141738	ENST00000578702	GRB7	39730070	39730985	Alpha_49290	openGene2openGene	SLE
metabolic	Panc_Alpha	rs5758343	chr22	41381311	rs2234053	ENSG00000100412	ENST00000677007	ACO2	41380649	41383536	Alpha_76733	openGene2openGene	ALG
metabolic	Panc_Alpha	rs28449958	chr16	28822933	rs201131521	ENSG00000177548	ENST00000561501	RABEP2	28822682	28823363	Alpha_44640	openGene2openGene	IBD
metabolic	Panc_Alpha	rs3197999	chr3	49358927	rs3811699	ENSG00000145020	ENST00000635936	AMT	49357692	49359051	Alpha_79781	openGene2openGene	IBD
metabolic	Panc_Alpha	rs10876864	chr12	56007301	rs10876864	ENSG00000123353	ENST00000550836	ORMDL2	56007052	56008485	Alpha_27053	openGene2openGene	ALG
metabolic	Panc_Alpha	rs1048990	chr14	35292469	rs1048990	ENSG00000092020	ENST00000555726	PPP2R3C	35291896	35293042	Alpha_36010	openGene2openGene	ALG
metabolic	Panc_Alpha	rs444210	chr6	166956409	rs1044059	ENSG00000213066	ENST00000494781	CEP43	166955697	166957743	Alpha_110799	openGene2openGene	CRO
metabolic	Panc_Alpha	rs5758343	chr22	41381879	rs2234058	ENSG00000100412	ENST00000677007	ACO2	41380649	41383536	Alpha_76733	openGene2openGene	ALG
metabolic	Panc_Alpha	rs766751473	chr5	132295159	rs35260072	ENSG00000072682	ENST00000478055	P4HA2	132293279	132295679	Alpha_99638	openGene2openGene	T1D
metabolic	Panc_Alpha	rs2066819	chr12	56299736	rs41423244	ENSG00000062485	ENST00000551936	CS	56299641	56301046	Alpha_27083	openGene2openGene	PSO
metabolic	Panc_Alpha	rs7204270	chr16	30183519	rs930392	ENSG00000090238	ENST00000568674	YPEL3	30182783	30183900	Alpha_44718	openGene2openGene	MS
metabolic	Panc_Alpha	rs3197999	chr3	50137139	rs13100903	ENSG00000114349	ENST00000433068	GNAT1	50136667	50137321	Alpha_79847	ocr2openGene	IBD
metabolic	Panc_Alpha	rs63406760	chr12	122966218	rs4148856	ENSG00000111325	ENST00000545612	OGFOD2	122965572	122967033	Alpha_30247	openGene2openGene	ALG
metabolic	Panc_Alpha	rs10936599	chr3	169772158	rs3821383	ENSG00000008952	ENST00000469515	SEC62	169771844	169772570	Alpha_85349	openGene2openGene	CEL
metabolic	Panc_Alpha	rs11246217	chr11	575408	rs56333810	ENSG00000177156	ENST00000532685	TALDO1	575333	576771	Alpha_17974	openGene2openGene	SLE
metabolic	Panc_Alpha	rs7187776	chr16	28864161	rs7193733	ENSG00000178188	ENST00000563591	SH2B1	28863154	28864340	Alpha_44643	openGene2openGene	T1D
metabolic	Panc_Alpha	rs1701704	chr12	56041628	rs705704	ENSG00000139531	ENST00000394109	SUOX	56041250	56042459	Alpha_27058	openGene2openGene	T1D
metabolic	Panc_Alpha	rs4239702	chr20	46118343	rs1883832	ENSG00000124140	ENST00000628272	SLC12A5	46117934	46118667	Alpha_72813	openGene2openGene	RA
metabolic	Panc_Alpha	rs7187776	chr16	28846324	rs7187776	ENSG00000178188	ENST00000545570	SH2B1	28846054	28847012	Alpha_44642	openGene2openGene	T1D
metabolic	Panc_Alpha	rs3197999	chr3	49358927	rs3811699	ENSG00000145020	ENST00000636871	AMT	49357692	49359051	Alpha_79781	openGene2openGene	IBD
metabolic	Panc_Alpha	rs3197999	chr3	49358927	rs3811699	ENSG00000145020	ENST00000399379	AMT	49357692	49359051	Alpha_79781	openGene2openGene	IBD
metabolic	Panc_Alpha	rs2066819	chr12	56267121	rs60542959	ENSG00000062485	ENST00000547283	CS	56266563	56267773	Alpha_27081	openGene2openGene	PSO
metabolic	Panc_Alpha	rs5743618	chr4	38804579	rs5743560	ENSG00000197712	ENST00000510213	FAM114A1	38804080	38805146	Alpha_88548	openGene2openGene	ALG
metabolic	Panc_Alpha	rs12445568	chr16	30985550	rs12443808	ENSG00000140691	ENST00000268314	ARMC5	30984964	30985949	Alpha_44780	openGene2openGene	PSO
metabolic	Panc_Alpha	rs33993564	chr5	150905246	rs7724036	ENSG00000197083	ENST00000687176	ZNF300P1	150904890	150905552	Alpha_100989	openGene2openGene	IBD
metabolic	Panc_Alpha	rs11755393	chr6	34792548	rs7752060	ENSG00000272288	ENST00000667026	ILRUN-AS1	34791441	34793418	Alpha_104602	openGene2openGene	SLE
metabolic	Panc_Alpha	rs2304206	chr19	49665670	rs2304205	ENSG00000142528	ENST00000599155	ZNF473	49664346	49666215	Alpha_58766	openGene2openGene	VIT
metabolic	Panc_Alpha	rs2066819	chr12	56300477	rs2695789	ENSG00000181852	ENST00000552656	RNF41	56299641	56301046	Alpha_27083	openGene2openGene	PSO
metabolic	Panc_Alpha	rs5758343	chr22	41383069	rs3788584	ENSG00000100412	ENST00000676714	ACO2	41380649	41383536	Alpha_76733	openGene2openGene	ALG
metabolic	Panc_Alpha	rs9808753	chr21	33403994	rs9974603	ENSG00000159110	ENST00000443073	IFNAR2	33403403	33404690	Alpha_74189	openGene2openGene	MS
metabolic	Panc_Alpha	rs11714843	chr3	119498465	rs2280670	ENSG00000183833	ENST00000463700	CFAP91	119498002	119499137	Alpha_82959	openGene2openGene	JIA
metabolic	Panc_Alpha	rs5758343	chr22	41381237	rs2234052	ENSG00000100412	ENST00000466237	ACO2	41380649	41383536	Alpha_76733	openGene2openGene	ALG
metabolic	Panc_Alpha	rs12232003	chr12	53180847	rs59218377	ENSG00000094914	ENST00000209873	AAAS	53180051	53181452	Alpha_26870	openGene2openGene	T1D
metabolic	Panc_Alpha	rs63406760	chr12	123233754	rs1727332	ENSG00000051825	ENST00000539639	MPHOSPH9	123232691	123233958	Alpha_30282	openGene2openGene	ALG
metabolic	Panc_Alpha	rs9611565	chr22	41381554	rs9607799	ENSG00000100412	ENST00000679264	ACO2	41380649	41383536	Alpha_76733	openGene2openGene	VIT
metabolic	Panc_Alpha	rs12445568	chr16	31033576	rs12445650	ENSG00000103507	ENST00000287507	BCKDK	31032792	31034623	Alpha_44782	openGene2openGene	PSO
metabolic	Panc_Alpha	rs3197999	chr3	50292395	rs1076872	ENSG00000114349	ENST00000481246	GNAT1	50291716	50292948	Alpha_79865	openGene2openGene	IBD
metabolic	Panc_Alpha	rs63406760	chr12	123043858	rs655293	ENSG00000051825	ENST00000545556	MPHOSPH9	123043488	123044152	Alpha_30254	ocr2openGene	ALG
metabolic	Panc_Alpha	rs9611565	chr22	41381237	rs2234052	ENSG00000100412	ENST00000679264	ACO2	41380649	41383536	Alpha_76733	openGene2openGene	VIT
metabolic	Panc_Alpha	rs63406760	chr12	123043858	rs655293	ENSG00000051825	ENST00000541437	MPHOSPH9	123043488	123044152	Alpha_30254	ocr2openGene	ALG
metabolic	Panc_Alpha	rs34835	chr16	28554346	rs7191618	ENSG00000188603	ENST00000395653	CLN3	28553790	28554817	Alpha_44632	openGene2openGene	T1D
metabolic	Panc_Alpha	rs2066819	chr12	56334216	rs2371494	ENSG00000135517	ENST00000648442	MIP	56333070	56334678	Alpha_27085	openGene2openGene	PSO
metabolic	Panc_Alpha	rs10936599	chr3	169769863	rs9866776	ENSG00000008952	ENST00000487736	SEC62	169769452	169770000	Alpha_85348	openGene2openGene	CEL
metabolic	Panc_Alpha	rs10760123	chr9	120928679	rs3761849	ENSG00000119403	ENST00000478371	PHF19	120928483	120929639	Alpha_129156	openGene2openGene	ALG
metabolic	Panc_Alpha	rs3197999	chr3	50137139	rs13100903	ENSG00000114349	ENST00000481246	GNAT1	50136667	50137321	Alpha_79847	ocr2openGene	IBD
metabolic	Panc_Alpha	rs10936599	chr3	169769713	rs9811216	ENSG00000008952	ENST00000469515	SEC62	169769452	169770000	Alpha_85348	openGene2openGene	CEL
metabolic	Panc_Alpha	rs2066819	chr12	56334353	rs79824801	ENSG00000135517	ENST00000555551	MIP	56333070	56334678	Alpha_27085	openGene2openGene	PSO
metabolic	Panc_Alpha	rs28449958	chr16	28880144	rs8055138	ENSG00000177548	ENST00000570030	RABEP2	28879667	28880612	Alpha_44645	openGene2openGene	IBD
metabolic	Panc_Alpha	rs2017445	chr12	56041628	rs705704	ENSG00000065361	ENST00000551085	ERBB3	56041250	56042459	Alpha_27058	openGene2openGene	VIT
metabolic	Panc_Alpha	rs5758343	chr22	41554171	rs9611611	ENSG00000100412	ENST00000676959	ACO2	41554144	41554351	Alpha_76754	ocr2openGene	ALG
metabolic	Panc_Alpha	rs2066819	chr12	56334216	rs2371494	ENSG00000135517	ENST00000555551	MIP	56333070	56334678	Alpha_27085	openGene2openGene	PSO
metabolic	Panc_Alpha	rs78865465	chr12	55974117	rs75639074	ENSG00000185664	ENST00000548747	PMEL	55973152	55974754	Alpha_27048	openGene2openGene	T1D
metabolic	Panc_Alpha	rs10947428	chr6	33772183	rs57458255	ENSG00000124493	ENST00000374181	GRM4	33771429	33772268	Alpha_104498	ocr2openGene	ALG
metabolic	Panc_Alpha	rs7187776	chr16	28846324	rs7187776	ENSG00000178188	ENST00000538342	SH2B1	28846054	28847012	Alpha_44642	openGene2openGene	T1D
metabolic	Panc_Alpha	rs7187776	chr16	28846324	rs7187776	ENSG00000178188	ENST00000684370	SH2B1	28846054	28847012	Alpha_44642	openGene2openGene	T1D
metabolic	Panc_Alpha	rs2236262	chr14	68816213	rs168961	ENSG00000072121	ENST00000557407	ZFYVE26	68816170	68817190	Alpha_37458	ocr2openGene	MS
metabolic	Panc_Alpha	rs2066819	chr12	56267121	rs60542959	ENSG00000062485	ENST00000551430	CS	56266563	56267773	Alpha_27081	openGene2openGene	PSO
metabolic	Panc_Alpha	rs28449958	chr16	28863801	rs7198606	ENSG00000177548	ENST00000562475	RABEP2	28863154	28864340	Alpha_44643	openGene2openGene	IBD
metabolic	Panc_Alpha	rs7130753	chr11	111603392	rs1789358	ENSG00000196167	ENST00000532918	COLCA1	111601967	111603805	Alpha_22982	openGene2openGene	ALG
metabolic	Panc_Alpha	rs28449958	chr16	28863226	rs62037367	ENSG00000177548	ENST00000562475	RABEP2	28863154	28864340	Alpha_44643	openGene2openGene	IBD
metabolic	Panc_Alpha	rs2066819	chr12	56334216	rs2371494	ENSG00000076108	ENST00000549884	BAZ2A	56333070	56334678	Alpha_27085	openGene2openGene	PSO
metabolic	Panc_Alpha	rs28449958	chr16	28864161	rs7193733	ENSG00000177548	ENST00000563577	RABEP2	28863154	28864340	Alpha_44643	openGene2openGene	IBD
metabolic	Panc_Alpha	rs12087340	chr1	85276474	rs1060843	ENSG00000162643	ENST00000528899	DNAI3	85276045	85277252	Alpha_5025	openGene2openGene	MS
metabolic	Panc_Alpha	rs5758343	chr22	41381554	rs9607799	ENSG00000172346	ENST00000306149	CSDC2	41380649	41383536	Alpha_76733	openGene2openGene	ALG
metabolic	Panc_Alpha	rs78521699	chr6	2909931	rs79587779	ENSG00000230438	ENST00000686601	SERPINB9P1	2909615	2910237	Alpha_102690	ocr2openGene	VIT
metabolic	Panc_Alpha	rs11611029	chr12	55974294	rs11171710	ENSG00000135404	ENST00000552754	CD63	55973152	55974754	Alpha_27048	openGene2openGene	HT
metabolic	Panc_Alpha	rs5743618	chr4	38804321	rs17578127	ENSG00000197712	ENST00000515037	FAM114A1	38804080	38805146	Alpha_88548	openGene2openGene	ALG
metabolic	Panc_Alpha	rs28449958	chr16	28863226	rs62037367	ENSG00000178952	ENST00000565012	TUFM	28863154	28864340	Alpha_44643	openGene2openGene	IBD
metabolic	Panc_Alpha	rs2066819	chr12	56334474	chr12:56334474:GA:G	ENSG00000257727	ENST00000551475	CNPY2	56333070	56334678	Alpha_27085	openGene2openGene	PSO
metabolic	Panc_Alpha	rs5743618	chr4	38804814	rs200232721	ENSG00000197712	ENST00000510213	FAM114A1	38804080	38805146	Alpha_88548	openGene2openGene	ALG
metabolic	Panc_Alpha	rs78865465	chr12	55974117	rs75639074	ENSG00000185664	ENST00000549430	PMEL	55973152	55974754	Alpha_27048	openGene2openGene	T1D
metabolic	Panc_Alpha	rs10200159	chr2	55617974	rs10200159	ENSG00000275052	ENST00000470801	PPP4R3B	55616690	55618250	Alpha_62313	openGene2openGene	VIT
metabolic	Panc_Alpha	rs2038255	chr14	35122110	rs28365850	ENSG00000100883	ENST00000678963	SRP54	35121445	35123221	Alpha_36000	openGene2openGene	ECZ
metabolic	Panc_Alpha	rs63406760	chr12	123233754	rs1727332	ENSG00000130921	ENST00000680325	MTRFR	123232691	123233958	Alpha_30282	openGene2openGene	ALG
metabolic	Panc_Alpha	rs2038255	chr14	35122110	rs28365850	ENSG00000258704	ENST00000555015	SRP54-AS1	35121445	35123221	Alpha_36000	openGene2openGene	ECZ
metabolic	Panc_Alpha	rs4690229	chr4	973551	rs113075206	ENSG00000127415	ENST00000509744	IDUA	972842	974008	Alpha_86999	openGene2openGene	SLE
metabolic	Panc_Alpha	rs7204270	chr16	30183519	rs930392	ENSG00000090238	ENST00000568681	YPEL3	30182783	30183900	Alpha_44718	openGene2openGene	MS
metabolic	Panc_Alpha	rs60131261	chr6	29850382	rs4711200	ENSG00000278773	ENST00000611686	ENSG00000278773	29850252	29850588	Alpha_104181	openGene2openGene	VIT
metabolic	Panc_Alpha	rs60131261	chr6	29975401	rs6903753	ENSG00000231074	ENST00000412685	HCG18	29975198	29976118	Alpha_104190	openGene2openGene	VIT
metabolic	Panc_Alpha	rs10760123	chr9	120928679	rs3761849	ENSG00000214654	ENST00000645473	B3GALT9	120928483	120929639	Alpha_129156	openGene2openGene	ALG
metabolic	Panc_Alpha	rs4690229	chr4	973657	rs13137144	ENSG00000127415	ENST00000508168	IDUA	972842	974008	Alpha_86999	openGene2openGene	SLE
metabolic	Panc_Alpha	rs28449958	chr16	28880144	rs8055138	ENSG00000177548	ENST00000564579	RABEP2	28879667	28880612	Alpha_44645	openGene2openGene	IBD
metabolic	Panc_Alpha	rs63406760	chr12	123043858	rs655293	ENSG00000111325	ENST00000538755	OGFOD2	123043488	123044152	Alpha_30254	ocr2openGene	ALG
metabolic	Panc_Alpha	rs2247314	chr6	166956723	rs2247315	ENSG00000272980	ENST00000609590	ENSG00000272980	166955697	166957743	Alpha_110799	openGene2openGene	VIT
metabolic	Panc_Alpha	rs2304206	chr19	49665763	rs2304204	ENSG00000105053	ENST00000600137	VRK3	49664346	49666215	Alpha_58766	openGene2openGene	VIT
metabolic	Panc_Alpha	rs10936599	chr3	169769713	rs9811216	ENSG00000008952	ENST00000481435	SEC62	169769452	169770000	Alpha_85348	openGene2openGene	CEL
metabolic	Panc_Alpha	rs2066819	chr12	56334353	rs79824801	ENSG00000076108	ENST00000551812	BAZ2A	56333070	56334678	Alpha_27085	openGene2openGene	PSO
metabolic	Panc_Alpha	rs2066819	chr12	56333921	rs80317430	ENSG00000135517	ENST00000555551	MIP	56333070	56334678	Alpha_27085	openGene2openGene	PSO
metabolic	Panc_Alpha	rs2304206	chr19	49665614	rs2304206	ENSG00000105053	ENST00000424804	VRK3	49664346	49666215	Alpha_58766	openGene2openGene	VIT
metabolic	Panc_Alpha	rs78521699	chr6	2903350	rs2236276	ENSG00000124570	ENST00000643314	SERPINB6	2902490	2903689	Alpha_102689	ocr2openGene	VIT
metabolic	Panc_Alpha	rs10876864	chr12	56080024	rs7297175	ENSG00000062485	ENST00000547298	CS	56079125	56080669	Alpha_27060	openGene2openGene	ALG
metabolic	Panc_Alpha	rs2304206	chr19	49677009	rs975484	ENSG00000104870	ENST00000595881	FCGRT	49676468	49677519	Alpha_58768	openGene2openGene	VIT
metabolic	Panc_Alpha	rs2304206	chr19	49677009	rs975484	ENSG00000104870	ENST00000594823	FCGRT	49676468	49677519	Alpha_58768	openGene2openGene	VIT
metabolic	Panc_Alpha	rs28449958	chr16	28863801	rs7198606	ENSG00000178952	ENST00000561644	TUFM	28863154	28864340	Alpha_44643	openGene2openGene	IBD
metabolic	Panc_Alpha	rs7187776	chr16	28846324	rs7187776	ENSG00000178188	ENST00000563674	SH2B1	28846054	28847012	Alpha_44642	openGene2openGene	T1D
metabolic	Panc_Alpha	rs78521699	chr6	2909931	rs79587779	ENSG00000230438	ENST00000661223	SERPINB9P1	2909615	2910237	Alpha_102690	ocr2openGene	VIT
metabolic	Panc_Alpha	rs2236262	chr14	68816213	rs168961	ENSG00000072121	ENST00000555452	ZFYVE26	68816170	68817190	Alpha_37458	ocr2openGene	MS
metabolic	Panc_Alpha	rs2017445	chr12	56080595	rs3741499	ENSG00000139613	ENST00000552674	SMARCC2	56079125	56080669	Alpha_27060	openGene2openGene	VIT
metabolic	Panc_Alpha	rs2236262	chr14	68816170	rs194746	ENSG00000072121	ENST00000557407	ZFYVE26	68816170	68817190	Alpha_37458	ocr2openGene	MS
metabolic	Panc_Alpha	rs34840245	chr6	34887971	rs1051115	ENSG00000064995	ENST00000685682	TAF11	34887704	34888617	Alpha_104609	openGene2openGene	SLE
metabolic	Panc_Alpha	rs78521699	chr6	2909931	rs79587779	ENSG00000230438	ENST00000670827	SERPINB9P1	2909615	2910237	Alpha_102690	ocr2openGene	VIT
metabolic	Panc_Alpha	rs6691768	chr1	61323094	rs2806442	ENSG00000162599	ENST00000407417	NFIA	61322655	61323418	Alpha_4019	ocr2openGene	CEL
metabolic	Panc_Alpha	rs2066819	chr12	56333921	rs80317430	ENSG00000123411	ENST00000551103	IKZF4	56333070	56334678	Alpha_27085	openGene2openGene	PSO
metabolic	Panc_Alpha	rs2066819	chr12	56334353	rs79824801	ENSG00000076108	ENST00000551959	BAZ2A	56333070	56334678	Alpha_27085	openGene2openGene	PSO
metabolic	Panc_Alpha	rs1701704	chr12	55996852	rs705702	ENSG00000258311	ENST00000549424	ENSG00000258311	55996292	55997721	Alpha_27051	openGene2openGene	T1D
metabolic	Panc_Alpha	rs2066819	chr12	56334216	rs2371494	ENSG00000123411	ENST00000547791	IKZF4	56333070	56334678	Alpha_27085	openGene2openGene	PSO
metabolic	Panc_Alpha	rs3197999	chr3	49358927	rs3811699	ENSG00000145020	ENST00000637059	AMT	49357692	49359051	Alpha_79781	openGene2openGene	IBD
metabolic	Panc_Alpha	rs12232003	chr12	53180847	rs59218377	ENSG00000197111	ENST00000455667	PCBP2	53180051	53181452	Alpha_26870	openGene2openGene	T1D
metabolic	Panc_Alpha	rs1701704	chr12	56041628	rs705704	ENSG00000065357	ENST00000551156	DGKA	56041250	56042459	Alpha_27058	openGene2openGene	T1D
metabolic	Panc_Alpha	rs2066819	chr12	56334216	rs2371494	ENSG00000076108	ENST00000551959	BAZ2A	56333070	56334678	Alpha_27085	openGene2openGene	PSO
metabolic	Panc_Alpha	rs36014129	chr6	26021644	rs41266779	ENSG00000277224	ENST00000356530	H2BC7	26020436	26022483	Alpha_103989	openGene2openGene	SLE
metabolic	Panc_Alpha	rs2066819	chr12	56334353	rs79824801	ENSG00000170581	ENST00000651934	STAT2	56333070	56334678	Alpha_27085	openGene2openGene	PSO
metabolic	Panc_Alpha	rs2066819	chr12	56267121	rs60542959	ENSG00000062485	ENST00000551968	CS	56266563	56267773	Alpha_27081	openGene2openGene	PSO
metabolic	Panc_Alpha	rs2066819	chr12	56267121	rs60542959	ENSG00000062485	ENST00000550044	CS	56266563	56267773	Alpha_27081	openGene2openGene	PSO
metabolic	Panc_Alpha	rs2017445	chr12	56080595	rs3741499	ENSG00000062485	ENST00000550700	CS	56079125	56080669	Alpha_27060	openGene2openGene	VIT
metabolic	Panc_Alpha	rs3197999	chr3	50299601	rs34136796	ENSG00000164078	ENST00000468525	MST1R	50298960	50300451	Alpha_79866	openGene2openGene	IBD
metabolic	Panc_Alpha	rs36014129	chr6	26044636	rs35506517	ENSG00000010704	ENST00000486147	HFE	26043326	26045651	Alpha_103993	openGene2openGene	SLE
metabolic	Panc_Alpha	rs2910686	chr5	96936824	rs3842058	ENSG00000113441	ENST00000231368	LNPEP	96936698	96937159	Alpha_98412	openGene2openGene	PSO
metabolic	Panc_Alpha	rs2066819	chr12	56301033	rs78149779	ENSG00000139641	ENST00000551790	ESYT1	56299641	56301046	Alpha_27083	openGene2openGene	PSO
metabolic	Panc_Alpha	rs3197999	chr3	49358324	rs1800668	ENSG00000145020	ENST00000636070	AMT	49357692	49359051	Alpha_79781	openGene2openGene	IBD
metabolic	Panc_Alpha	rs766751473	chr5	132295159	rs35260072	ENSG00000072682	ENST00000379100	P4HA2	132293279	132295679	Alpha_99638	openGene2openGene	T1D
metabolic	Panc_Alpha	rs149010539	chr3	48504480	rs114743756	ENSG00000213689	ENST00000492235	TREX1	48503655	48504881	Alpha_79715	openGene2openGene	CRO
metabolic	Panc_Alpha	rs2304206	chr19	49665670	rs2304205	ENSG00000169169	ENST00000598293	CPT1C	49664346	49666215	Alpha_58766	openGene2openGene	VIT
metabolic	Panc_Alpha	rs12445568	chr16	30985550	rs12443808	ENSG00000140691	ENST00000563544	ARMC5	30984964	30985949	Alpha_44780	openGene2openGene	PSO
metabolic	Panc_Alpha	rs10936599	chr3	169769649	rs12637184	ENSG00000008952	ENST00000469515	SEC62	169769452	169770000	Alpha_85348	openGene2openGene	CEL
metabolic	Panc_Alpha	rs2233424	chr6	44265240	rs2233433	ENSG00000157593	ENST00000538577	SLC35B2	44265113	44265996	Alpha_105357	openGene2openGene	RA
metabolic	Panc_Alpha	rs7679	chr20	45934368	rs1057208	ENSG00000100979	ENST00000420868	PLTP	45933510	45936018	Alpha_72793	openGene2openGene	SLE
metabolic	Panc_Alpha	rs34593439	chr15	78944951	rs2289702	ENSG00000103811	ENST00000533777	CTSH	78944463	78945580	Alpha_42373	openGene2openGene	T1D
metabolic	Panc_Alpha	rs2304206	chr19	49665763	rs2304204	ENSG00000169169	ENST00000323446	CPT1C	49664346	49666215	Alpha_58766	openGene2openGene	VIT
metabolic	Panc_Alpha	rs11755393	chr6	34792385	rs7769961	ENSG00000272288	ENST00000689838	ILRUN-AS1	34791441	34793418	Alpha_104602	openGene2openGene	SLE
metabolic	Panc_Alpha	rs663743	chr11	64284975	rs2510066	ENSG00000182450	ENST00000422670	KCNK4	64284349	64286161	Alpha_20828	openGene2openGene	T1D
metabolic	Panc_Alpha	rs4252665	chr17	39739722	rs9896940	ENSG00000141738	ENST00000445327	GRB7	39737585	39740013	Alpha_49291	openGene2openGene	SLE
metabolic	Panc_Alpha	rs10876864	chr12	56042145	rs1131017	ENSG00000065361	ENST00000546884	ERBB3	56041250	56042459	Alpha_27058	openGene2openGene	ALG
metabolic	Panc_Alpha	rs1701704	chr12	55996580	rs772920	ENSG00000258311	ENST00000549424	ENSG00000258311	55996292	55997721	Alpha_27051	openGene2openGene	T1D
metabolic	Panc_Alpha	rs28449958	chr16	28863801	rs7198606	ENSG00000177548	ENST00000563577	RABEP2	28863154	28864340	Alpha_44643	openGene2openGene	IBD
metabolic	Panc_Alpha	rs28449958	chr16	28863226	rs62037367	ENSG00000177548	ENST00000568703	RABEP2	28863154	28864340	Alpha_44643	openGene2openGene	IBD
metabolic	Panc_Alpha	rs12232003	chr12	53180847	rs59218377	ENSG00000094914	ENST00000552876	AAAS	53180051	53181452	Alpha_26870	openGene2openGene	T1D
metabolic	Panc_Alpha	rs5758343	chr22	41381311	rs2234053	ENSG00000100412	ENST00000678394	ACO2	41380649	41383536	Alpha_76733	openGene2openGene	ALG
metabolic	Panc_Alpha	rs2304206	chr19	49665763	rs2304204	ENSG00000142528	ENST00000599155	ZNF473	49664346	49666215	Alpha_58766	openGene2openGene	VIT
metabolic	Panc_Alpha	rs78521699	chr6	2909931	rs79587779	ENSG00000230438	ENST00000420981	SERPINB9P1	2909615	2910237	Alpha_102690	ocr2openGene	VIT
metabolic	Panc_Alpha	rs2304206	chr19	49665763	rs2304204	ENSG00000142528	ENST00000270617	ZNF473	49664346	49666215	Alpha_58766	openGene2openGene	VIT
metabolic	Panc_Alpha	rs5758343	chr22	41381879	rs2234058	ENSG00000100412	ENST00000676714	ACO2	41380649	41383536	Alpha_76733	openGene2openGene	ALG
metabolic	Panc_Alpha	rs5758343	chr22	41381237	rs2234052	ENSG00000100412	ENST00000676714	ACO2	41380649	41383536	Alpha_76733	openGene2openGene	ALG
metabolic	Panc_Alpha	rs13018977	chr2	241316415	rs13006939	ENSG00000180902	ENST00000436747	D2HGDH	241314888	241316854	Alpha_70135	openGene2openGene	T1D
metabolic	Panc_Alpha	rs63406760	chr12	123233754	rs1727332	ENSG00000051825	ENST00000545556	MPHOSPH9	123232691	123233958	Alpha_30282	openGene2openGene	ALG
metabolic	Panc_Alpha	rs1701704	chr12	56041628	rs705704	ENSG00000139531	ENST00000547586	SUOX	56041250	56042459	Alpha_27058	openGene2openGene	T1D
metabolic	Panc_Alpha	rs1701704	chr12	56041628	rs705704	ENSG00000139531	ENST00000266971	SUOX	56041250	56042459	Alpha_27058	openGene2openGene	T1D
metabolic	Panc_Alpha	rs7187776	chr16	28880144	rs8055138	ENSG00000168488	ENST00000336783	ATXN2L	28879667	28880612	Alpha_44645	openGene2openGene	T1D
metabolic	Panc_Alpha	rs1701704	chr12	56041628	rs705704	ENSG00000257449	ENST00000551846	ENSG00000257449	56041250	56042459	Alpha_27058	openGene2openGene	T1D
metabolic	Panc_Alpha	rs63406760	chr12	123043858	rs655293	ENSG00000051825	ENST00000606320	MPHOSPH9	123043488	123044152	Alpha_30254	ocr2openGene	ALG
metabolic	Panc_Alpha	rs2066819	chr12	56334216	rs2371494	ENSG00000076067	ENST00000552916	RBMS2	56333070	56334678	Alpha_27085	openGene2openGene	PSO
metabolic	Panc_Alpha	rs1701704	chr12	55996852	rs705702	ENSG00000257449	ENST00000551846	ENSG00000257449	55996292	55997721	Alpha_27051	openGene2openGene	T1D
metabolic	Panc_Alpha	rs63406760	chr12	123043858	rs655293	ENSG00000051825	ENST00000369865	MPHOSPH9	123043488	123044152	Alpha_30254	ocr2openGene	ALG
metabolic	Panc_Alpha	rs2066819	chr12	56334474	chr12:56334474:GA:G	ENSG00000135517	ENST00000648442	MIP	56333070	56334678	Alpha_27085	openGene2openGene	PSO
metabolic	Panc_Alpha	rs72832915	chr17	39730733	rs3809717	ENSG00000131748	ENST00000585214	STARD3	39730070	39730985	Alpha_49290	openGene2openGene	SLE
metabolic	Panc_Alpha	rs2017445	chr12	56041628	rs705704	ENSG00000065361	ENST00000550869	ERBB3	56041250	56042459	Alpha_27058	openGene2openGene	VIT
metabolic	Panc_Alpha	rs2304206	chr19	49677009	rs975484	ENSG00000104870	ENST00000599701	FCGRT	49676468	49677519	Alpha_58768	openGene2openGene	VIT
metabolic	Panc_Alpha	rs7187776	chr16	28880144	rs8055138	ENSG00000261067	ENST00000569969	ENSG00000261067	28879667	28880612	Alpha_44645	openGene2openGene	T1D
metabolic	Panc_Alpha	rs11755393	chr6	34792107	rs6934662	ENSG00000272288	ENST00000689838	ILRUN-AS1	34791441	34793418	Alpha_104602	openGene2openGene	SLE
metabolic	Panc_Alpha	rs36014129	chr6	26044636	rs35506517	ENSG00000180596	ENST00000396984	H2BC4	26043326	26045651	Alpha_103993	openGene2openGene	SLE
metabolic	Panc_Alpha	rs7187776	chr16	28880144	rs8055138	ENSG00000168488	ENST00000382686	ATXN2L	28879667	28880612	Alpha_44645	openGene2openGene	T1D
metabolic	Panc_Alpha	rs7120737	chr11	47553820	rs28364769	ENSG00000213619	ENST00000534208	NDUFS3	47552422	47553846	Alpha_20279	openGene2openGene	MS
metabolic	Panc_Alpha	rs7187776	chr16	28846324	rs7187776	ENSG00000178188	ENST00000618521	SH2B1	28846054	28847012	Alpha_44642	openGene2openGene	T1D
metabolic	Panc_Alpha	rs28449958	chr16	28863801	rs7198606	ENSG00000178188	ENST00000563591	SH2B1	28863154	28864340	Alpha_44643	openGene2openGene	IBD
metabolic	Panc_Alpha	rs112006329	chr11	575800	rs34793529	ENSG00000177156	ENST00000532685	TALDO1	575333	576771	Alpha_17974	openGene2openGene	SLE
metabolic	Panc_Alpha	rs12087340	chr1	85276051	rs12068788	ENSG00000162643	ENST00000528899	DNAI3	85276045	85277252	Alpha_5025	openGene2openGene	MS
metabolic	Panc_Alpha	rs12087340	chr1	85276285	rs12562182	ENSG00000162643	ENST00000528899	DNAI3	85276045	85277252	Alpha_5025	openGene2openGene	MS
metabolic	Panc_Alpha	rs2066819	chr12	56267121	rs60542959	ENSG00000139645	ENST00000267116	ANKRD52	56266563	56267773	Alpha_27081	openGene2openGene	PSO
metabolic	Panc_Alpha	rs60131261	chr6	29975290	rs6904029	ENSG00000231074	ENST00000670071	HCG18	29975198	29976118	Alpha_104190	openGene2openGene	VIT
metabolic	Panc_Alpha	rs60131261	chr6	29975290	rs6904029	ENSG00000231074	ENST00000691282	HCG18	29975198	29976118	Alpha_104190	openGene2openGene	VIT
metabolic	Panc_Alpha	rs12445568	chr16	30985550	rs12443808	ENSG00000185947	ENST00000562971	ZNF267	30984964	30985949	Alpha_44780	openGene2openGene	PSO
metabolic	Panc_Alpha	rs2066819	chr12	56333921	rs80317430	ENSG00000257727	ENST00000551720	CNPY2	56333070	56334678	Alpha_27085	openGene2openGene	PSO
metabolic	Panc_Alpha	rs10876864	chr12	56042145	rs1131017	ENSG00000139531	ENST00000394109	SUOX	56041250	56042459	Alpha_27058	openGene2openGene	ALG
metabolic	Panc_Alpha	rs10876864	chr12	56042145	rs1131017	ENSG00000139531	ENST00000546712	SUOX	56041250	56042459	Alpha_27058	openGene2openGene	ALG
metabolic	Panc_Alpha	rs4239702	chr20	46118343	rs1883832	ENSG00000124140	ENST00000454036	SLC12A5	46117934	46118667	Alpha_72813	openGene2openGene	RA
metabolic	Panc_Alpha	rs5743618	chr4	38804475	rs5743562	ENSG00000197712	ENST00000515037	FAM114A1	38804080	38805146	Alpha_88548	openGene2openGene	ALG
metabolic	Panc_Alpha	rs2017445	chr12	56041720	rs705705	ENSG00000123353	ENST00000548974	ORMDL2	56041250	56042459	Alpha_27058	openGene2openGene	VIT
metabolic	Panc_Alpha	rs10760123	chr9	120929191	rs1930786	ENSG00000119403	ENST00000464712	PHF19	120928483	120929639	Alpha_129156	openGene2openGene	ALG
metabolic	Panc_Alpha	rs7187776	chr16	28863883	rs11864750	ENSG00000260442	ENST00000686287	ATP2A1-AS1	28863154	28864340	Alpha_44643	openGene2openGene	T1D
metabolic	Panc_Alpha	rs1701704	chr12	56080595	rs3741499	ENSG00000185664	ENST00000548803	PMEL	56079125	56080669	Alpha_27060	openGene2openGene	T1D
metabolic	Panc_Alpha	rs3825568	chr14	68794755	rs2236262	ENSG00000182185	ENST00000487270	RAD51B	68794615	68794929	Alpha_37454	openGene2openGene	JIA
metabolic	Panc_Alpha	rs9611565	chr22	41381554	rs9607799	ENSG00000167074	ENST00000406644	TEF	41380649	41383536	Alpha_76733	openGene2openGene	VIT
metabolic	Panc_Alpha	rs4796791	chr17	42379743	rs7219739	ENSG00000033627	ENST00000589213	ATP6V0A1	42379165	42379865	Alpha_49496	ocr2openGene	MS
metabolic	Panc_Alpha	rs6889239	chr5	151081488	rs960709	ENSG00000254298	ENST00000523781	ENSG00000254298	151080430	151081523	Alpha_101002	openGene2openGene	SLE
metabolic	Panc_Alpha	rs3197999	chr3	49674864	rs11130213	ENSG00000164061	ENST00000296452	BSN	49673422	49674883	Alpha_79810	openGene2openGene	IBD
metabolic	Panc_Alpha	rs773125	chr12	56042145	rs1131017	ENSG00000139531	ENST00000547586	SUOX	56041250	56042459	Alpha_27058	openGene2openGene	RA
metabolic	Panc_Alpha	rs27293	chr5	96936716	rs2548224	ENSG00000247121	ENST00000665421	ENSG00000247121	96936698	96937159	Alpha_98412	openGene2openGene	JIA
metabolic	Panc_Alpha	rs7204270	chr16	30183519	rs930392	ENSG00000090238	ENST00000570099	YPEL3	30182783	30183900	Alpha_44718	openGene2openGene	MS
metabolic	Panc_Alpha	rs27293	chr5	96936824	rs3842058	ENSG00000247121	ENST00000665723	ENSG00000247121	96936698	96937159	Alpha_98412	openGene2openGene	JIA
metabolic	Panc_Alpha	rs28449958	chr16	28864161	rs7193733	ENSG00000177548	ENST00000562590	RABEP2	28863154	28864340	Alpha_44643	openGene2openGene	IBD
metabolic	Panc_Alpha	rs27293	chr5	96936824	rs3842058	ENSG00000247121	ENST00000665421	ENSG00000247121	96936698	96937159	Alpha_98412	openGene2openGene	JIA
metabolic	Panc_Alpha	rs8079075	chr17	39739722	rs9896940	ENSG00000141738	ENST00000309156	GRB7	39737585	39740013	Alpha_49291	openGene2openGene	SLE
metabolic	Panc_Alpha	rs5758343	chr22	41554171	rs9611611	ENSG00000100412	ENST00000679320	ACO2	41554144	41554351	Alpha_76754	ocr2openGene	ALG
metabolic	Panc_Alpha	rs7204270	chr16	30183519	rs930392	ENSG00000090238	ENST00000565479	YPEL3	30182783	30183900	Alpha_44718	openGene2openGene	MS
metabolic	Panc_Alpha	rs2066819	chr12	56334474	chr12:56334474:GA:G	ENSG00000076108	ENST00000379441	BAZ2A	56333070	56334678	Alpha_27085	openGene2openGene	PSO
metabolic	Panc_Alpha	rs8079075	chr17	39739722	rs9896940	ENSG00000141738	ENST00000583813	GRB7	39737585	39740013	Alpha_49291	openGene2openGene	SLE
metabolic	Panc_Alpha	rs112006329	chr11	575800	rs34793529	ENSG00000177156	ENST00000528070	TALDO1	575333	576771	Alpha_17974	openGene2openGene	SLE
metabolic	Panc_Alpha	rs10876864	chr12	56042145	rs1131017	ENSG00000065361	ENST00000550869	ERBB3	56041250	56042459	Alpha_27058	openGene2openGene	ALG
metabolic	Panc_Alpha	rs2066819	chr12	56334216	rs2371494	ENSG00000076067	ENST00000542360	RBMS2	56333070	56334678	Alpha_27085	openGene2openGene	PSO
metabolic	Panc_Alpha	rs7187776	chr16	28863883	rs11864750	ENSG00000177548	ENST00000563577	RABEP2	28863154	28864340	Alpha_44643	openGene2openGene	T1D
metabolic	Panc_Alpha	rs1048990	chr14	35122110	rs28365850	ENSG00000258704	ENST00000556705	SRP54-AS1	35121445	35123221	Alpha_36000	openGene2openGene	ALG
metabolic	Panc_Alpha	rs7120737	chr11	47553820	rs28364769	ENSG00000213619	ENST00000529276	NDUFS3	47552422	47553846	Alpha_20279	openGene2openGene	MS
metabolic	Panc_Alpha	rs1701704	chr12	56041628	rs705704	ENSG00000065357	ENST00000548378	DGKA	56041250	56042459	Alpha_27058	openGene2openGene	T1D
metabolic	Panc_Alpha	rs11246217	chr11	575800	rs34793529	ENSG00000177156	ENST00000528097	TALDO1	575333	576771	Alpha_17974	openGene2openGene	SLE
metabolic	Panc_Alpha	rs149010539	chr3	48504480	rs114743756	ENSG00000172113	ENST00000494209	NME6	48503655	48504881	Alpha_79715	openGene2openGene	CRO
metabolic	Panc_Alpha	rs60131261	chr6	29975504	rs2071568	ENSG00000231074	ENST00000686575	HCG18	29975198	29976118	Alpha_104190	openGene2openGene	VIT
metabolic	Panc_Alpha	rs3197999	chr3	50292395	rs1076872	ENSG00000003756	ENST00000441305	RBM5	50291716	50292948	Alpha_79865	openGene2openGene	IBD
metabolic	Panc_Alpha	rs2017445	chr12	56041628	rs705704	ENSG00000065357	ENST00000549097	DGKA	56041250	56042459	Alpha_27058	openGene2openGene	VIT
metabolic	Panc_Alpha	rs7187776	chr16	28846324	rs7187776	ENSG00000178188	ENST00000359285	SH2B1	28846054	28847012	Alpha_44642	openGene2openGene	T1D
metabolic	Panc_Alpha	rs2910686	chr5	96936824	rs3842058	ENSG00000113441	ENST00000395784	LNPEP	96936698	96937159	Alpha_98412	openGene2openGene	PSO
metabolic	Panc_Alpha	rs10876864	chr12	56042145	rs1131017	ENSG00000135404	ENST00000420846	CD63	56041250	56042459	Alpha_27058	openGene2openGene	ALG
metabolic	Panc_Alpha	rs7187776	chr16	28863883	rs11864750	ENSG00000196296	ENST00000357084	ATP2A1	28863154	28864340	Alpha_44643	openGene2openGene	T1D
metabolic	Panc_Alpha	rs3749833	chr5	132464267	rs11748326	ENSG00000283782	ENST00000638504	ENSG00000283782	132464124	132465375	Alpha_99660	ocr2openGene	ALG
metabolic	Panc_Alpha	rs10876864	chr12	56042145	rs1131017	ENSG00000135404	ENST00000552754	CD63	56041250	56042459	Alpha_27058	openGene2openGene	ALG
metabolic	Panc_Alpha	rs3091307	chr5	132656189	rs115008099	ENSG00000283782	ENST00000638568	ENSG00000283782	132655979	132656968	Alpha_99674	openGene2openGene	ALG
metabolic	Panc_Alpha	rs1800693	chr12	6341779	rs767455	ENSG00000139192	ENST00000539384	TAPBPL	6341285	6342411	Alpha_24832	openGene2openGene	MS
metabolic	Panc_Alpha	rs2066819	chr12	56267121	rs60542959	ENSG00000062485	ENST00000548849	CS	56266563	56267773	Alpha_27081	openGene2openGene	PSO
metabolic	Panc_Alpha	rs36014129	chr6	26044636	rs35506517	ENSG00000010704	ENST00000483782	HFE	26043326	26045651	Alpha_103993	openGene2openGene	SLE
metabolic	Panc_Alpha	rs63406760	chr12	123043858	rs655293	ENSG00000111325	ENST00000544358	OGFOD2	123043488	123044152	Alpha_30254	ocr2openGene	ALG
metabolic	Panc_Alpha	rs3197999	chr3	49358927	rs3811699	ENSG00000145020	ENST00000487589	AMT	49357692	49359051	Alpha_79781	openGene2openGene	IBD
metabolic	Panc_Alpha	rs2066819	chr12	56333921	rs80317430	ENSG00000123411	ENST00000547668	IKZF4	56333070	56334678	Alpha_27085	openGene2openGene	PSO
metabolic	Panc_Alpha	rs3091307	chr5	132656717	rs1881457	ENSG00000283782	ENST00000639899	ENSG00000283782	132655979	132656968	Alpha_99674	openGene2openGene	ALG
metabolic	Panc_Alpha	rs2066819	chr12	56333921	rs80317430	ENSG00000139645	ENST00000681390	ANKRD52	56333070	56334678	Alpha_27085	openGene2openGene	PSO
metabolic	Panc_Alpha	rs1701704	chr12	55996580	rs772920	ENSG00000135424	ENST00000556273	ITGA7	55996292	55997721	Alpha_27051	openGene2openGene	T1D
metabolic	Panc_Alpha	rs444210	chr6	166957511	rs2769346	ENSG00000213066	ENST00000349556	CEP43	166955697	166957743	Alpha_110799	openGene2openGene	CRO
metabolic	Panc_Alpha	rs36014129	chr6	26044636	rs35506517	ENSG00000010704	ENST00000336625	HFE	26043326	26045651	Alpha_103993	openGene2openGene	SLE
metabolic	Panc_Alpha	rs13018977	chr2	241316415	rs13006939	ENSG00000115677	ENST00000422080	HDLBP	241314888	241316854	Alpha_70135	openGene2openGene	T1D
metabolic	Panc_Alpha	rs1701704	chr12	56080595	rs3741499	ENSG00000062485	ENST00000550159	CS	56079125	56080669	Alpha_27060	openGene2openGene	T1D
metabolic	Panc_Alpha	rs1217382	chr1	113905292	rs971173	ENSG00000163349	ENST00000369558	HIPK1	113904418	113905643	Alpha_6127	openGene2openGene	CRO
metabolic	Panc_Alpha	rs2066819	chr12	56301033	rs78149779	ENSG00000139579	ENST00000479016	NABP2	56299641	56301046	Alpha_27083	openGene2openGene	PSO
metabolic	Panc_Alpha	rs9469899	chr6	34793179	rs11755420	ENSG00000272288	ENST00000689838	ILRUN-AS1	34791441	34793418	Alpha_104602	openGene2openGene	GD
metabolic	Panc_Alpha	rs3197999	chr3	49358927	rs3811699	ENSG00000067560	ENST00000422781	RHOA	49357692	49359051	Alpha_79781	openGene2openGene	IBD
metabolic	Panc_Alpha	rs4810485	chr20	46118343	rs1883832	ENSG00000124160	ENST00000290231	NCOA5	46117934	46118667	Alpha_72813	openGene2openGene	MS
metabolic	Panc_Alpha	rs6873255	chr5	173926511	rs747472	ENSG00000145919	ENST00000471339	BOD1	173926450	173926902	Alpha_102120	ocr2openGene	CRO
metabolic	Panc_Alpha	rs2304206	chr19	49665614	rs2304206	ENSG00000105053	ENST00000594090	VRK3	49664346	49666215	Alpha_58766	openGene2openGene	VIT
metabolic	Panc_Alpha	rs10936599	chr3	169769863	rs9866776	ENSG00000008952	ENST00000469515	SEC62	169769452	169770000	Alpha_85348	openGene2openGene	CEL
metabolic	Panc_Alpha	rs10947428	chr6	33772183	rs57458255	ENSG00000124493	ENST00000609278	GRM4	33771429	33772268	Alpha_104498	ocr2openGene	ALG
metabolic	Panc_Alpha	rs78865465	chr12	55974117	rs75639074	ENSG00000185664	ENST00000449260	PMEL	55973152	55974754	Alpha_27048	openGene2openGene	T1D
metabolic	Panc_Alpha	rs11755393	chr6	34792451	rs7769820	ENSG00000272288	ENST00000689838	ILRUN-AS1	34791441	34793418	Alpha_104602	openGene2openGene	SLE
metabolic	Panc_Alpha	rs28449958	chr16	28864161	rs7193733	ENSG00000178952	ENST00000569217	TUFM	28863154	28864340	Alpha_44643	openGene2openGene	IBD
metabolic	Panc_Alpha	rs4252665	chr17	39739722	rs9896940	ENSG00000141738	ENST00000394209	GRB7	39737585	39740013	Alpha_49291	openGene2openGene	SLE
metabolic	Panc_Alpha	rs1701704	chr12	56041628	rs705704	ENSG00000065357	ENST00000432422	DGKA	56041250	56042459	Alpha_27058	openGene2openGene	T1D
metabolic	Panc_Alpha	rs12087340	chr1	85277177	rs11161582	ENSG00000162643	ENST00000326813	DNAI3	85276045	85277252	Alpha_5025	openGene2openGene	MS
metabolic	Panc_Alpha	rs5758343	chr22	41413633	rs202635	ENSG00000100412	ENST00000678688	ACO2	41413455	41414381	Alpha_76737	ocr2openGene	ALG
metabolic	Panc_Alpha	rs7130753	chr11	111602364	rs59921976	ENSG00000196167	ENST00000532918	COLCA1	111601967	111603805	Alpha_22982	openGene2openGene	ALG
metabolic	Panc_Alpha	rs5758343	chr22	41381909	rs2234059	ENSG00000100412	ENST00000677427	ACO2	41380649	41383536	Alpha_76733	openGene2openGene	ALG
metabolic	Panc_Alpha	rs2304206	chr19	49665670	rs2304205	ENSG00000142528	ENST00000391821	ZNF473	49664346	49666215	Alpha_58766	openGene2openGene	VIT
metabolic	Panc_Alpha	rs2066819	chr12	56300477	rs2695789	ENSG00000181852	ENST00000551711	RNF41	56299641	56301046	Alpha_27083	openGene2openGene	PSO
metabolic	Panc_Alpha	rs11714843	chr3	119498465	rs2280670	ENSG00000183833	ENST00000469659	CFAP91	119498002	119499137	Alpha_82959	openGene2openGene	JIA
metabolic	Panc_Alpha	rs10036748	chr5	151081488	rs960709	ENSG00000145901	ENST00000520695	TNIP1	151080430	151081523	Alpha_101002	openGene2openGene	SLE
metabolic	Panc_Alpha	rs11714843	chr3	119498465	rs2280670	ENSG00000183833	ENST00000482927	CFAP91	119498002	119499137	Alpha_82959	openGene2openGene	JIA
metabolic	Panc_Alpha	rs12232003	chr12	53180847	rs59218377	ENSG00000094914	ENST00000672797	AAAS	53180051	53181452	Alpha_26870	openGene2openGene	T1D
metabolic	Panc_Alpha	rs12232003	chr12	53180847	rs59218377	ENSG00000094914	ENST00000547757	AAAS	53180051	53181452	Alpha_26870	openGene2openGene	T1D
metabolic	Panc_Alpha	rs63406760	chr12	123233754	rs1727332	ENSG00000051825	ENST00000537854	MPHOSPH9	123232691	123233958	Alpha_30282	openGene2openGene	ALG
metabolic	Panc_Alpha	rs149010539	chr3	48504480	rs114743756	ENSG00000172113	ENST00000447724	NME6	48503655	48504881	Alpha_79715	openGene2openGene	CRO
metabolic	Panc_Alpha	rs63406760	chr12	123233754	rs1727332	ENSG00000051825	ENST00000369865	MPHOSPH9	123232691	123233958	Alpha_30282	openGene2openGene	ALG
metabolic	Panc_Alpha	rs7146581	chr14	102882406	rs7154305	ENSG00000259508	ENST00000559675	ENSG00000259508	102882122	102882643	Alpha_39293	ocr2openGene	ECZ
metabolic	Panc_Alpha	rs243323	chr16	11256954	rs33989964	ENSG00000038532	ENST00000409790	CLEC16A	11254989	11257724	Alpha_44024	openGene2openGene	SLE
metabolic	Panc_Alpha	rs2066819	chr12	56334474	chr12:56334474:GA:G	ENSG00000076067	ENST00000549945	RBMS2	56333070	56334678	Alpha_27085	openGene2openGene	PSO
metabolic	Panc_Alpha	rs11611029	chr12	55974294	rs11171710	ENSG00000185664	ENST00000549430	PMEL	55973152	55974754	Alpha_27048	openGene2openGene	HT
metabolic	Panc_Alpha	rs63406760	chr12	123233754	rs1727332	ENSG00000256028	ENST00000540866	ENSG00000256028	123232691	123233958	Alpha_30282	openGene2openGene	ALG
metabolic	Panc_Alpha	rs2066819	chr12	56334353	rs79824801	ENSG00000076067	ENST00000552916	RBMS2	56333070	56334678	Alpha_27085	openGene2openGene	PSO
metabolic	Panc_Alpha	rs3091307	chr5	132656717	rs1881457	ENSG00000164405	ENST00000496429	UQCRQ	132655979	132656968	Alpha_99674	openGene2openGene	ALG
metabolic	Panc_Alpha	rs2066819	chr12	56334353	rs79824801	ENSG00000076067	ENST00000551369	RBMS2	56333070	56334678	Alpha_27085	openGene2openGene	PSO
metabolic	Panc_Alpha	rs34835	chr16	28554346	rs7191618	ENSG00000188603	ENST00000637578	CLN3	28553790	28554817	Alpha_44632	openGene2openGene	T1D
metabolic	Panc_Alpha	rs2066819	chr12	56334474	chr12:56334474:GA:G	ENSG00000076067	ENST00000552916	RBMS2	56333070	56334678	Alpha_27085	openGene2openGene	PSO
metabolic	Panc_Alpha	rs34835	chr16	28554346	rs7191618	ENSG00000188603	ENST00000628023	CLN3	28553790	28554817	Alpha_44632	openGene2openGene	T1D
metabolic	Panc_Alpha	rs766751473	chr5	132295159	rs35260072	ENSG00000125347	ENST00000463784	IRF1	132293279	132295679	Alpha_99638	openGene2openGene	T1D
metabolic	Panc_Alpha	rs2304206	chr19	49677009	rs975484	ENSG00000104870	ENST00000598491	FCGRT	49676468	49677519	Alpha_58768	openGene2openGene	VIT
metabolic	Panc_Alpha	rs2304206	chr19	49665763	rs2304204	ENSG00000105053	ENST00000594090	VRK3	49664346	49666215	Alpha_58766	openGene2openGene	VIT
metabolic	Panc_Alpha	rs1701704	chr12	56041628	rs705704	ENSG00000065357	ENST00000550115	DGKA	56041250	56042459	Alpha_27058	openGene2openGene	T1D
metabolic	Panc_Alpha	rs3197999	chr3	50137139	rs13100903	ENSG00000114349	ENST00000440836	GNAT1	50136667	50137321	Alpha_79847	ocr2openGene	IBD
metabolic	Panc_Alpha	rs7187776	chr16	28846324	rs7187776	ENSG00000178188	ENST00000561629	SH2B1	28846054	28847012	Alpha_44642	openGene2openGene	T1D
metabolic	Panc_Alpha	rs36014129	chr6	26189128	rs13204572	ENSG00000276410	ENST00000615966	H2BC3	26188483	26189517	Alpha_104009	openGene2openGene	SLE
metabolic	Panc_Alpha	rs2066819	chr12	56267121	rs60542959	ENSG00000139645	ENST00000551023	ANKRD52	56266563	56267773	Alpha_27081	openGene2openGene	PSO
metabolic	Panc_Alpha	rs12087340	chr1	85276474	rs1060843	ENSG00000162643	ENST00000294664	DNAI3	85276045	85277252	Alpha_5025	openGene2openGene	MS
metabolic	Panc_Alpha	rs2066819	chr12	56300477	rs2695789	ENSG00000181852	ENST00000394013	RNF41	56299641	56301046	Alpha_27083	openGene2openGene	PSO
metabolic	Panc_Alpha	rs60131261	chr6	29975504	rs2071568	ENSG00000231074	ENST00000444126	HCG18	29975198	29976118	Alpha_104190	openGene2openGene	VIT
metabolic	Panc_Alpha	rs149010539	chr3	48504480	rs114743756	ENSG00000172113	ENST00000643457	NME6	48503655	48504881	Alpha_79715	openGene2openGene	CRO
metabolic	Panc_Alpha	rs7187776	chr16	28863226	rs62037367	ENSG00000178188	ENST00000567536	SH2B1	28863154	28864340	Alpha_44643	openGene2openGene	T1D
metabolic	Panc_Alpha	rs149010539	chr3	48504480	rs114743756	ENSG00000172113	ENST00000415644	NME6	48503655	48504881	Alpha_79715	openGene2openGene	CRO
metabolic	Panc_Alpha	rs28449958	chr16	28864161	rs7193733	ENSG00000178952	ENST00000561644	TUFM	28863154	28864340	Alpha_44643	openGene2openGene	IBD
metabolic	Panc_Alpha	rs2038255	chr14	35122110	rs28365850	ENSG00000100883	ENST00000555746	SRP54	35121445	35123221	Alpha_36000	openGene2openGene	ECZ
metabolic	Panc_Alpha	rs149010539	chr3	48504480	rs114743756	ENSG00000172113	ENST00000484959	NME6	48503655	48504881	Alpha_79715	openGene2openGene	CRO
metabolic	Panc_Alpha	rs2066819	chr12	56334474	chr12:56334474:GA:G	ENSG00000135423	ENST00000610413	GLS2	56333070	56334678	Alpha_27085	openGene2openGene	PSO
metabolic	Panc_Alpha	rs7187776	chr16	28863883	rs11864750	ENSG00000260442	ENST00000566956	ATP2A1-AS1	28863154	28864340	Alpha_44643	openGene2openGene	T1D
metabolic	Panc_Alpha	rs3197999	chr3	50292395	rs1076872	ENSG00000003756	ENST00000347869	RBM5	50291716	50292948	Alpha_79865	openGene2openGene	IBD
metabolic	Panc_Alpha	rs4796791	chr17	42379743	rs7219739	ENSG00000033627	ENST00000587824	ATP6V0A1	42379165	42379865	Alpha_49496	ocr2openGene	MS
metabolic	Panc_Alpha	rs17607589	chr3	188683350	rs55661102	ENSG00000145012	ENST00000617246	LPP	188683142	188683396	Alpha_86386	ocr2openGene	ALG
metabolic	Panc_Alpha	rs2038255	chr14	35122110	rs28365850	ENSG00000100883	ENST00000679045	SRP54	35121445	35123221	Alpha_36000	openGene2openGene	ECZ
metabolic	Panc_Alpha	rs2236262	chr14	68816213	rs168961	ENSG00000072121	ENST00000676620	ZFYVE26	68816170	68817190	Alpha_37458	ocr2openGene	MS
metabolic	Panc_Alpha	rs9611565	chr22	41381311	rs2234053	ENSG00000167074	ENST00000406644	TEF	41380649	41383536	Alpha_76733	openGene2openGene	VIT
metabolic	Panc_Alpha	rs1701704	chr12	55996580	rs772920	ENSG00000182796	ENST00000635977	TMEM198B	55996292	55997721	Alpha_27051	openGene2openGene	T1D
metabolic	Panc_Alpha	rs7187776	chr16	28824884	rs4451951	ENSG00000260442	ENST00000566956	ATP2A1-AS1	28823734	28824890	Alpha_44641	openGene2openGene	T1D
metabolic	Panc_Alpha	rs10876864	chr12	56042145	rs1131017	ENSG00000135404	ENST00000548898	CD63	56041250	56042459	Alpha_27058	openGene2openGene	ALG
metabolic	Panc_Alpha	rs27293	chr5	96936824	rs3842058	ENSG00000247121	ENST00000660988	ENSG00000247121	96936698	96937159	Alpha_98412	openGene2openGene	JIA
metabolic	Panc_Alpha	rs4690229	chr4	973551	rs113075206	ENSG00000127415	ENST00000504568	IDUA	972842	974008	Alpha_86999	openGene2openGene	SLE
metabolic	Panc_Alpha	rs27293	chr5	96936716	rs2548224	ENSG00000247121	ENST00000663822	ENSG00000247121	96936698	96937159	Alpha_98412	openGene2openGene	JIA
metabolic	Panc_Alpha	rs13018977	chr2	241316415	rs13006939	ENSG00000162804	ENST00000401884	SNED1	241314888	241316854	Alpha_70135	openGene2openGene	T1D
metabolic	Panc_Alpha	rs508970	chr11	61130440	rs7876	ENSG00000110108	ENST00000227525	TMEM109	61129744	61130858	Alpha_20529	ocr2openGene	RA
metabolic	Panc_Alpha	rs5758343	chr22	41414166	rs132920	ENSG00000100412	ENST00000677698	ACO2	41413455	41414381	Alpha_76737	ocr2openGene	ALG
metabolic	Panc_Alpha	rs11755393	chr6	34792107	rs6934662	ENSG00000272288	ENST00000606971	ILRUN-AS1	34791441	34793418	Alpha_104602	openGene2openGene	SLE
metabolic	Panc_Alpha	rs10876864	chr12	56042145	rs1131017	ENSG00000065361	ENST00000549282	ERBB3	56041250	56042459	Alpha_27058	openGene2openGene	ALG
metabolic	Panc_Alpha	rs2304206	chr19	49665670	rs2304205	ENSG00000105053	ENST00000600137	VRK3	49664346	49666215	Alpha_58766	openGene2openGene	VIT
metabolic	Panc_Alpha	rs3091307	chr5	132656717	rs1881457	ENSG00000164405	ENST00000498309	UQCRQ	132655979	132656968	Alpha_99674	openGene2openGene	ALG
metabolic	Panc_Alpha	rs2304206	chr19	49665614	rs2304206	ENSG00000105053	ENST00000594092	VRK3	49664346	49666215	Alpha_58766	openGene2openGene	VIT
metabolic	Panc_Alpha	rs6873255	chr5	173926511	rs747472	ENSG00000145919	ENST00000480951	BOD1	173926450	173926902	Alpha_102120	ocr2openGene	CRO
metabolic	Panc_Alpha	rs10936599	chr3	169772158	rs3821383	ENSG00000008952	ENST00000487736	SEC62	169771844	169772570	Alpha_85349	openGene2openGene	CEL
metabolic	Panc_Alpha	rs11755393	chr6	34793179	rs11755420	ENSG00000272288	ENST00000606496	ILRUN-AS1	34791441	34793418	Alpha_104602	openGene2openGene	SLE
metabolic	Panc_Alpha	rs3883338	chr17	42387807	rs3736164	ENSG00000108771	ENST00000430773	DHX58	42387346	42389410	Alpha_49497	openGene2openGene	IBD
metabolic	Panc_Alpha	rs10876864	chr12	56080024	rs7297175	ENSG00000257303	ENST00000549860	CNPY2-AS1	56079125	56080669	Alpha_27060	openGene2openGene	ALG
metabolic	Panc_Alpha	rs2066819	chr12	56267121	rs60542959	ENSG00000139645	ENST00000680693	ANKRD52	56266563	56267773	Alpha_27081	openGene2openGene	PSO
metabolic	Panc_Alpha	rs7187776	chr16	28846324	rs7187776	ENSG00000178188	ENST00000566176	SH2B1	28846054	28847012	Alpha_44642	openGene2openGene	T1D
metabolic	Panc_Alpha	rs36014129	chr6	26199675	rs34961555	ENSG00000276410	ENST00000615966	H2BC3	26198981	26200005	Alpha_104012	openGene2openGene	SLE
metabolic	Panc_Alpha	rs78865465	chr12	55974117	rs75639074	ENSG00000185664	ENST00000549413	PMEL	55973152	55974754	Alpha_27048	openGene2openGene	T1D
metabolic	Panc_Alpha	rs78865465	chr12	55974117	rs75639074	ENSG00000196465	ENST00000550443	MYL6B	55973152	55974754	Alpha_27048	openGene2openGene	T1D
metabolic	Panc_Alpha	rs28449958	chr16	28863883	rs11864750	ENSG00000178952	ENST00000569217	TUFM	28863154	28864340	Alpha_44643	openGene2openGene	IBD
metabolic	Panc_Alpha	rs1701704	chr12	56041628	rs705704	ENSG00000065357	ENST00000553783	DGKA	56041250	56042459	Alpha_27058	openGene2openGene	T1D
metabolic	Panc_Alpha	rs1701704	chr12	56041628	rs705704	ENSG00000065357	ENST00000402956	DGKA	56041250	56042459	Alpha_27058	openGene2openGene	T1D
metabolic	Panc_Alpha	rs33993564	chr5	150905246	rs7724036	ENSG00000197083	ENST00000356555	ZNF300P1	150904890	150905552	Alpha_100989	openGene2openGene	IBD
metabolic	Panc_Alpha	rs12232003	chr12	53180847	rs59218377	ENSG00000197111	ENST00000546652	PCBP2	53180051	53181452	Alpha_26870	openGene2openGene	T1D
metabolic	Panc_Alpha	rs3749833	chr5	132464267	rs11748326	ENSG00000283782	ENST00000639899	ENSG00000283782	132464124	132465375	Alpha_99660	ocr2openGene	ALG
metabolic	Panc_Alpha	rs3197999	chr3	49358324	rs1800668	ENSG00000145020	ENST00000461210	AMT	49357692	49359051	Alpha_79781	openGene2openGene	IBD
metabolic	Panc_Alpha	rs7187776	chr16	28863801	rs7198606	ENSG00000196296	ENST00000357084	ATP2A1	28863154	28864340	Alpha_44643	openGene2openGene	T1D
metabolic	Panc_Alpha	rs33993564	chr5	150905246	rs7724036	ENSG00000197083	ENST00000520773	ZNF300P1	150904890	150905552	Alpha_100989	openGene2openGene	IBD
metabolic	Panc_Alpha	rs36014129	chr6	26044636	rs35506517	ENSG00000010704	ENST00000352392	HFE	26043326	26045651	Alpha_103993	openGene2openGene	SLE
metabolic	Panc_Alpha	rs36014129	chr6	26044636	rs35506517	ENSG00000010704	ENST00000397022	HFE	26043326	26045651	Alpha_103993	openGene2openGene	SLE
metabolic	Panc_Alpha	rs1701704	chr12	55996580	rs772920	ENSG00000197728	ENST00000646449	RPS26	55996292	55997721	Alpha_27051	openGene2openGene	T1D
metabolic	Panc_Alpha	rs9469899	chr6	34792107	rs6934662	ENSG00000272288	ENST00000689838	ILRUN-AS1	34791441	34793418	Alpha_104602	openGene2openGene	GD
metabolic	Panc_Alpha	rs6738825	chr2	197805147	rs770658	ENSG00000152430	ENST00000321801	BOLL	197804426	197805595	Alpha_67773	openGene2openGene	SLE
metabolic	Panc_Alpha	rs5758343	chr22	41554171	rs9611611	ENSG00000100412	ENST00000678788	ACO2	41554144	41554351	Alpha_76754	ocr2openGene	ALG
metabolic	Panc_Alpha	rs2196171	chr2	197805147	rs770658	ENSG00000152430	ENST00000282278	BOLL	197804426	197805595	Alpha_67773	openGene2openGene	SLE
metabolic	Panc_Alpha	rs4239702	chr20	46118343	rs1883832	ENSG00000080189	ENST00000243896	SLC35C2	46117934	46118667	Alpha_72813	openGene2openGene	CRO
metabolic	Panc_Alpha	rs36014129	chr6	26044636	rs35506517	ENSG00000180573	ENST00000314088	H2AC6	26043326	26045651	Alpha_103993	openGene2openGene	SLE
metabolic	Panc_Alpha	rs3197999	chr3	50299601	rs34136796	ENSG00000164078	ENST00000497001	MST1R	50298960	50300451	Alpha_79866	openGene2openGene	IBD
metabolic	Panc_Alpha	rs1800693	chr12	6341779	rs767455	ENSG00000139192	ENST00000544021	TAPBPL	6341285	6342411	Alpha_24832	openGene2openGene	MS
metabolic	Panc_Alpha	rs11643872	chr16	30958165	rs11643872	ENSG00000103496	ENST00000394998	STX4	30957164	30958671	Alpha_44779	openGene2openGene	GD
metabolic	Panc_Alpha	rs2066819	chr12	56334353	rs79824801	ENSG00000139613	ENST00000550150	SMARCC2	56333070	56334678	Alpha_27085	openGene2openGene	PSO
metabolic	Panc_Alpha	rs694739	chr11	64284975	rs2510066	ENSG00000173264	ENST00000536017	GPR137	64284349	64286161	Alpha_20828	openGene2openGene	MS
metabolic	Panc_Alpha	rs3197999	chr3	50299601	rs34136796	ENSG00000186792	ENST00000359051	HYAL3	50298960	50300451	Alpha_79866	openGene2openGene	IBD
metabolic	Panc_Alpha	rs12232003	chr12	53180847	rs59218377	ENSG00000167780	ENST00000551896	SOAT2	53180051	53181452	Alpha_26870	openGene2openGene	T1D
metabolic	Panc_Alpha	rs694739	chr11	64284975	rs2510066	ENSG00000173264	ENST00000541952	GPR137	64284349	64286161	Alpha_20828	openGene2openGene	MS
metabolic	Panc_Alpha	rs7187776	chr16	28824359	rs149808056	ENSG00000196296	ENST00000357084	ATP2A1	28823734	28824890	Alpha_44641	openGene2openGene	T1D
metabolic	Panc_Alpha	rs10876864	chr12	56042145	rs1131017	ENSG00000197728	ENST00000548590	RPS26	56041250	56042459	Alpha_27058	openGene2openGene	ALG
metabolic	Panc_Alpha	rs1701704	chr12	56041628	rs705704	ENSG00000065357	ENST00000555090	DGKA	56041250	56042459	Alpha_27058	openGene2openGene	T1D
metabolic	Panc_Alpha	rs7187776	chr16	28863801	rs7198606	ENSG00000196296	ENST00000563975	ATP2A1	28863154	28864340	Alpha_44643	openGene2openGene	T1D
metabolic	Panc_Alpha	rs1701704	chr12	56080595	rs3741499	ENSG00000065357	ENST00000546878	DGKA	56079125	56080669	Alpha_27060	openGene2openGene	T1D
metabolic	Panc_Alpha	rs11755393	chr6	34792959	rs11757370	ENSG00000272288	ENST00000606496	ILRUN-AS1	34791441	34793418	Alpha_104602	openGene2openGene	SLE
metabolic	Panc_Alpha	rs2233424	chr6	44265240	rs2233433	ENSG00000157593	ENST00000393810	SLC35B2	44265113	44265996	Alpha_105357	openGene2openGene	RA
metabolic	Panc_Alpha	rs2066819	chr12	56267121	rs60542959	ENSG00000139645	ENST00000681390	ANKRD52	56266563	56267773	Alpha_27081	openGene2openGene	PSO
metabolic	Panc_Alpha	rs78865465	chr12	55974117	rs75639074	ENSG00000196465	ENST00000553066	MYL6B	55973152	55974754	Alpha_27048	openGene2openGene	T1D
metabolic	Panc_Alpha	rs72832915	chr17	39730733	rs3809717	ENSG00000141738	ENST00000584819	GRB7	39730070	39730985	Alpha_49290	openGene2openGene	SLE
metabolic	Panc_Alpha	rs5758343	chr22	41554224	rs76930421	ENSG00000100412	ENST00000676959	ACO2	41554144	41554351	Alpha_76754	ocr2openGene	ALG
metabolic	Panc_Alpha	rs7187776	chr16	28863801	rs7198606	ENSG00000196296	ENST00000395503	ATP2A1	28863154	28864340	Alpha_44643	openGene2openGene	T1D
metabolic	Panc_Alpha	rs7132277	chr12	123142435	rs1106240	ENSG00000111325	ENST00000544852	OGFOD2	123141860	123142497	Alpha_30276	ocr2openGene	MS
metabolic	Panc_Alpha	rs34593439	chr15	78944951	rs2289702	ENSG00000103811	ENST00000678415	CTSH	78944463	78945580	Alpha_42373	openGene2openGene	T1D
metabolic	Panc_Alpha	rs60131261	chr6	29975401	rs6903753	ENSG00000231074	ENST00000444126	HCG18	29975198	29976118	Alpha_104190	openGene2openGene	VIT
metabolic	Panc_Alpha	rs7130753	chr11	111602364	rs59921976	ENSG00000196167	ENST00000355430	COLCA1	111601967	111603805	Alpha_22982	openGene2openGene	ALG
metabolic	Panc_Alpha	rs5758343	chr22	41381237	rs2234052	ENSG00000172346	ENST00000306149	CSDC2	41380649	41383536	Alpha_76733	openGene2openGene	ALG
metabolic	Panc_Alpha	rs5758343	chr22	41383069	rs3788584	ENSG00000100412	ENST00000677554	ACO2	41380649	41383536	Alpha_76733	openGene2openGene	ALG
metabolic	Panc_Alpha	rs34593439	chr15	78944951	rs2289702	ENSG00000103811	ENST00000529861	CTSH	78944463	78945580	Alpha_42373	openGene2openGene	T1D
metabolic	Panc_Alpha	rs5758343	chr22	41381909	rs2234059	ENSG00000100412	ENST00000676714	ACO2	41380649	41383536	Alpha_76733	openGene2openGene	ALG
metabolic	Panc_Alpha	rs12445568	chr16	30985550	rs12443808	ENSG00000178226	ENST00000562368	PRSS36	30984964	30985949	Alpha_44780	openGene2openGene	PSO
metabolic	Panc_Alpha	rs9926533	chr16	31074149	rs2303222	ENSG00000140691	ENST00000564514	ARMC5	31073289	31074969	Alpha_44785	openGene2openGene	SLE
metabolic	Panc_Alpha	rs36014129	chr6	26044636	rs35506517	ENSG00000224447	ENST00000437528	H3P26	26043326	26045651	Alpha_103993	openGene2openGene	SLE
metabolic	Panc_Alpha	rs5758343	chr22	41381879	rs2234058	ENSG00000100412	ENST00000677427	ACO2	41380649	41383536	Alpha_76733	openGene2openGene	ALG
metabolic	Panc_Alpha	rs78521699	chr6	2909931	rs79587779	ENSG00000230438	ENST00000691153	SERPINB9P1	2909615	2910237	Alpha_102690	ocr2openGene	VIT
metabolic	Panc_Alpha	rs2066819	chr12	56360038	rs2066818	ENSG00000110944	ENST00000228534	IL23A	56359983	56360842	Alpha_27087	openGene2openGene	PSO
metabolic	Panc_Alpha	rs9611565	chr22	41381909	rs2234059	ENSG00000100412	ENST00000679264	ACO2	41380649	41383536	Alpha_76733	openGene2openGene	VIT
metabolic	Panc_Alpha	rs9611565	chr22	41381879	rs2234058	ENSG00000100412	ENST00000679264	ACO2	41380649	41383536	Alpha_76733	openGene2openGene	VIT
metabolic	Panc_Alpha	rs1701704	chr12	56041628	rs705704	ENSG00000135404	ENST00000257857	CD63	56041250	56042459	Alpha_27058	openGene2openGene	T1D
metabolic	Panc_Alpha	rs11611029	chr12	55974294	rs11171710	ENSG00000185664	ENST00000549418	PMEL	55973152	55974754	Alpha_27048	openGene2openGene	HT
metabolic	Panc_Alpha	rs1701704	chr12	55996852	rs705702	ENSG00000139531	ENST00000551841	SUOX	55996292	55997721	Alpha_27051	openGene2openGene	T1D
metabolic	Panc_Alpha	rs7679	chr20	45934368	rs1057208	ENSG00000100979	ENST00000372420	PLTP	45933510	45936018	Alpha_72793	openGene2openGene	SLE
metabolic	Panc_Alpha	rs2066819	chr12	56334474	chr12:56334474:GA:G	ENSG00000076067	ENST00000551369	RBMS2	56333070	56334678	Alpha_27085	openGene2openGene	PSO
metabolic	Panc_Alpha	rs4690229	chr4	973657	rs13137144	ENSG00000159692	ENST00000629223	CTBP1	972842	974008	Alpha_86999	openGene2openGene	SLE
metabolic	Panc_Alpha	rs63406760	chr12	123142435	rs1106240	ENSG00000256028	ENST00000540866	ENSG00000256028	123141860	123142497	Alpha_30276	ocr2openGene	ALG
metabolic	Panc_Alpha	rs3091307	chr5	132656189	rs115008099	ENSG00000164405	ENST00000496429	UQCRQ	132655979	132656968	Alpha_99674	openGene2openGene	ALG
metabolic	Panc_Alpha	rs2304206	chr19	49677009	rs975484	ENSG00000104870	ENST00000221466	FCGRT	49676468	49677519	Alpha_58768	openGene2openGene	VIT
metabolic	Panc_Alpha	rs72832915	chr17	39730733	rs3809717	ENSG00000131748	ENST00000580611	STARD3	39730070	39730985	Alpha_49290	openGene2openGene	SLE
metabolic	Panc_Alpha	rs2017445	chr12	56041628	rs705704	ENSG00000139531	ENST00000551841	SUOX	56041250	56042459	Alpha_27058	openGene2openGene	VIT
metabolic	Panc_Alpha	rs2017445	chr12	56041720	rs705705	ENSG00000065361	ENST00000549061	ERBB3	56041250	56042459	Alpha_27058	openGene2openGene	VIT
metabolic	Panc_Alpha	rs3091307	chr5	132656189	rs115008099	ENSG00000164405	ENST00000498309	UQCRQ	132655979	132656968	Alpha_99674	openGene2openGene	ALG
metabolic	Panc_Alpha	rs2066819	chr12	56267121	rs60542959	ENSG00000139645	ENST00000680755	ANKRD52	56266563	56267773	Alpha_27081	openGene2openGene	PSO
metabolic	Panc_Alpha	rs1170436	chr16	68539392	rs1170443	ENSG00000141076	ENST00000566227	UTP4	68539004	68540227	Alpha_45738	openGene2openGene	SLE
metabolic	Panc_Alpha	rs11065898	chr12	111406414	rs3742003	ENSG00000198324	ENST00000361483	PHETA1	111405283	111406427	Alpha_29558	openGene2openGene	AS
metabolic	Panc_Alpha	rs28449958	chr16	28863226	rs62037367	ENSG00000178188	ENST00000563591	SH2B1	28863154	28864340	Alpha_44643	openGene2openGene	IBD
metabolic	Panc_Alpha	rs1701704	chr12	56041628	rs705704	ENSG00000065357	ENST00000556001	DGKA	56041250	56042459	Alpha_27058	openGene2openGene	T1D
metabolic	Panc_Alpha	rs60131261	chr6	29975504	rs2071568	ENSG00000231074	ENST00000687430	HCG18	29975198	29976118	Alpha_104190	openGene2openGene	VIT
metabolic	Panc_Alpha	rs60131261	chr6	29975290	rs6904029	ENSG00000231074	ENST00000454129	HCG18	29975198	29976118	Alpha_104190	openGene2openGene	VIT
metabolic	Panc_Alpha	rs7187776	chr16	28863226	rs62037367	ENSG00000178188	ENST00000563591	SH2B1	28863154	28864340	Alpha_44643	openGene2openGene	T1D
metabolic	Panc_Alpha	rs7187776	chr16	28846324	rs7187776	ENSG00000178188	ENST00000395532	SH2B1	28846054	28847012	Alpha_44642	openGene2openGene	T1D
metabolic	Panc_Alpha	rs112006329	chr11	575408	rs56333810	ENSG00000177156	ENST00000530440	TALDO1	575333	576771	Alpha_17974	openGene2openGene	SLE
metabolic	Panc_Alpha	rs78865465	chr12	55974117	rs75639074	ENSG00000139531	ENST00000552813	SUOX	55973152	55974754	Alpha_27048	openGene2openGene	T1D
metabolic	Panc_Alpha	rs2038255	chr14	35122110	rs28365850	ENSG00000100883	ENST00000546080	SRP54	35121445	35123221	Alpha_36000	openGene2openGene	ECZ
metabolic	Panc_Alpha	rs78865465	chr12	55974117	rs75639074	ENSG00000139531	ENST00000550478	SUOX	55973152	55974754	Alpha_27048	openGene2openGene	T1D
metabolic	Panc_Alpha	rs11611029	chr12	55974294	rs11171710	ENSG00000135404	ENST00000546939	CD63	55973152	55974754	Alpha_27048	openGene2openGene	HT
metabolic	Panc_Alpha	rs10876864	chr12	56042145	rs1131017	ENSG00000139531	ENST00000552813	SUOX	56041250	56042459	Alpha_27058	openGene2openGene	ALG
metabolic	Panc_Alpha	rs10849448	chr12	6384185	rs10849448	ENSG00000111639	ENST00000537701	MRPL51	6383285	6384812	Alpha_24839	openGene2openGene	JIA
metabolic	Panc_Alpha	rs3825568	chr14	68794755	rs2236262	ENSG00000182185	ENST00000479335	RAD51B	68794615	68794929	Alpha_37454	openGene2openGene	JIA
metabolic	Panc_Alpha	rs10876864	chr12	56080024	rs7297175	ENSG00000062485	ENST00000551137	CS	56079125	56080669	Alpha_27060	openGene2openGene	ALG
metabolic	Panc_Alpha	rs2038255	chr14	35122110	rs28365850	ENSG00000100883	ENST00000677621	SRP54	35121445	35123221	Alpha_36000	openGene2openGene	ECZ
metabolic	Panc_Alpha	rs2066819	chr12	56300477	rs2695789	ENSG00000135469	ENST00000433805	COQ10A	56299641	56301046	Alpha_27083	openGene2openGene	PSO
metabolic	Panc_Alpha	rs4796791	chr17	42379743	rs7219739	ENSG00000033627	ENST00000588629	ATP6V0A1	42379165	42379865	Alpha_49496	ocr2openGene	MS
metabolic	Panc_Alpha	rs10876864	chr12	56080024	rs7297175	ENSG00000062485	ENST00000550655	CS	56079125	56080669	Alpha_27060	openGene2openGene	ALG
metabolic	Panc_Alpha	rs2038255	chr14	35122110	rs28365850	ENSG00000100883	ENST00000677561	SRP54	35121445	35123221	Alpha_36000	openGene2openGene	ECZ
metabolic	Panc_Alpha	rs10876864	chr12	56042145	rs1131017	ENSG00000135404	ENST00000548160	CD63	56041250	56042459	Alpha_27058	openGene2openGene	ALG
metabolic	Panc_Alpha	rs27293	chr5	96936824	rs3842058	ENSG00000247121	ENST00000660209	ENSG00000247121	96936698	96937159	Alpha_98412	openGene2openGene	JIA
metabolic	Panc_Alpha	rs10876864	chr12	56042145	rs1131017	ENSG00000135404	ENST00000548117	CD63	56041250	56042459	Alpha_27058	openGene2openGene	ALG
metabolic	Panc_Alpha	rs10760123	chr9	120928863	rs7028641	ENSG00000214654	ENST00000689072	B3GALT9	120928483	120929639	Alpha_129156	openGene2openGene	ALG
metabolic	Panc_Alpha	rs10760123	chr9	120928863	rs7028641	ENSG00000214654	ENST00000464488	B3GALT9	120928483	120929639	Alpha_129156	openGene2openGene	ALG
metabolic	Panc_Alpha	rs28449958	chr16	28863883	rs11864750	ENSG00000177548	ENST00000358201	RABEP2	28863154	28864340	Alpha_44643	openGene2openGene	IBD
metabolic	Panc_Alpha	rs740474	chr5	141636721	rs1421896	ENSG00000131504	ENST00000647433	DIAPH1	141636433	141638300	Alpha_100369	openGene2openGene	ALG
metabolic	Panc_Alpha	rs2304206	chr19	49665670	rs2304205	ENSG00000105053	ENST00000597215	VRK3	49664346	49666215	Alpha_58766	openGene2openGene	VIT
metabolic	Panc_Alpha	rs1463485	chr17	75855710	rs1463485	ENSG00000132475	ENST00000586607	H3-3B	75855107	75856675	Alpha_51639	openGene2openGene	SLE
metabolic	Panc_Alpha	rs1463485	chr17	75856326	rs112700585	ENSG00000132475	ENST00000586607	H3-3B	75855107	75856675	Alpha_51639	openGene2openGene	SLE
metabolic	Panc_Alpha	rs1453560	chr17	39739722	rs9896940	ENSG00000141738	ENST00000583813	GRB7	39737585	39740013	Alpha_49291	openGene2openGene	SLE
metabolic	Panc_Alpha	rs7187776	chr16	28863883	rs11864750	ENSG00000196296	ENST00000562185	ATP2A1	28863154	28864340	Alpha_44643	openGene2openGene	T1D
metabolic	Panc_Alpha	rs34840245	chr6	34757701	rs7743724	ENSG00000272288	ENST00000689838	ILRUN-AS1	34756712	34757848	Alpha_104601	openGene2openGene	SLE
metabolic	Panc_Alpha	rs2017445	chr12	56041628	rs705704	ENSG00000139531	ENST00000546833	SUOX	56041250	56042459	Alpha_27058	openGene2openGene	VIT
metabolic	Panc_Alpha	rs2304206	chr19	49665670	rs2304205	ENSG00000105053	ENST00000594948	VRK3	49664346	49666215	Alpha_58766	openGene2openGene	VIT
metabolic	Panc_Alpha	rs2304206	chr19	49665763	rs2304204	ENSG00000105053	ENST00000594948	VRK3	49664346	49666215	Alpha_58766	openGene2openGene	VIT
metabolic	Panc_Alpha	rs3091307	chr5	132656189	rs115008099	ENSG00000164404	ENST00000378673	GDF9	132655979	132656968	Alpha_99674	openGene2openGene	ALG
metabolic	Panc_Alpha	rs34835	chr16	28554346	rs7191618	ENSG00000188603	ENST00000635958	CLN3	28553790	28554817	Alpha_44632	openGene2openGene	T1D
metabolic	Panc_Alpha	rs7187776	chr16	28863801	rs7198606	ENSG00000178188	ENST00000563591	SH2B1	28863154	28864340	Alpha_44643	openGene2openGene	T1D
metabolic	Panc_Alpha	rs12445568	chr16	30985550	rs12443808	ENSG00000103496	ENST00000565483	STX4	30984964	30985949	Alpha_44780	openGene2openGene	PSO
metabolic	Panc_Alpha	rs7120737	chr11	47553820	rs28364769	ENSG00000213619	ENST00000528192	NDUFS3	47552422	47553846	Alpha_20279	openGene2openGene	MS
metabolic	Panc_Alpha	rs10876864	chr12	56042145	rs1131017	ENSG00000135404	ENST00000551173	CD63	56041250	56042459	Alpha_27058	openGene2openGene	ALG
metabolic	Panc_Alpha	rs11755393	chr6	34792177	rs6457791	ENSG00000272288	ENST00000606496	ILRUN-AS1	34791441	34793418	Alpha_104602	openGene2openGene	SLE
metabolic	Panc_Alpha	rs33993564	chr5	150905246	rs7724036	ENSG00000197083	ENST00000692790	ZNF300P1	150904890	150905552	Alpha_100989	openGene2openGene	IBD
metabolic	Panc_Alpha	rs28449958	chr16	28880144	rs8055138	ENSG00000177548	ENST00000566762	RABEP2	28879667	28880612	Alpha_44645	openGene2openGene	IBD
metabolic	Panc_Alpha	rs7187776	chr16	28824359	rs149808056	ENSG00000196296	ENST00000536376	ATP2A1	28823734	28824890	Alpha_44641	openGene2openGene	T1D
metabolic	Panc_Alpha	rs2066819	chr12	56334216	rs2371494	ENSG00000123411	ENST00000551103	IKZF4	56333070	56334678	Alpha_27085	openGene2openGene	PSO
metabolic	Panc_Alpha	rs7204270	chr16	30183519	rs930392	ENSG00000090238	ENST00000398838	YPEL3	30182783	30183900	Alpha_44718	openGene2openGene	MS
metabolic	Panc_Alpha	rs2066819	chr12	56334216	rs2371494	ENSG00000123411	ENST00000547167	IKZF4	56333070	56334678	Alpha_27085	openGene2openGene	PSO
metabolic	Panc_Alpha	rs694739	chr11	64284975	rs2510066	ENSG00000173264	ENST00000377702	GPR137	64284349	64286161	Alpha_20828	openGene2openGene	MS
metabolic	Panc_Alpha	rs1860545	chr12	6341779	rs767455	ENSG00000215039	ENST00000669354	CD27-AS1	6341285	6342411	Alpha_24832	openGene2openGene	AS
metabolic	Panc_Alpha	rs11755393	chr6	34792104	rs13215181	ENSG00000272288	ENST00000667026	ILRUN-AS1	34791441	34793418	Alpha_104602	openGene2openGene	SLE
metabolic	Panc_Alpha	rs63406760	chr12	123043858	rs655293	ENSG00000111325	ENST00000545317	OGFOD2	123043488	123044152	Alpha_30254	ocr2openGene	ALG
metabolic	Panc_Alpha	rs3197999	chr3	50299601	rs34136796	ENSG00000114378	ENST00000447605	HYAL1	50298960	50300451	Alpha_79866	openGene2openGene	IBD
metabolic	Panc_Alpha	rs5758343	chr22	41381237	rs2234052	ENSG00000100412	ENST00000679311	ACO2	41380649	41383536	Alpha_76733	openGene2openGene	ALG
metabolic	Panc_Alpha	rs60542850	chr19	10365084	rs12720270	ENSG00000267673	ENST00000492239	FDX2	10364891	10365162	Alpha_56345	openGene2openGene	IBD
metabolic	Panc_Alpha	rs60542850	chr19	10365084	rs12720270	ENSG00000267673	ENST00000460631	FDX2	10364891	10365162	Alpha_56345	openGene2openGene	IBD
metabolic	Panc_Alpha	rs1701704	chr12	55996852	rs705702	ENSG00000135424	ENST00000686981	ITGA7	55996292	55997721	Alpha_27051	openGene2openGene	T1D
metabolic	Panc_Alpha	rs4252665	chr17	39739722	rs9896940	ENSG00000167258	ENST00000559545	CDK12	39737585	39740013	Alpha_49291	openGene2openGene	SLE
metabolic	Panc_Alpha	rs72832915	chr17	39730733	rs3809717	ENSG00000167258	ENST00000558240	CDK12	39730070	39730985	Alpha_49290	openGene2openGene	SLE
metabolic	Panc_Alpha	rs72832915	chr17	39730733	rs3809717	ENSG00000167258	ENST00000585161	CDK12	39730070	39730985	Alpha_49290	openGene2openGene	SLE
metabolic	Panc_Alpha	rs2017445	chr12	56041720	rs705705	ENSG00000197728	ENST00000356464	RPS26	56041250	56042459	Alpha_27058	openGene2openGene	VIT
metabolic	Panc_Alpha	rs1701704	chr12	55996852	rs705702	ENSG00000135392	ENST00000317287	DNAJC14	55996292	55997721	Alpha_27051	openGene2openGene	T1D
metabolic	Panc_Alpha	rs4780401	chr16	11734426	rs11075011	ENSG00000122299	ENST00000575170	ZC3H7A	11734418	11734834	Alpha_44044	openGene2openGene	RA
metabolic	Panc_Alpha	rs5758343	chr22	41381909	rs2234059	ENSG00000100412	ENST00000677007	ACO2	41380649	41383536	Alpha_76733	openGene2openGene	ALG
metabolic	Panc_Alpha	rs4239702	chr20	46118343	rs1883832	ENSG00000273828	ENST00000651935	ENSG00000273828	46117934	46118667	Alpha_72813	openGene2openGene	RA
metabolic	Panc_Alpha	rs2066819	chr12	56333921	rs80317430	ENSG00000139613	ENST00000267064	SMARCC2	56333070	56334678	Alpha_27085	openGene2openGene	PSO
metabolic	Panc_Alpha	rs2066819	chr12	56300477	rs2695789	ENSG00000062485	ENST00000547298	CS	56299641	56301046	Alpha_27083	openGene2openGene	PSO
metabolic	Panc_Alpha	rs2304206	chr19	49665763	rs2304204	ENSG00000169169	ENST00000598396	CPT1C	49664346	49666215	Alpha_58766	openGene2openGene	VIT
metabolic	Panc_Alpha	rs2196171	chr2	197805147	rs770658	ENSG00000152430	ENST00000696103	BOLL	197804426	197805595	Alpha_67773	openGene2openGene	SLE
metabolic	Panc_Alpha	rs766751473	chr5	132295159	rs35260072	ENSG00000125347	ENST00000679500	IRF1	132293279	132295679	Alpha_99638	openGene2openGene	T1D
metabolic	Panc_Alpha	rs6012953	chr20	50562384	rs734589	ENSG00000231742	ENST00000664618	LINC01273	50561608	50562418	Alpha_73130	openGene2openGene	VIT
metabolic	Panc_Alpha	rs7187776	chr16	28863883	rs11864750	ENSG00000178188	ENST00000563591	SH2B1	28863154	28864340	Alpha_44643	openGene2openGene	T1D
metabolic	Panc_Alpha	rs8079075	chr17	39739722	rs9896940	ENSG00000141738	ENST00000445327	GRB7	39737585	39740013	Alpha_49291	openGene2openGene	SLE
metabolic	Panc_Alpha	rs1453560	chr17	39739722	rs9896940	ENSG00000141738	ENST00000578702	GRB7	39737585	39740013	Alpha_49291	openGene2openGene	SLE
metabolic	Panc_Alpha	rs7187776	chr16	28864161	rs7193733	ENSG00000196296	ENST00000357084	ATP2A1	28863154	28864340	Alpha_44643	openGene2openGene	T1D
metabolic	Panc_Alpha	rs3197999	chr3	50299601	rs34136796	ENSG00000114388	ENST00000467294	NPRL2	50298960	50300451	Alpha_79866	openGene2openGene	IBD
metabolic	Panc_Alpha	rs60131261	chr6	29975401	rs6903753	ENSG00000231074	ENST00000687430	HCG18	29975198	29976118	Alpha_104190	openGene2openGene	VIT
metabolic	Panc_Alpha	rs2066819	chr12	56301033	rs78149779	ENSG00000181852	ENST00000345093	RNF41	56299641	56301046	Alpha_27083	openGene2openGene	PSO
metabolic	Panc_Alpha	rs60131261	chr6	29975401	rs6903753	ENSG00000231074	ENST00000686575	HCG18	29975198	29976118	Alpha_104190	openGene2openGene	VIT
metabolic	Panc_Alpha	rs9611565	chr22	41383069	rs3788584	ENSG00000100412	ENST00000677698	ACO2	41380649	41383536	Alpha_76733	openGene2openGene	VIT
metabolic	Panc_Alpha	rs2017445	chr12	56080595	rs3741499	ENSG00000139613	ENST00000547356	SMARCC2	56079125	56080669	Alpha_27060	openGene2openGene	VIT
metabolic	Panc_Alpha	rs5758343	chr22	41381554	rs9607799	ENSG00000100412	ENST00000677554	ACO2	41380649	41383536	Alpha_76733	openGene2openGene	ALG
metabolic	Panc_Alpha	rs9926533	chr16	30958165	rs11643872	ENSG00000140691	ENST00000564514	ARMC5	30957164	30958671	Alpha_44779	openGene2openGene	SLE
metabolic	Panc_Alpha	rs4690229	chr4	973657	rs13137144	ENSG00000127419	ENST00000504744	TMEM175	972842	974008	Alpha_86999	openGene2openGene	SLE
metabolic	Panc_Alpha	rs9926533	chr16	30958165	rs11643872	ENSG00000140691	ENST00000408912	ARMC5	30957164	30958671	Alpha_44779	openGene2openGene	SLE
metabolic	Panc_Alpha	rs5758343	chr22	41381311	rs2234053	ENSG00000100412	ENST00000678600	ACO2	41380649	41383536	Alpha_76733	openGene2openGene	ALG
metabolic	Panc_Alpha	rs11714843	chr3	119498465	rs2280670	ENSG00000183833	ENST00000482573	CFAP91	119498002	119499137	Alpha_82959	openGene2openGene	JIA
metabolic	Panc_Alpha	rs2066819	chr12	56333921	rs80317430	ENSG00000110944	ENST00000228534	IL23A	56333070	56334678	Alpha_27085	openGene2openGene	PSO
metabolic	Panc_Alpha	rs9611565	chr22	41381311	rs2234053	ENSG00000100412	ENST00000679264	ACO2	41380649	41383536	Alpha_76733	openGene2openGene	VIT
metabolic	Panc_Alpha	rs2066819	chr12	56360038	rs2066818	ENSG00000110944	ENST00000622119	IL23A	56359983	56360842	Alpha_27087	openGene2openGene	PSO
metabolic	Panc_Alpha	rs9808753	chr21	33403846	rs9975155	ENSG00000159110	ENST00000413881	IFNAR2	33403403	33404690	Alpha_74189	openGene2openGene	MS
metabolic	Panc_Alpha	rs1701704	chr12	56041628	rs705704	ENSG00000139531	ENST00000552363	SUOX	56041250	56042459	Alpha_27058	openGene2openGene	T1D
metabolic	Panc_Alpha	rs63406760	chr12	122966218	rs4148856	ENSG00000256028	ENST00000540866	ENSG00000256028	122965572	122967033	Alpha_30247	openGene2openGene	ALG
metabolic	Panc_Alpha	rs12771452	chr10	113679771	rs28411397	ENSG00000165813	ENST00000648613	CCDC186	113679020	113681255	Alpha_17038	openGene2openGene	VIT
metabolic	Panc_Alpha	rs63406760	chr12	123142469	rs1106241	ENSG00000256028	ENST00000540866	ENSG00000256028	123141860	123142497	Alpha_30276	ocr2openGene	ALG
metabolic	Panc_Alpha	rs12771452	chr10	113679771	rs28411397	ENSG00000165813	ENST00000369285	CCDC186	113679020	113681255	Alpha_17038	openGene2openGene	VIT
metabolic	Panc_Alpha	rs2066819	chr12	56334216	rs2371494	ENSG00000076067	ENST00000552247	RBMS2	56333070	56334678	Alpha_27085	openGene2openGene	PSO
metabolic	Panc_Alpha	rs7679	chr20	45934368	rs1057208	ENSG00000100979	ENST00000372431	PLTP	45933510	45936018	Alpha_72793	openGene2openGene	SLE
metabolic	Panc_Alpha	rs2017445	chr12	56041720	rs705705	ENSG00000065361	ENST00000682431	ERBB3	56041250	56042459	Alpha_27058	openGene2openGene	VIT
metabolic	Panc_Alpha	rs1701704	chr12	55996580	rs772920	ENSG00000257449	ENST00000551846	ENSG00000257449	55996292	55997721	Alpha_27051	openGene2openGene	T1D
metabolic	Panc_Alpha	rs10876864	chr12	56042145	rs1131017	ENSG00000273890	ENST00000615146	ENSG00000273890	56041250	56042459	Alpha_27058	openGene2openGene	ALG
metabolic	Panc_Alpha	rs10876864	chr12	56042145	rs1131017	ENSG00000065361	ENST00000682431	ERBB3	56041250	56042459	Alpha_27058	openGene2openGene	ALG
metabolic	Panc_Alpha	rs7187776	chr16	28863883	rs11864750	ENSG00000196296	ENST00000563975	ATP2A1	28863154	28864340	Alpha_44643	openGene2openGene	T1D
metabolic	Panc_Alpha	rs3197999	chr3	50136764	rs2624847	ENSG00000114349	ENST00000440836	GNAT1	50136667	50137321	Alpha_79847	ocr2openGene	IBD
metabolic	Panc_Alpha	rs2304206	chr19	49665763	rs2304204	ENSG00000105053	ENST00000424804	VRK3	49664346	49666215	Alpha_58766	openGene2openGene	VIT
metabolic	Panc_Alpha	rs12087340	chr1	85277178	rs11161583	ENSG00000162643	ENST00000528899	DNAI3	85276045	85277252	Alpha_5025	openGene2openGene	MS
metabolic	Panc_Alpha	rs9926533	chr16	31074149	rs2303222	ENSG00000167395	ENST00000394979	ZNF646	31073289	31074969	Alpha_44785	openGene2openGene	SLE
metabolic	Panc_Alpha	rs12087340	chr1	85277177	rs11161582	ENSG00000162643	ENST00000528899	DNAI3	85276045	85277252	Alpha_5025	openGene2openGene	MS
metabolic	Panc_Alpha	rs9889262	chr17	49361940	rs112502960	ENSG00000121067	ENST00000502385	SPOP	49361189	49362819	Alpha_50011	openGene2openGene	ALG
metabolic	Panc_Alpha	rs34593439	chr15	78944951	rs2289702	ENSG00000103811	ENST00000678031	CTSH	78944463	78945580	Alpha_42373	openGene2openGene	T1D
metabolic	Panc_Alpha	rs7187776	chr16	28824884	rs4451951	ENSG00000178188	ENST00000322610	SH2B1	28823734	28824890	Alpha_44641	openGene2openGene	T1D
metabolic	Panc_Alpha	rs5743618	chr4	38804841	rs74288437	ENSG00000197712	ENST00000515037	FAM114A1	38804080	38805146	Alpha_88548	openGene2openGene	ALG
metabolic	Panc_Alpha	rs2066819	chr12	56334353	rs79824801	ENSG00000257727	ENST00000551720	CNPY2	56333070	56334678	Alpha_27085	openGene2openGene	PSO
metabolic	Panc_Alpha	rs5743618	chr4	38804321	rs17578127	ENSG00000197712	ENST00000358869	FAM114A1	38804080	38805146	Alpha_88548	openGene2openGene	ALG
metabolic	Panc_Alpha	rs7187776	chr16	28846324	rs7187776	ENSG00000178188	ENST00000566209	SH2B1	28846054	28847012	Alpha_44642	openGene2openGene	T1D
metabolic	Panc_Alpha	rs7187776	chr16	28863801	rs7198606	ENSG00000260442	ENST00000686664	ATP2A1-AS1	28863154	28864340	Alpha_44643	openGene2openGene	T1D
metabolic	Panc_Alpha	rs6561151	chr13	43912653	rs9316059	ENSG00000225727	ENST00000647828	ENSG00000225727	43912072	43912764	Alpha_32388	ocr2openGene	CRO
metabolic	Panc_Alpha	rs36014129	chr6	26021644	rs41266779	ENSG00000282988	ENST00000635641	ENSG00000282988	26020436	26022483	Alpha_103989	openGene2openGene	SLE
metabolic	Panc_Alpha	rs5758343	chr22	41414166	rs132920	ENSG00000100412	ENST00000677153	ACO2	41413455	41414381	Alpha_76737	ocr2openGene	ALG
metabolic	Panc_Alpha	rs3825568	chr14	68794755	rs2236262	ENSG00000182185	ENST00000471583	RAD51B	68794615	68794929	Alpha_37454	openGene2openGene	JIA
metabolic	Panc_Alpha	rs2017445	chr12	56041720	rs705705	ENSG00000065357	ENST00000432422	DGKA	56041250	56042459	Alpha_27058	openGene2openGene	VIT
metabolic	Panc_Alpha	rs10936599	chr3	169769713	rs9811216	ENSG00000270141	ENST00000602385	TERC	169769452	169770000	Alpha_85348	openGene2openGene	CEL
metabolic	Panc_Alpha	rs7120737	chr11	47553820	rs28364769	ENSG00000213619	ENST00000678975	NDUFS3	47552422	47553846	Alpha_20279	openGene2openGene	MS
metabolic	Panc_Alpha	rs13205210	chr6	34887971	rs1051115	ENSG00000064995	ENST00000685682	TAF11	34887704	34888617	Alpha_104609	openGene2openGene	SLE
metabolic	Panc_Alpha	rs7708392	chr5	151081488	rs960709	ENSG00000254298	ENST00000523781	ENSG00000254298	151080430	151081523	Alpha_101002	openGene2openGene	SLE
metabolic	Panc_Alpha	rs663743	chr11	64285685	rs887314	ENSG00000182450	ENST00000539216	KCNK4	64284349	64286161	Alpha_20828	openGene2openGene	T1D
metabolic	Panc_Alpha	rs28449958	chr16	28880144	rs8055138	ENSG00000177548	ENST00000561501	RABEP2	28879667	28880612	Alpha_44645	openGene2openGene	IBD
metabolic	Panc_Alpha	rs10760123	chr9	120929191	rs1930786	ENSG00000214654	ENST00000689072	B3GALT9	120928483	120929639	Alpha_129156	openGene2openGene	ALG
metabolic	Panc_Alpha	rs34659678	chr6	111567337	rs34659678	ENSG00000231889	ENST00000456352	TRAF3IP2-AS1	111566684	111567465	Alpha_107824	openGene2openGene	IBD
metabolic	Panc_Alpha	rs60131261	chr6	29975504	rs2071568	ENSG00000231074	ENST00000665953	HCG18	29975198	29976118	Alpha_104190	openGene2openGene	VIT
metabolic	Panc_Alpha	rs7187776	chr16	28846324	rs7187776	ENSG00000260442	ENST00000686287	ATP2A1-AS1	28846054	28847012	Alpha_44642	openGene2openGene	T1D
metabolic	Panc_Alpha	rs4690229	chr4	973657	rs13137144	ENSG00000127415	ENST00000504568	IDUA	972842	974008	Alpha_86999	openGene2openGene	SLE
metabolic	Panc_Alpha	rs5758343	chr22	41413899	rs132919	ENSG00000100412	ENST00000677698	ACO2	41413455	41414381	Alpha_76737	ocr2openGene	ALG
metabolic	Panc_Alpha	rs1453560	chr17	39739722	rs9896940	ENSG00000141738	ENST00000485182	GRB7	39737585	39740013	Alpha_49291	openGene2openGene	SLE
metabolic	Panc_Alpha	rs2017445	chr12	56041720	rs705705	ENSG00000135404	ENST00000546457	CD63	56041250	56042459	Alpha_27058	openGene2openGene	VIT
metabolic	Panc_Alpha	rs149010539	chr3	48504480	rs114743756	ENSG00000213689	ENST00000444177	TREX1	48503655	48504881	Alpha_79715	openGene2openGene	CRO
metabolic	Panc_Alpha	rs12232003	chr12	53180847	rs59218377	ENSG00000167779	ENST00000548547	IGFBP6	53180051	53181452	Alpha_26870	openGene2openGene	T1D
metabolic	Panc_Alpha	rs12232003	chr12	53180847	rs59218377	ENSG00000167779	ENST00000301464	IGFBP6	53180051	53181452	Alpha_26870	openGene2openGene	T1D
metabolic	Panc_Alpha	rs72832915	chr17	39730733	rs3809717	ENSG00000131748	ENST00000577248	STARD3	39730070	39730985	Alpha_49290	openGene2openGene	SLE
metabolic	Panc_Alpha	rs36014129	chr6	26189128	rs13204572	ENSG00000182952	ENST00000477243	HMGN4	26188483	26189517	Alpha_104009	openGene2openGene	SLE
metabolic	Panc_Alpha	rs11755393	chr6	34792806	rs7752522	ENSG00000272288	ENST00000606496	ILRUN-AS1	34791441	34793418	Alpha_104602	openGene2openGene	SLE
metabolic	Panc_Alpha	rs11714843	chr3	119498465	rs2280670	ENSG00000163389	ENST00000486607	POGLUT1	119498002	119499137	Alpha_82959	openGene2openGene	JIA
metabolic	Panc_Alpha	rs1170436	chr16	68540161	rs1170442	ENSG00000141076	ENST00000566227	UTP4	68539004	68540227	Alpha_45738	openGene2openGene	SLE
metabolic	Panc_Alpha	rs7187776	chr16	28863226	rs62037367	ENSG00000196296	ENST00000395503	ATP2A1	28863154	28864340	Alpha_44643	openGene2openGene	T1D
metabolic	Panc_Alpha	rs11714843	chr3	119498465	rs2280670	ENSG00000163389	ENST00000295588	POGLUT1	119498002	119499137	Alpha_82959	openGene2openGene	JIA
metabolic	Panc_Alpha	rs28449958	chr16	28863226	rs62037367	ENSG00000178952	ENST00000569217	TUFM	28863154	28864340	Alpha_44643	openGene2openGene	IBD
metabolic	Panc_Alpha	rs2066819	chr12	56334474	chr12:56334474:GA:G	ENSG00000076108	ENST00000551959	BAZ2A	56333070	56334678	Alpha_27085	openGene2openGene	PSO
metabolic	Panc_Alpha	rs10876864	chr12	56042145	rs1131017	ENSG00000135404	ENST00000550050	CD63	56041250	56042459	Alpha_27058	openGene2openGene	ALG
metabolic	Panc_Alpha	rs10876864	chr12	56042145	rs1131017	ENSG00000135404	ENST00000552164	CD63	56041250	56042459	Alpha_27058	openGene2openGene	ALG
metabolic	Panc_Alpha	rs33993564	chr5	150905246	rs7724036	ENSG00000197083	ENST00000687052	ZNF300P1	150904890	150905552	Alpha_100989	openGene2openGene	IBD
metabolic	Panc_Alpha	rs35164067	chr19	10404166	rs73923215	ENSG00000267673	ENST00000492239	FDX2	10403411	10404614	Alpha_56349	openGene2openGene	AS
metabolic	Panc_Alpha	rs60131261	chr6	29975504	rs2071568	ENSG00000231074	ENST00000653541	HCG18	29975198	29976118	Alpha_104190	openGene2openGene	VIT
metabolic	Panc_Alpha	rs3749833	chr5	132464267	rs11748326	ENSG00000283782	ENST00000638568	ENSG00000283782	132464124	132465375	Alpha_99660	ocr2openGene	ALG
metabolic	Panc_Alpha	rs27293	chr5	96936824	rs3842058	ENSG00000247121	ENST00000501338	ENSG00000247121	96936698	96937159	Alpha_98412	openGene2openGene	JIA
metabolic	Panc_Alpha	rs5758343	chr22	41383069	rs3788584	ENSG00000100412	ENST00000679311	ACO2	41380649	41383536	Alpha_76733	openGene2openGene	ALG
metabolic	Panc_Alpha	rs3197999	chr3	50391047	rs115586086	ENSG00000271858	ENST00000607121	CYB561D2	50390868	50391321	Alpha_79881	ocr2openGene	IBD
metabolic	Panc_Alpha	rs131294	chr22	30005667	rs737912	ENSG00000100325	ENST00000542393	ASCC2	30005043	30005756	Alpha_75952	openGene2openGene	IBD
metabolic	Panc_Alpha	rs11755393	chr6	34792806	rs7752522	ENSG00000272288	ENST00000667026	ILRUN-AS1	34791441	34793418	Alpha_104602	openGene2openGene	SLE
metabolic	Panc_Alpha	rs2066819	chr12	56333921	rs80317430	ENSG00000076108	ENST00000551959	BAZ2A	56333070	56334678	Alpha_27085	openGene2openGene	PSO
metabolic	Panc_Alpha	rs60131261	chr6	29975504	rs2071568	ENSG00000231074	ENST00000602290	HCG18	29975198	29976118	Alpha_104190	openGene2openGene	VIT
metabolic	Panc_Alpha	rs3091307	chr5	132656189	rs115008099	ENSG00000283782	ENST00000639899	ENSG00000283782	132655979	132656968	Alpha_99674	openGene2openGene	ALG
metabolic	Panc_Alpha	rs11755393	chr6	34792177	rs6457791	ENSG00000272288	ENST00000667026	ILRUN-AS1	34791441	34793418	Alpha_104602	openGene2openGene	SLE
metabolic	Panc_Alpha	rs36014129	chr6	26021644	rs41266779	ENSG00000289117	ENST00000687674	ENSG00000289117	26020436	26022483	Alpha_103989	openGene2openGene	SLE
metabolic	Panc_Alpha	rs13018977	chr2	241316415	rs13006939	ENSG00000115677	ENST00000458564	HDLBP	241314888	241316854	Alpha_70135	openGene2openGene	T1D
metabolic	Panc_Alpha	rs13018977	chr2	241316415	rs13006939	ENSG00000115677	ENST00000490697	HDLBP	241314888	241316854	Alpha_70135	openGene2openGene	T1D
metabolic	Panc_Alpha	rs1701704	chr12	56080595	rs3741499	ENSG00000062485	ENST00000546930	CS	56079125	56080669	Alpha_27060	openGene2openGene	T1D
metabolic	Panc_Alpha	rs1701704	chr12	56080595	rs3741499	ENSG00000062485	ENST00000551137	CS	56079125	56080669	Alpha_27060	openGene2openGene	T1D
metabolic	Panc_Alpha	rs740474	chr5	141636721	rs1421896	ENSG00000120318	ENST00000239440	ARAP3	141636433	141638300	Alpha_100369	openGene2openGene	ALG
metabolic	Panc_Alpha	rs444210	chr6	166957622	rs2149085	ENSG00000213066	ENST00000349556	CEP43	166955697	166957743	Alpha_110799	openGene2openGene	CRO
metabolic	Panc_Alpha	rs1701704	chr12	56080595	rs3741499	ENSG00000062485	ENST00000351328	CS	56079125	56080669	Alpha_27060	openGene2openGene	T1D
metabolic	Panc_Alpha	rs7130753	chr11	111603392	rs1789358	ENSG00000258529	ENST00000622211	ENSG00000258529	111601967	111603805	Alpha_22982	openGene2openGene	ALG
metabolic	Panc_Alpha	rs2017445	chr12	56080595	rs3741499	ENSG00000197728	ENST00000548590	RPS26	56079125	56080669	Alpha_27060	openGene2openGene	VIT
metabolic	Panc_Alpha	rs2066819	chr12	56301033	rs78149779	ENSG00000139579	ENST00000341463	NABP2	56299641	56301046	Alpha_27083	openGene2openGene	PSO
metabolic	Panc_Alpha	rs7187776	chr16	28846324	rs7187776	ENSG00000177548	ENST00000564473	RABEP2	28846054	28847012	Alpha_44642	openGene2openGene	T1D
metabolic	Panc_Alpha	rs2304206	chr19	49665763	rs2304204	ENSG00000169169	ENST00000599023	CPT1C	49664346	49666215	Alpha_58766	openGene2openGene	VIT
metabolic	Panc_Alpha	rs4252665	chr17	39739722	rs9896940	ENSG00000141738	ENST00000394211	GRB7	39737585	39740013	Alpha_49291	openGene2openGene	SLE
metabolic	Panc_Alpha	rs2304206	chr19	49665670	rs2304205	ENSG00000105053	ENST00000594090	VRK3	49664346	49666215	Alpha_58766	openGene2openGene	VIT
metabolic	Panc_Alpha	rs3197999	chr3	50136764	rs2624847	ENSG00000114349	ENST00000232461	GNAT1	50136667	50137321	Alpha_79847	ocr2openGene	IBD
metabolic	Panc_Alpha	rs11755393	chr6	34792104	rs13215181	ENSG00000272288	ENST00000689838	ILRUN-AS1	34791441	34793418	Alpha_104602	openGene2openGene	SLE
metabolic	Panc_Alpha	rs2304206	chr19	49665670	rs2304205	ENSG00000105053	ENST00000424804	VRK3	49664346	49666215	Alpha_58766	openGene2openGene	VIT
metabolic	Panc_Alpha	rs60131261	chr6	29975290	rs6904029	ENSG00000231074	ENST00000602698	HCG18	29975198	29976118	Alpha_104190	openGene2openGene	VIT
metabolic	Panc_Alpha	rs11755393	chr6	34792451	rs7769820	ENSG00000272288	ENST00000606496	ILRUN-AS1	34791441	34793418	Alpha_104602	openGene2openGene	SLE
metabolic	Panc_Alpha	rs13088318	chr3	101512524	rs16843927	ENSG00000081154	ENST00000265260	PCNP	101512347	101513816	Alpha_82065	openGene2openGene	ALG
metabolic	Panc_Alpha	rs7132277	chr12	123142435	rs1106240	ENSG00000111325	ENST00000544358	OGFOD2	123141860	123142497	Alpha_30276	ocr2openGene	MS
metabolic	Panc_Alpha	rs2066819	chr12	56299736	rs41423244	ENSG00000181852	ENST00000547967	RNF41	56299641	56301046	Alpha_27083	openGene2openGene	PSO
metabolic	Panc_Alpha	rs7130753	chr11	111602364	rs59921976	ENSG00000214290	ENST00000526216	COLCA2	111601967	111603805	Alpha_22982	openGene2openGene	ALG
metabolic	Panc_Alpha	rs1860545	chr12	6341779	rs767455	ENSG00000139192	ENST00000545700	TAPBPL	6341285	6342411	Alpha_24832	openGene2openGene	AS
metabolic	Panc_Alpha	rs7130753	chr11	111603392	rs1789358	ENSG00000196167	ENST00000355430	COLCA1	111601967	111603805	Alpha_22982	openGene2openGene	ALG
metabolic	Panc_Alpha	rs28449958	chr16	28863883	rs11864750	ENSG00000177548	ENST00000561501	RABEP2	28863154	28864340	Alpha_44643	openGene2openGene	IBD
metabolic	Panc_Alpha	rs28449958	chr16	28863883	rs11864750	ENSG00000177548	ENST00000562475	RABEP2	28863154	28864340	Alpha_44643	openGene2openGene	IBD
metabolic	Panc_Alpha	rs3197999	chr3	50299601	rs34136796	ENSG00000114388	ENST00000667631	NPRL2	50298960	50300451	Alpha_79866	openGene2openGene	IBD
metabolic	Panc_Alpha	rs5758343	chr22	41383069	rs3788584	ENSG00000100412	ENST00000677427	ACO2	41380649	41383536	Alpha_76733	openGene2openGene	ALG
metabolic	Panc_Alpha	rs6889239	chr5	151081488	rs960709	ENSG00000145901	ENST00000522926	TNIP1	151080430	151081523	Alpha_101002	openGene2openGene	SLE
metabolic	Panc_Alpha	rs9926533	chr16	31074149	rs2303222	ENSG00000140691	ENST00000457010	ARMC5	31073289	31074969	Alpha_44785	openGene2openGene	SLE
metabolic	Panc_Alpha	rs2304206	chr19	49665614	rs2304206	ENSG00000142528	ENST00000599155	ZNF473	49664346	49666215	Alpha_58766	openGene2openGene	VIT
metabolic	Panc_Alpha	rs9808753	chr21	33403846	rs9975155	ENSG00000159110	ENST00000443073	IFNAR2	33403403	33404690	Alpha_74189	openGene2openGene	MS
metabolic	Panc_Alpha	rs63406760	chr12	123233754	rs1727332	ENSG00000051825	ENST00000541437	MPHOSPH9	123232691	123233958	Alpha_30282	openGene2openGene	ALG
metabolic	Panc_Alpha	rs9611565	chr22	41383069	rs3788584	ENSG00000100412	ENST00000679264	ACO2	41380649	41383536	Alpha_76733	openGene2openGene	VIT
metabolic	Panc_Alpha	rs12445568	chr16	30985550	rs12443808	ENSG00000185947	ENST00000300870	ZNF267	30984964	30985949	Alpha_44780	openGene2openGene	PSO
metabolic	Panc_Alpha	rs2066819	chr12	56334353	rs79824801	ENSG00000076067	ENST00000549945	RBMS2	56333070	56334678	Alpha_27085	openGene2openGene	PSO
metabolic	Panc_Alpha	rs3197999	chr3	49674864	rs11130213	ENSG00000173402	ENST00000545947	DAG1	49673422	49674883	Alpha_79810	openGene2openGene	IBD
metabolic	Panc_Alpha	rs2017445	chr12	55996580	rs772920	ENSG00000182796	ENST00000636790	TMEM198B	55996292	55997721	Alpha_27051	openGene2openGene	VIT
metabolic	Panc_Alpha	rs4690229	chr4	973551	rs113075206	ENSG00000159692	ENST00000629223	CTBP1	972842	974008	Alpha_86999	openGene2openGene	SLE
metabolic	Panc_Alpha	rs2017445	chr12	55996852	rs59877680	ENSG00000182796	ENST00000636790	TMEM198B	55996292	55997721	Alpha_27051	openGene2openGene	VIT
metabolic	Panc_Alpha	rs11611029	chr12	55974294	rs11171710	ENSG00000185664	ENST00000552882	PMEL	55973152	55974754	Alpha_27048	openGene2openGene	HT
metabolic	Panc_Alpha	rs2066819	chr12	56334216	rs2371494	ENSG00000076067	ENST00000551369	RBMS2	56333070	56334678	Alpha_27085	openGene2openGene	PSO
metabolic	Panc_Alpha	rs3091307	chr5	132656189	rs115008099	ENSG00000164405	ENST00000378670	UQCRQ	132655979	132656968	Alpha_99674	openGene2openGene	ALG
metabolic	Panc_Alpha	rs7120737	chr11	47553820	rs28364769	ENSG00000149187	ENST00000358597	CELF1	47552422	47553846	Alpha_20279	openGene2openGene	MS
metabolic	Panc_Alpha	rs2017445	chr12	56041720	rs705705	ENSG00000139531	ENST00000546833	SUOX	56041250	56042459	Alpha_27058	openGene2openGene	VIT
metabolic	Panc_Alpha	rs34835	chr16	28554346	rs7191618	ENSG00000188603	ENST00000333496	CLN3	28553790	28554817	Alpha_44632	openGene2openGene	T1D
metabolic	Panc_Alpha	rs2017445	chr12	56041720	rs705705	ENSG00000065361	ENST00000683059	ERBB3	56041250	56042459	Alpha_27058	openGene2openGene	VIT
metabolic	Panc_Alpha	rs7187776	chr16	28824884	rs4451951	ENSG00000196296	ENST00000563975	ATP2A1	28823734	28824890	Alpha_44641	openGene2openGene	T1D
metabolic	Panc_Alpha	rs34835	chr16	28554346	rs7191618	ENSG00000188603	ENST00000635973	CLN3	28553790	28554817	Alpha_44632	openGene2openGene	T1D
metabolic	Panc_Alpha	rs34835	chr16	28554346	rs7191618	ENSG00000188603	ENST00000568452	CLN3	28553790	28554817	Alpha_44632	openGene2openGene	T1D
metabolic	Panc_Alpha	rs60131261	chr6	29975401	rs6903753	ENSG00000231074	ENST00000602698	HCG18	29975198	29976118	Alpha_104190	openGene2openGene	VIT
metabolic	Panc_Alpha	rs12087340	chr1	85277178	rs11161583	ENSG00000162643	ENST00000294664	DNAI3	85276045	85277252	Alpha_5025	openGene2openGene	MS
metabolic	Panc_Alpha	rs2233424	chr6	44265183	rs2233434	ENSG00000157593	ENST00000393810	SLC35B2	44265113	44265996	Alpha_105357	openGene2openGene	RA
metabolic	Panc_Alpha	rs112006329	chr11	575800	rs34793529	ENSG00000185507	ENST00000532326	IRF7	575333	576771	Alpha_17974	openGene2openGene	SLE
metabolic	Panc_Alpha	rs78521699	chr6	2903350	rs2236276	ENSG00000124570	ENST00000644828	SERPINB6	2902490	2903689	Alpha_102689	ocr2openGene	VIT
metabolic	Panc_Alpha	rs2017445	chr12	55996852	rs59877680	ENSG00000257390	ENST00000546837	ENSG00000257390	55996292	55997721	Alpha_27051	openGene2openGene	VIT
metabolic	Panc_Alpha	rs10760123	chr9	120928863	rs7028641	ENSG00000119403	ENST00000464712	PHF19	120928483	120929639	Alpha_129156	openGene2openGene	ALG
metabolic	Panc_Alpha	rs2247314	chr6	166956504	rs2247325	ENSG00000285730	ENST00000649589	ENSG00000285730	166955697	166957743	Alpha_110799	openGene2openGene	VIT
metabolic	Panc_Alpha	rs2017445	chr12	56041720	rs705705	ENSG00000065357	ENST00000551615	DGKA	56041250	56042459	Alpha_27058	openGene2openGene	VIT
metabolic	Panc_Alpha	rs2017445	chr12	56041720	rs705705	ENSG00000065361	ENST00000551242	ERBB3	56041250	56042459	Alpha_27058	openGene2openGene	VIT
metabolic	Panc_Alpha	rs78865465	chr12	55974117	rs75639074	ENSG00000185664	ENST00000550590	PMEL	55973152	55974754	Alpha_27048	openGene2openGene	T1D
metabolic	Panc_Alpha	rs3197999	chr3	50292395	rs1076872	ENSG00000003756	ENST00000404526	RBM5	50291716	50292948	Alpha_79865	openGene2openGene	IBD
metabolic	Panc_Alpha	rs2038255	chr14	35122110	rs28365850	ENSG00000100883	ENST00000554803	SRP54	35121445	35123221	Alpha_36000	openGene2openGene	ECZ
metabolic	Panc_Alpha	rs5758343	chr22	41413899	rs132919	ENSG00000100412	ENST00000677153	ACO2	41413455	41414381	Alpha_76737	ocr2openGene	ALG
metabolic	Panc_Alpha	rs60131261	chr6	30061023	rs9295829	ENSG00000066379	ENST00000376782	POLR1H	30060729	30062203	Alpha_104201	openGene2openGene	VIT
metabolic	Panc_Alpha	rs28449958	chr16	28863226	rs62037367	ENSG00000177548	ENST00000567483	RABEP2	28863154	28864340	Alpha_44643	openGene2openGene	IBD
metabolic	Panc_Alpha	rs663743	chr11	64285685	rs887314	ENSG00000182450	ENST00000696753	KCNK4	64284349	64286161	Alpha_20828	openGene2openGene	T1D
metabolic	Panc_Alpha	rs773125	chr12	56042145	rs1131017	ENSG00000065357	ENST00000553084	DGKA	56041250	56042459	Alpha_27058	openGene2openGene	RA
metabolic	Panc_Alpha	rs63406760	chr12	123233754	rs1727332	ENSG00000130921	ENST00000538888	MTRFR	123232691	123233958	Alpha_30282	openGene2openGene	ALG
metabolic	Panc_Alpha	rs1701704	chr12	55996852	rs705702	ENSG00000182796	ENST00000635977	TMEM198B	55996292	55997721	Alpha_27051	openGene2openGene	T1D
metabolic	Panc_Alpha	rs28449958	chr16	28880144	rs8055138	ENSG00000177548	ENST00000563577	RABEP2	28879667	28880612	Alpha_44645	openGene2openGene	IBD
metabolic	Panc_Alpha	rs10760123	chr9	120928863	rs7028641	ENSG00000214654	ENST00000437707	B3GALT9	120928483	120929639	Alpha_129156	openGene2openGene	ALG
metabolic	Panc_Alpha	rs27293	chr5	96936716	rs2548224	ENSG00000247121	ENST00000660209	ENSG00000247121	96936698	96937159	Alpha_98412	openGene2openGene	JIA
metabolic	Panc_Alpha	rs28449958	chr16	28863801	rs7198606	ENSG00000177548	ENST00000570030	RABEP2	28863154	28864340	Alpha_44643	openGene2openGene	IBD
metabolic	Panc_Alpha	rs740474	chr5	141636721	rs1421896	ENSG00000131504	ENST00000389054	DIAPH1	141636433	141638300	Alpha_100369	openGene2openGene	ALG
metabolic	Panc_Alpha	rs28449958	chr16	28863801	rs7198606	ENSG00000177548	ENST00000562590	RABEP2	28863154	28864340	Alpha_44643	openGene2openGene	IBD
metabolic	Panc_Alpha	rs5758343	chr22	41413619	rs202634	ENSG00000100412	ENST00000677698	ACO2	41413455	41414381	Alpha_76737	ocr2openGene	ALG
metabolic	Panc_Alpha	rs2017445	chr12	56080595	rs3741499	ENSG00000062485	ENST00000551936	CS	56079125	56080669	Alpha_27060	openGene2openGene	VIT
metabolic	Panc_Alpha	rs7187776	chr16	28863226	rs62037367	ENSG00000196296	ENST00000536376	ATP2A1	28863154	28864340	Alpha_44643	openGene2openGene	T1D
metabolic	Panc_Alpha	rs2542162	chr18	12884344	rs2292759	ENSG00000101639	ENST00000589596	CEP192	12883013	12884836	Alpha_52774	openGene2openGene	T1D
metabolic	Panc_Alpha	rs7187776	chr16	28846324	rs7187776	ENSG00000260442	ENST00000691192	ATP2A1-AS1	28846054	28847012	Alpha_44642	openGene2openGene	T1D
metabolic	Panc_Alpha	rs12232003	chr12	53180847	rs59218377	ENSG00000167779	ENST00000650247	IGFBP6	53180051	53181452	Alpha_26870	openGene2openGene	T1D
metabolic	Panc_Alpha	rs2542162	chr18	12884344	rs2292759	ENSG00000101624	ENST00000590143	CEP76	12883013	12884836	Alpha_52774	openGene2openGene	T1D
metabolic	Panc_Alpha	rs60131261	chr6	29975504	rs2071568	ENSG00000231074	ENST00000657247	HCG18	29975198	29976118	Alpha_104190	openGene2openGene	VIT
metabolic	Panc_Alpha	rs63406760	chr12	123043858	rs655293	ENSG00000111325	ENST00000542117	OGFOD2	123043488	123044152	Alpha_30254	ocr2openGene	ALG
metabolic	Panc_Alpha	rs28449958	chr16	28880144	rs8055138	ENSG00000177548	ENST00000562590	RABEP2	28879667	28880612	Alpha_44645	openGene2openGene	IBD
metabolic	Panc_Alpha	rs10876864	chr12	56042145	rs1131017	ENSG00000065361	ENST00000411731	ERBB3	56041250	56042459	Alpha_27058	openGene2openGene	ALG
metabolic	Panc_Alpha	rs7187776	chr16	28863883	rs11864750	ENSG00000196296	ENST00000395503	ATP2A1	28863154	28864340	Alpha_44643	openGene2openGene	T1D
metabolic	Panc_Alpha	rs2066819	chr12	56333921	rs80317430	ENSG00000123411	ENST00000547791	IKZF4	56333070	56334678	Alpha_27085	openGene2openGene	PSO
metabolic	Panc_Alpha	rs1701704	chr12	56041628	rs705704	ENSG00000065357	ENST00000557080	DGKA	56041250	56042459	Alpha_27058	openGene2openGene	T1D
metabolic	Panc_Alpha	rs2066819	chr12	56334474	chr12:56334474:GA:G	ENSG00000123411	ENST00000551103	IKZF4	56333070	56334678	Alpha_27085	openGene2openGene	PSO
metabolic	Panc_Alpha	rs11755393	chr6	34792385	rs7769961	ENSG00000272288	ENST00000606496	ILRUN-AS1	34791441	34793418	Alpha_104602	openGene2openGene	SLE
metabolic	Panc_Alpha	rs7204270	chr16	30183519	rs930392	ENSG00000090238	ENST00000398841	YPEL3	30182783	30183900	Alpha_44718	openGene2openGene	MS
metabolic	Panc_Alpha	rs1701704	chr12	56041628	rs705704	ENSG00000065357	ENST00000548479	DGKA	56041250	56042459	Alpha_27058	openGene2openGene	T1D
metabolic	Panc_Alpha	rs2066819	chr12	56334353	rs79824801	ENSG00000123411	ENST00000547167	IKZF4	56333070	56334678	Alpha_27085	openGene2openGene	PSO
metabolic	Panc_Alpha	rs10876864	chr12	56080024	rs7297175	ENSG00000123374	ENST00000555357	CDK2	56079125	56080669	Alpha_27060	openGene2openGene	ALG
metabolic	Panc_Alpha	rs27293	chr5	96936824	rs3842058	ENSG00000247121	ENST00000669694	ENSG00000247121	96936698	96937159	Alpha_98412	openGene2openGene	JIA
metabolic	Panc_Alpha	rs33993564	chr5	150905246	rs7724036	ENSG00000197083	ENST00000686020	ZNF300P1	150904890	150905552	Alpha_100989	openGene2openGene	IBD
metabolic	Panc_Alpha	rs11755393	chr6	34792104	rs13215181	ENSG00000272288	ENST00000606496	ILRUN-AS1	34791441	34793418	Alpha_104602	openGene2openGene	SLE
metabolic	Panc_Alpha	rs3197999	chr3	50299601	rs34136796	ENSG00000243477	ENST00000450489	NAA80	50298960	50300451	Alpha_79866	openGene2openGene	IBD
metabolic	Panc_Alpha	rs36014129	chr6	26199675	rs34961555	ENSG00000180573	ENST00000314088	H2AC6	26198981	26200005	Alpha_104012	openGene2openGene	SLE
metabolic	Panc_Alpha	rs2066819	chr12	56267121	rs60542959	ENSG00000062485	ENST00000549143	CS	56266563	56267773	Alpha_27081	openGene2openGene	PSO
metabolic	Panc_Alpha	rs2066819	chr12	56334216	rs2371494	ENSG00000170581	ENST00000651934	STAT2	56333070	56334678	Alpha_27085	openGene2openGene	PSO
metabolic	Panc_Alpha	rs3197999	chr3	49358324	rs1800668	ENSG00000145020	ENST00000635936	AMT	49357692	49359051	Alpha_79781	openGene2openGene	IBD
metabolic	Panc_Alpha	rs2017445	chr12	56080595	rs3741499	ENSG00000170473	ENST00000302533	PYM1	56079125	56080669	Alpha_27060	openGene2openGene	VIT
metabolic	Panc_Alpha	rs3197999	chr3	50299601	rs34136796	ENSG00000164078	ENST00000493535	MST1R	50298960	50300451	Alpha_79866	openGene2openGene	IBD
metabolic	Panc_Alpha	rs11643872	chr16	30958165	rs11643872	ENSG00000103496	ENST00000460668	STX4	30957164	30958671	Alpha_44779	openGene2openGene	GD
metabolic	Panc_Alpha	rs2066819	chr12	56334474	chr12:56334474:GA:G	ENSG00000139613	ENST00000550164	SMARCC2	56333070	56334678	Alpha_27085	openGene2openGene	PSO
metabolic	Panc_Alpha	rs2066819	chr12	56334353	rs79824801	ENSG00000139613	ENST00000547356	SMARCC2	56333070	56334678	Alpha_27085	openGene2openGene	PSO
metabolic	Panc_Alpha	rs2066819	chr12	56299736	rs41423244	ENSG00000139641	ENST00000551790	ESYT1	56299641	56301046	Alpha_27083	openGene2openGene	PSO
metabolic	Panc_Alpha	rs2066819	chr12	56334353	rs79824801	ENSG00000139613	ENST00000550519	SMARCC2	56333070	56334678	Alpha_27085	openGene2openGene	PSO
metabolic	Panc_Alpha	rs13018977	chr2	241316415	rs13006939	ENSG00000115677	ENST00000427183	HDLBP	241314888	241316854	Alpha_70135	openGene2openGene	T1D
metabolic	Panc_Alpha	rs9469899	chr6	34792177	rs6457791	ENSG00000272288	ENST00000687757	ILRUN-AS1	34791441	34793418	Alpha_104602	openGene2openGene	GD
metabolic	Panc_Alpha	rs10876864	chr12	56042145	rs1131017	ENSG00000197728	ENST00000356464	RPS26	56041250	56042459	Alpha_27058	openGene2openGene	ALG
metabolic	Panc_Alpha	rs28449958	chr16	28880144	rs8055138	ENSG00000177548	ENST00000358201	RABEP2	28879667	28880612	Alpha_44645	openGene2openGene	IBD
metabolic	Panc_Alpha	rs79157249	chr11	118917808	rs73575424	ENSG00000196655	ENST00000533632	TRAPPC4	118917719	118918761	Alpha_23535	ocr2openGene	CRO
metabolic	Panc_Alpha	rs13088318	chr3	101512524	rs16843927	ENSG00000174173	ENST00000495642	TRMT10C	101512347	101513816	Alpha_82065	openGene2openGene	ALG
metabolic	Panc_Alpha	rs1170436	chr16	68539161	rs1170445	ENSG00000141076	ENST00000314423	UTP4	68539004	68540227	Alpha_45738	openGene2openGene	SLE
metabolic	Panc_Alpha	rs11755393	chr6	34792548	rs7752060	ENSG00000272288	ENST00000606496	ILRUN-AS1	34791441	34793418	Alpha_104602	openGene2openGene	SLE
metabolic	Panc_Alpha	rs2495365	chr1	2556327	rs2227313	ENSG00000157911	ENST00000514502	PEX10	2555729	2556919	Alpha_179	openGene2openGene	UC
metabolic	Panc_Alpha	rs60131261	chr6	29975504	rs2071568	ENSG00000231074	ENST00000602698	HCG18	29975198	29976118	Alpha_104190	openGene2openGene	VIT
metabolic	Panc_Alpha	rs7132277	chr12	123142435	rs1106240	ENSG00000111325	ENST00000454694	OGFOD2	123141860	123142497	Alpha_30276	ocr2openGene	MS
metabolic	Panc_Alpha	rs3197999	chr3	50299601	rs34136796	ENSG00000114388	ENST00000433381	NPRL2	50298960	50300451	Alpha_79866	openGene2openGene	IBD
metabolic	Panc_Alpha	rs28449958	chr16	28824361	rs138159013	ENSG00000177548	ENST00000544477	RABEP2	28823734	28824890	Alpha_44641	openGene2openGene	IBD
metabolic	Panc_Alpha	rs60131261	chr6	29975504	rs2071568	ENSG00000231074	ENST00000454269	HCG18	29975198	29976118	Alpha_104190	openGene2openGene	VIT
metabolic	Panc_Alpha	rs9889262	chr17	49361940	rs112502960	ENSG00000121067	ENST00000393328	SPOP	49361189	49362819	Alpha_50011	openGene2openGene	ALG
metabolic	Panc_Alpha	rs9889262	chr17	49361940	rs112502960	ENSG00000121067	ENST00000513080	SPOP	49361189	49362819	Alpha_50011	openGene2openGene	ALG
metabolic	Panc_Alpha	rs5758343	chr22	41381237	rs2234052	ENSG00000100412	ENST00000678394	ACO2	41380649	41383536	Alpha_76733	openGene2openGene	ALG
metabolic	Panc_Alpha	rs9611565	chr22	41381909	rs2234059	ENSG00000100412	ENST00000677698	ACO2	41380649	41383536	Alpha_76733	openGene2openGene	VIT
metabolic	Panc_Alpha	rs28411352	chr1	37794831	rs2306627	ENSG00000116922	ENST00000486637	C1orf109	37793829	37795318	Alpha_2552	openGene2openGene	RA
metabolic	Panc_Alpha	rs13018977	chr2	241316415	rs13006939	ENSG00000180902	ENST00000321264	D2HGDH	241314888	241316854	Alpha_70135	openGene2openGene	T1D
metabolic	Panc_Alpha	rs34593439	chr15	78944951	rs2289702	ENSG00000103811	ENST00000678799	CTSH	78944463	78945580	Alpha_42373	openGene2openGene	T1D
metabolic	Panc_Alpha	rs5758343	chr22	41381237	rs2234052	ENSG00000100412	ENST00000677554	ACO2	41380649	41383536	Alpha_76733	openGene2openGene	ALG
metabolic	Panc_Alpha	rs2304206	chr19	49665670	rs2304205	ENSG00000142528	ENST00000270617	ZNF473	49664346	49666215	Alpha_58766	openGene2openGene	VIT
metabolic	Panc_Alpha	rs28411352	chr1	37794831	rs2306627	ENSG00000116922	ENST00000494120	C1orf109	37793829	37795318	Alpha_2552	openGene2openGene	RA
metabolic	Panc_Alpha	rs2066819	chr12	56360038	rs2066818	ENSG00000110944	ENST00000619177	IL23A	56359983	56360842	Alpha_27087	openGene2openGene	PSO
metabolic	Panc_Alpha	rs36014129	chr6	26199675	rs34961555	ENSG00000180596	ENST00000396984	H2BC4	26198981	26200005	Alpha_104012	openGene2openGene	SLE
metabolic	Panc_Alpha	rs12232003	chr12	53180847	rs59218377	ENSG00000094914	ENST00000552161	AAAS	53180051	53181452	Alpha_26870	openGene2openGene	T1D
metabolic	Panc_Alpha	rs2017445	chr12	56041720	rs705705	ENSG00000139531	ENST00000552363	SUOX	56041250	56042459	Alpha_27058	openGene2openGene	VIT
metabolic	Panc_Alpha	rs12232003	chr12	53180847	rs59218377	ENSG00000094914	ENST00000549821	AAAS	53180051	53181452	Alpha_26870	openGene2openGene	T1D
metabolic	Panc_Alpha	rs243323	chr16	11255821	rs243332	ENSG00000038532	ENST00000409790	CLEC16A	11254989	11257724	Alpha_44024	openGene2openGene	SLE
metabolic	Panc_Alpha	rs7187776	chr16	28846324	rs7187776	ENSG00000168488	ENST00000562867	ATXN2L	28846054	28847012	Alpha_44642	openGene2openGene	T1D
metabolic	Panc_Alpha	rs2066819	chr12	56333921	rs80317430	ENSG00000076067	ENST00000549945	RBMS2	56333070	56334678	Alpha_27085	openGene2openGene	PSO
metabolic	Panc_Alpha	rs12421615	chr11	64284975	rs2510066	ENSG00000173264	ENST00000438980	GPR137	64284349	64286161	Alpha_20828	openGene2openGene	VIT
metabolic	Panc_Alpha	rs2066819	chr12	56334474	chr12:56334474:GA:G	ENSG00000076067	ENST00000552247	RBMS2	56333070	56334678	Alpha_27085	openGene2openGene	PSO
metabolic	Panc_Alpha	rs3197999	chr3	48685869	rs6792510	ENSG00000213672	ENST00000439518	NCKIPSD	48685548	48686650	Alpha_79730	openGene2openGene	IBD
metabolic	Panc_Alpha	rs7120737	chr11	47553820	rs28364769	ENSG00000149187	ENST00000361904	CELF1	47552422	47553846	Alpha_20279	openGene2openGene	MS
metabolic	Panc_Alpha	rs13088318	chr3	101512524	rs16843927	ENSG00000138468	ENST00000314261	SENP7	101512347	101513816	Alpha_82065	openGene2openGene	ALG
metabolic	Panc_Alpha	rs7187776	chr16	28846324	rs7187776	ENSG00000168488	ENST00000395547	ATXN2L	28846054	28847012	Alpha_44642	openGene2openGene	T1D
metabolic	Panc_Alpha	rs2017445	chr12	56041628	rs705704	ENSG00000065361	ENST00000682431	ERBB3	56041250	56042459	Alpha_27058	openGene2openGene	VIT
metabolic	Panc_Alpha	rs7512552	chr1	150487216	rs3840449	ENSG00000143437	ENST00000471844	ARNT	150487122	150487767	Alpha_6642	openGene2openGene	ECZ
metabolic	Panc_Alpha	rs2196171	chr2	197805147	rs770658	ENSG00000152430	ENST00000430004	BOLL	197804426	197805595	Alpha_67773	openGene2openGene	SLE
metabolic	Panc_Alpha	rs9469899	chr6	34792104	rs13215181	ENSG00000272288	ENST00000689838	ILRUN-AS1	34791441	34793418	Alpha_104602	openGene2openGene	GD
metabolic	Panc_Alpha	rs7187776	chr16	28863226	rs62037367	ENSG00000196296	ENST00000563975	ATP2A1	28863154	28864340	Alpha_44643	openGene2openGene	T1D
metabolic	Panc_Alpha	rs2066819	chr12	56334353	rs79824801	ENSG00000166888	ENST00000553533	STAT6	56333070	56334678	Alpha_27085	openGene2openGene	PSO
metabolic	Panc_Alpha	rs36014129	chr6	25993241	rs13202688	ENSG00000276410	ENST00000615966	H2BC3	25991885	25993311	Alpha_103986	openGene2openGene	SLE
metabolic	Panc_Alpha	rs7187776	chr16	28863226	rs62037367	ENSG00000177548	ENST00000563577	RABEP2	28863154	28864340	Alpha_44643	openGene2openGene	T1D
metabolic	Panc_Alpha	rs9611565	chr22	41383069	rs3788584	ENSG00000100412	ENST00000676714	ACO2	41380649	41383536	Alpha_76733	openGene2openGene	VIT
metabolic	Panc_Alpha	rs11065898	chr12	111405393	rs3842307	ENSG00000198324	ENST00000547710	PHETA1	111405283	111406427	Alpha_29558	openGene2openGene	AS
metabolic	Panc_Alpha	rs1170436	chr16	68539384	rs1170444	ENSG00000141076	ENST00000567460	UTP4	68539004	68540227	Alpha_45738	openGene2openGene	SLE
metabolic	Panc_Alpha	rs2066819	chr12	56334216	rs2371494	ENSG00000258199	ENST00000553176	ENSG00000258199	56333070	56334678	Alpha_27085	openGene2openGene	PSO
metabolic	Panc_Alpha	rs149010539	chr3	49673997	chr3:49711430	ENSG00000173402	ENST00000496474	DAG1	49673422	49674883	Alpha_79810	openGene2openGene	CRO
metabolic	Panc_Alpha	rs7120737	chr11	47565510	rs11039300	ENSG00000149187	ENST00000534614	CELF1	47565137	47566297	Alpha_20280	openGene2openGene	MS
metabolic	Panc_Alpha	rs10876864	chr12	56042145	rs1131017	ENSG00000139531	ENST00000550340	SUOX	56041250	56042459	Alpha_27058	openGene2openGene	ALG
metabolic	Panc_Alpha	rs7204270	chr16	30183519	rs930392	ENSG00000149925	ENST00000395240	ALDOA	30182783	30183900	Alpha_44718	openGene2openGene	MS
metabolic	Panc_Alpha	rs10876864	chr12	56042145	rs1131017	ENSG00000139531	ENST00000552363	SUOX	56041250	56042459	Alpha_27058	openGene2openGene	ALG
metabolic	Panc_Alpha	rs10849448	chr12	6384185	rs10849448	ENSG00000111639	ENST00000543703	MRPL51	6383285	6384812	Alpha_24839	openGene2openGene	JIA
metabolic	Panc_Alpha	rs10876864	chr12	56042145	rs1131017	ENSG00000139531	ENST00000548274	SUOX	56041250	56042459	Alpha_27058	openGene2openGene	ALG
metabolic	Panc_Alpha	rs10876864	chr12	56080024	rs7297175	ENSG00000062485	ENST00000552688	CS	56079125	56080669	Alpha_27060	openGene2openGene	ALG
metabolic	Panc_Alpha	rs2236262	chr14	68816213	rs168961	ENSG00000072121	ENST00000678386	ZFYVE26	68816170	68817190	Alpha_37458	ocr2openGene	MS
metabolic	Panc_Alpha	rs1701704	chr12	56080595	rs3741499	ENSG00000185664	ENST00000449260	PMEL	56079125	56080669	Alpha_27060	openGene2openGene	T1D
metabolic	Panc_Alpha	rs2066819	chr12	56299736	rs41423244	ENSG00000135469	ENST00000550071	COQ10A	56299641	56301046	Alpha_27083	openGene2openGene	PSO
metabolic	Panc_Alpha	rs60131261	chr6	29975504	rs2071568	ENSG00000231074	ENST00000412685	HCG18	29975198	29976118	Alpha_104190	openGene2openGene	VIT
metabolic	Panc_Alpha	rs7187776	chr16	28824359	rs149808056	ENSG00000260442	ENST00000686287	ATP2A1-AS1	28823734	28824890	Alpha_44641	openGene2openGene	T1D
metabolic	Panc_Alpha	rs7187776	chr16	28864161	rs7193733	ENSG00000178188	ENST00000322610	SH2B1	28863154	28864340	Alpha_44643	openGene2openGene	T1D
metabolic	Panc_Alpha	rs10936599	chr3	169769713	rs9811216	ENSG00000277925	ENST00000363312	Telomerase-vert	169769452	169770000	Alpha_85348	openGene2openGene	CEL
metabolic	Panc_Alpha	rs35164067	chr19	10404166	rs73923215	ENSG00000090339	ENST00000264832	ICAM1	10403411	10404614	Alpha_56349	openGene2openGene	AS
metabolic	Panc_Alpha	rs27293	chr5	96936716	rs2548224	ENSG00000247121	ENST00000655392	ENSG00000247121	96936698	96937159	Alpha_98412	openGene2openGene	JIA
metabolic	Panc_Alpha	rs1453560	chr17	39739722	rs9896940	ENSG00000141738	ENST00000577695	GRB7	39737585	39740013	Alpha_49291	openGene2openGene	SLE
metabolic	Panc_Alpha	rs7187776	chr16	28846324	rs7187776	ENSG00000260442	ENST00000686664	ATP2A1-AS1	28846054	28847012	Alpha_44642	openGene2openGene	T1D
metabolic	Panc_Alpha	rs8079075	chr17	39739722	rs9896940	ENSG00000141738	ENST00000485182	GRB7	39737585	39740013	Alpha_49291	openGene2openGene	SLE
metabolic	Panc_Alpha	rs11755393	chr6	34792104	rs13215181	ENSG00000272288	ENST00000606971	ILRUN-AS1	34791441	34793418	Alpha_104602	openGene2openGene	SLE
metabolic	Panc_Alpha	rs7187776	chr16	28863801	rs7198606	ENSG00000196296	ENST00000562185	ATP2A1	28863154	28864340	Alpha_44643	openGene2openGene	T1D
metabolic	Panc_Alpha	rs10760123	chr9	120929191	rs1930786	ENSG00000119403	ENST00000439674	PHF19	120928483	120929639	Alpha_129156	openGene2openGene	ALG
metabolic	Panc_Alpha	rs10876864	chr12	56080024	rs7297175	ENSG00000257303	ENST00000660360	CNPY2-AS1	56079125	56080669	Alpha_27060	openGene2openGene	ALG
metabolic	Panc_Alpha	rs2066819	chr12	56334474	chr12:56334474:GA:G	ENSG00000170581	ENST00000557417	STAT2	56333070	56334678	Alpha_27085	openGene2openGene	PSO
metabolic	Panc_Alpha	rs9611565	chr22	41381237	rs2234052	ENSG00000100412	ENST00000466237	ACO2	41380649	41383536	Alpha_76733	openGene2openGene	VIT
metabolic	Panc_Alpha	rs8079075	chr17	39739722	rs9896940	ENSG00000141738	ENST00000394211	GRB7	39737585	39740013	Alpha_49291	openGene2openGene	SLE
metabolic	Panc_Alpha	rs7187776	chr16	28864161	rs7193733	ENSG00000196296	ENST00000395503	ATP2A1	28863154	28864340	Alpha_44643	openGene2openGene	T1D
metabolic	Panc_Alpha	rs10876864	chr12	56042145	rs1131017	ENSG00000065361	ENST00000549672	ERBB3	56041250	56042459	Alpha_27058	openGene2openGene	ALG
metabolic	Panc_Alpha	rs36014129	chr6	26199675	rs34961555	ENSG00000276966	ENST00000615164	H4C5	26198981	26200005	Alpha_104012	openGene2openGene	SLE
metabolic	Panc_Alpha	rs1860545	chr12	6341779	rs767455	ENSG00000215039	ENST00000689782	CD27-AS1	6341285	6342411	Alpha_24832	openGene2openGene	AS
metabolic	Panc_Alpha	rs13260060	chr8	70403682	rs71517442	ENSG00000140396	ENST00000518363	NCOA2	70401885	70404778	Alpha_121505	openGene2openGene	MS
metabolic	Panc_Alpha	rs36014129	chr6	26189128	rs13204572	ENSG00000276966	ENST00000615164	H4C5	26188483	26189517	Alpha_104009	openGene2openGene	SLE
metabolic	Panc_Alpha	rs11755393	chr6	34792959	rs11757370	ENSG00000272288	ENST00000606971	ILRUN-AS1	34791441	34793418	Alpha_104602	openGene2openGene	SLE
metabolic	Panc_Alpha	rs13088318	chr3	101513249	rs55749605	ENSG00000242299	ENST00000496294	ENSG00000242299	101512347	101513816	Alpha_82065	openGene2openGene	ALG
metabolic	Panc_Alpha	rs1860545	chr12	6341779	rs767455	ENSG00000215039	ENST00000545339	CD27-AS1	6341285	6342411	Alpha_24832	openGene2openGene	AS
metabolic	Panc_Alpha	rs2066819	chr12	56267121	rs60542959	ENSG00000062485	ENST00000550159	CS	56266563	56267773	Alpha_27081	openGene2openGene	PSO
metabolic	Panc_Alpha	rs7187776	chr16	28880144	rs8055138	ENSG00000178188	ENST00000567536	SH2B1	28879667	28880612	Alpha_44645	openGene2openGene	T1D
metabolic	Panc_Alpha	rs1701704	chr12	55996852	rs705702	ENSG00000197728	ENST00000356464	RPS26	55996292	55997721	Alpha_27051	openGene2openGene	T1D
metabolic	Panc_Alpha	rs3197999	chr3	50299601	rs34136796	ENSG00000243477	ENST00000443842	NAA80	50298960	50300451	Alpha_79866	openGene2openGene	IBD
metabolic	Panc_Alpha	rs36014129	chr6	26044636	rs35506517	ENSG00000010704	ENST00000349999	HFE	26043326	26045651	Alpha_103993	openGene2openGene	SLE
metabolic	Panc_Alpha	rs3091307	chr5	132656189	rs115008099	ENSG00000283782	ENST00000638452	ENSG00000283782	132655979	132656968	Alpha_99674	openGene2openGene	ALG
metabolic	Panc_Alpha	rs9469899	chr6	34792177	rs6457791	ENSG00000272288	ENST00000689838	ILRUN-AS1	34791441	34793418	Alpha_104602	openGene2openGene	GD
metabolic	Panc_Alpha	rs4252665	chr17	39739722	rs9896940	ENSG00000167258	ENST00000585161	CDK12	39737585	39740013	Alpha_49291	openGene2openGene	SLE
metabolic	Panc_Alpha	rs2017445	chr12	56080595	rs3741499	ENSG00000062485	ENST00000548849	CS	56079125	56080669	Alpha_27060	openGene2openGene	VIT
metabolic	Panc_Alpha	rs28449958	chr16	28822933	rs201131521	ENSG00000177548	ENST00000563577	RABEP2	28822682	28823363	Alpha_44640	openGene2openGene	IBD
metabolic	Panc_Alpha	rs36014129	chr6	26044636	rs35506517	ENSG00000010704	ENST00000317896	HFE	26043326	26045651	Alpha_103993	openGene2openGene	SLE
metabolic	Panc_Alpha	rs2017445	chr12	56080595	rs3741499	ENSG00000197728	ENST00000646449	RPS26	56079125	56080669	Alpha_27060	openGene2openGene	VIT
metabolic	Panc_Alpha	rs2017445	chr12	56080595	rs3741499	ENSG00000062485	ENST00000550159	CS	56079125	56080669	Alpha_27060	openGene2openGene	VIT
metabolic	Panc_Alpha	rs10876864	chr12	56007301	rs10876864	ENSG00000123353	ENST00000552672	ORMDL2	56007052	56008485	Alpha_27053	openGene2openGene	ALG
metabolic	Panc_Alpha	rs2017445	chr12	56080595	rs3741499	ENSG00000062485	ENST00000550655	CS	56079125	56080669	Alpha_27060	openGene2openGene	VIT
metabolic	Panc_Alpha	rs2066819	chr12	56334474	chr12:56334474:GA:G	ENSG00000123411	ENST00000547791	IKZF4	56333070	56334678	Alpha_27085	openGene2openGene	PSO
metabolic	Panc_Alpha	rs2233424	chr6	44298181	rs79254974	ENSG00000249481	ENST00000515220	SPATS1	44297114	44298290	Alpha_105359	openGene2openGene	RA
metabolic	Panc_Alpha	rs5758343	chr22	41413619	rs202634	ENSG00000100412	ENST00000679320	ACO2	41413455	41414381	Alpha_76737	ocr2openGene	ALG
metabolic	Panc_Alpha	rs694739	chr11	64285685	rs887314	ENSG00000173264	ENST00000541952	GPR137	64284349	64286161	Alpha_20828	openGene2openGene	MS
metabolic	Panc_Alpha	rs11643872	chr16	30958165	rs11643872	ENSG00000103496	ENST00000613541	STX4	30957164	30958671	Alpha_44779	openGene2openGene	GD
metabolic	Panc_Alpha	rs75637965	chr8	11457539	rs61160731	ENSG00000079459	ENST00000528643	FDFT1	11457377	11458765	Alpha_118910	ocr2openGene	MS
metabolic	Panc_Alpha	rs1701704	chr12	56041628	rs705704	ENSG00000123353	ENST00000548974	ORMDL2	56041250	56042459	Alpha_27058	openGene2openGene	T1D
metabolic	Panc_Alpha	rs1860545	chr12	6341779	rs767455	ENSG00000215039	ENST00000537003	CD27-AS1	6341285	6342411	Alpha_24832	openGene2openGene	AS
metabolic	Panc_Alpha	rs63406760	chr12	123043858	rs655293	ENSG00000111325	ENST00000536150	OGFOD2	123043488	123044152	Alpha_30254	ocr2openGene	ALG
metabolic	Panc_Alpha	rs28449958	chr16	28863883	rs11864750	ENSG00000177548	ENST00000563577	RABEP2	28863154	28864340	Alpha_44643	openGene2openGene	IBD
metabolic	Panc_Alpha	rs2066819	chr12	56267121	rs60542959	ENSG00000062485	ENST00000551473	CS	56266563	56267773	Alpha_27081	openGene2openGene	PSO
metabolic	Panc_Alpha	rs12087340	chr1	85276285	rs12562182	ENSG00000162643	ENST00000326813	DNAI3	85276045	85277252	Alpha_5025	openGene2openGene	MS
metabolic	Panc_Alpha	rs12087340	chr1	85277177	rs11161582	ENSG00000162643	ENST00000294664	DNAI3	85276045	85277252	Alpha_5025	openGene2openGene	MS
metabolic	Panc_Alpha	rs9611565	chr22	41383069	rs3788584	ENSG00000100412	ENST00000677532	ACO2	41380649	41383536	Alpha_76733	openGene2openGene	VIT
metabolic	Panc_Alpha	rs2066819	chr12	56300477	rs2695789	ENSG00000181852	ENST00000547967	RNF41	56299641	56301046	Alpha_27083	openGene2openGene	PSO
metabolic	Panc_Alpha	rs60131261	chr6	29975401	rs6903753	ENSG00000231074	ENST00000602498	HCG18	29975198	29976118	Alpha_104190	openGene2openGene	VIT
metabolic	Panc_Alpha	rs13088318	chr3	101513249	rs55749605	ENSG00000081154	ENST00000470490	PCNP	101512347	101513816	Alpha_82065	openGene2openGene	ALG
metabolic	Panc_Alpha	rs9611565	chr22	41381879	rs2234058	ENSG00000100412	ENST00000677698	ACO2	41380649	41383536	Alpha_76733	openGene2openGene	VIT
metabolic	Panc_Alpha	rs60131261	chr6	29975290	rs6904029	ENSG00000231074	ENST00000686575	HCG18	29975198	29976118	Alpha_104190	openGene2openGene	VIT
metabolic	Panc_Alpha	rs5758343	chr22	41381311	rs2234053	ENSG00000100412	ENST00000676714	ACO2	41380649	41383536	Alpha_76733	openGene2openGene	ALG
metabolic	Panc_Alpha	rs2066819	chr12	56301033	rs78149779	ENSG00000181852	ENST00000552656	RNF41	56299641	56301046	Alpha_27083	openGene2openGene	PSO
metabolic	Panc_Alpha	rs4690229	chr4	973551	rs113075206	ENSG00000127419	ENST00000504744	TMEM175	972842	974008	Alpha_86999	openGene2openGene	SLE
metabolic	Panc_Alpha	rs9808753	chr21	33404135	rs9975473	ENSG00000159110	ENST00000342101	IFNAR2	33403403	33404690	Alpha_74189	openGene2openGene	MS
metabolic	Panc_Alpha	rs12232003	chr12	53180847	rs59218377	ENSG00000094914	ENST00000548880	AAAS	53180051	53181452	Alpha_26870	openGene2openGene	T1D
metabolic	Panc_Alpha	rs2066819	chr12	56334353	rs79824801	ENSG00000110944	ENST00000228534	IL23A	56333070	56334678	Alpha_27085	openGene2openGene	PSO
metabolic	Panc_Alpha	rs1701704	chr12	56041628	rs705704	ENSG00000139531	ENST00000550340	SUOX	56041250	56042459	Alpha_27058	openGene2openGene	T1D
metabolic	Panc_Alpha	rs7146581	chr14	102882406	rs7154305	ENSG00000259508	ENST00000559402	ENSG00000259508	102882122	102882643	Alpha_39293	ocr2openGene	ECZ
metabolic	Panc_Alpha	rs7187776	chr16	28846324	rs7187776	ENSG00000168488	ENST00000561539	ATXN2L	28846054	28847012	Alpha_44642	openGene2openGene	T1D
metabolic	Panc_Alpha	rs2304206	chr19	49665763	rs2304204	ENSG00000142528	ENST00000601364	ZNF473	49664346	49666215	Alpha_58766	openGene2openGene	VIT
metabolic	Panc_Alpha	rs1701704	chr12	56041628	rs705704	ENSG00000135404	ENST00000552164	CD63	56041250	56042459	Alpha_27058	openGene2openGene	T1D
metabolic	Panc_Alpha	rs2256814	chr20	63748395	rs12053646	ENSG00000101246	ENST00000618568	ARFRP1	63748343	63748591	Alpha_73697	openGene2openGene	MS
metabolic	Panc_Alpha	rs34835	chr16	28554346	rs7191618	ENSG00000188603	ENST00000357806	CLN3	28553790	28554817	Alpha_44632	openGene2openGene	T1D
metabolic	Panc_Alpha	rs2256814	chr20	63748395	rs12053646	ENSG00000101246	ENST00000619493	ARFRP1	63748343	63748591	Alpha_73697	openGene2openGene	MS
metabolic	Panc_Alpha	rs34835	chr16	28554346	rs7191618	ENSG00000188603	ENST00000568497	CLN3	28553790	28554817	Alpha_44632	openGene2openGene	T1D
metabolic	Panc_Alpha	rs3540	chr15	90482598	rs11853271	ENSG00000196391	ENST00000354377	ZNF774	90482441	90482840	Alpha_42979	openGene2openGene	ALG
metabolic	Panc_Alpha	rs2017445	chr12	55996852	rs59877680	ENSG00000135424	ENST00000686981	ITGA7	55996292	55997721	Alpha_27051	openGene2openGene	VIT
metabolic	Panc_Alpha	rs2017445	chr12	56041628	rs705704	ENSG00000065361	ENST00000684500	ERBB3	56041250	56042459	Alpha_27058	openGene2openGene	VIT
metabolic	Panc_Alpha	rs2304206	chr19	49677009	rs975484	ENSG00000104870	ENST00000598927	FCGRT	49676468	49677519	Alpha_58768	openGene2openGene	VIT
metabolic	Panc_Alpha	rs2066819	chr12	56333921	rs80317430	ENSG00000076067	ENST00000551369	RBMS2	56333070	56334678	Alpha_27085	openGene2openGene	PSO
metabolic	Panc_Alpha	rs72832915	chr17	39730733	rs3809717	ENSG00000131748	ENST00000394250	STARD3	39730070	39730985	Alpha_49290	openGene2openGene	SLE
metabolic	Panc_Alpha	rs3091307	chr5	132656717	rs1881457	ENSG00000164405	ENST00000378670	UQCRQ	132655979	132656968	Alpha_99674	openGene2openGene	ALG
metabolic	Panc_Alpha	rs2247314	chr6	166956723	rs2247315	ENSG00000265828	ENST00000582614	MIR3939	166955697	166957743	Alpha_110799	openGene2openGene	VIT
metabolic	Panc_Alpha	rs3091307	chr5	132656717	rs1881457	ENSG00000164405	ENST00000480372	UQCRQ	132655979	132656968	Alpha_99674	openGene2openGene	ALG
metabolic	Panc_Alpha	rs766751473	chr5	132295159	rs35260072	ENSG00000125347	ENST00000681603	IRF1	132293279	132295679	Alpha_99638	openGene2openGene	T1D
metabolic	Panc_Alpha	rs1464510	chr3	188396801	rs13091753	ENSG00000236412	ENST00000444379	ENSG00000236412	188396117	188396821	Alpha_86368	ocr2openGene	CEL
metabolic	Panc_Alpha	rs10936599	chr3	169772158	rs3821383	ENSG00000008952	ENST00000481435	SEC62	169771844	169772570	Alpha_85349	openGene2openGene	CEL
metabolic	Panc_Alpha	rs34835	chr16	28554346	rs7191618	ENSG00000188603	ENST00000637184	CLN3	28553790	28554817	Alpha_44632	openGene2openGene	T1D
metabolic	Panc_Alpha	rs663743	chr11	64285685	rs887314	ENSG00000182450	ENST00000538767	KCNK4	64284349	64286161	Alpha_20828	openGene2openGene	T1D
metabolic	Panc_Alpha	rs34659678	chr6	111567337	rs34659678	ENSG00000229276	ENST00000411895	REV3L-IT1	111566684	111567465	Alpha_107824	openGene2openGene	IBD
metabolic	Panc_Alpha	rs11246217	chr11	575408	rs56333810	ENSG00000177156	ENST00000528097	TALDO1	575333	576771	Alpha_17974	openGene2openGene	SLE
metabolic	Panc_Alpha	rs5758343	chr22	41381909	rs2234059	ENSG00000100412	ENST00000677516	ACO2	41380649	41383536	Alpha_76733	openGene2openGene	ALG
metabolic	Panc_Alpha	rs2038255	chr14	35122110	rs28365850	ENSG00000100883	ENST00000678836	SRP54	35121445	35123221	Alpha_36000	openGene2openGene	ECZ
metabolic	Panc_Alpha	rs2066819	chr12	56334474	chr12:56334474:GA:G	ENSG00000257727	ENST00000551720	CNPY2	56333070	56334678	Alpha_27085	openGene2openGene	PSO
metabolic	Panc_Alpha	rs7187776	chr16	28824359	rs149808056	ENSG00000178188	ENST00000322610	SH2B1	28823734	28824890	Alpha_44641	openGene2openGene	T1D
metabolic	Panc_Alpha	rs2066819	chr12	56334474	chr12:56334474:GA:G	ENSG00000258199	ENST00000553176	ENSG00000258199	56333070	56334678	Alpha_27085	openGene2openGene	PSO
metabolic	Panc_Alpha	rs78865465	chr12	55974117	rs75639074	ENSG00000185664	ENST00000547137	PMEL	55973152	55974754	Alpha_27048	openGene2openGene	T1D
metabolic	Panc_Alpha	rs2066819	chr12	56334474	chr12:56334474:GA:G	ENSG00000257727	ENST00000553164	CNPY2	56333070	56334678	Alpha_27085	openGene2openGene	PSO
metabolic	Panc_Alpha	rs5743618	chr4	38804398	rs5743563	ENSG00000197712	ENST00000515037	FAM114A1	38804080	38805146	Alpha_88548	openGene2openGene	ALG
metabolic	Panc_Alpha	rs36014129	chr6	26021644	rs41266779	ENSG00000282988	ENST00000635200	ENSG00000282988	26020436	26022483	Alpha_103989	openGene2openGene	SLE
metabolic	Panc_Alpha	rs7187776	chr16	28824884	rs4451951	ENSG00000260442	ENST00000561547	ATP2A1-AS1	28823734	28824890	Alpha_44641	openGene2openGene	T1D
metabolic	Panc_Alpha	rs13018977	chr2	241316415	rs13006939	ENSG00000115694	ENST00000442307	STK25	241314888	241316854	Alpha_70135	openGene2openGene	T1D
metabolic	Panc_Alpha	rs7187776	chr16	28863883	rs11864750	ENSG00000178188	ENST00000322610	SH2B1	28863154	28864340	Alpha_44643	openGene2openGene	T1D
metabolic	Panc_Alpha	rs1860545	chr12	6341779	rs767455	ENSG00000067182	ENST00000538363	TNFRSF1A	6341285	6342411	Alpha_24832	openGene2openGene	AS
metabolic	Panc_Alpha	rs663743	chr11	64284975	rs2510066	ENSG00000182450	ENST00000539216	KCNK4	64284349	64286161	Alpha_20828	openGene2openGene	T1D
metabolic	Panc_Alpha	rs10760123	chr9	120928679	rs3761849	ENSG00000214654	ENST00000437707	B3GALT9	120928483	120929639	Alpha_129156	openGene2openGene	ALG
metabolic	Panc_Alpha	rs10760123	chr9	120929191	rs1930786	ENSG00000214654	ENST00000437707	B3GALT9	120928483	120929639	Alpha_129156	openGene2openGene	ALG
metabolic	Panc_Alpha	rs13018977	chr2	241316415	rs13006939	ENSG00000289555	ENST00000693270	ENSG00000289555	241314888	241316854	Alpha_70135	openGene2openGene	T1D
metabolic	Panc_Alpha	rs28449958	chr16	28863226	rs62037367	ENSG00000177548	ENST00000561803	RABEP2	28863154	28864340	Alpha_44643	openGene2openGene	IBD
metabolic	Panc_Alpha	rs1860545	chr12	6341779	rs767455	ENSG00000215039	ENST00000535639	CD27-AS1	6341285	6342411	Alpha_24832	openGene2openGene	AS
metabolic	Panc_Alpha	rs2017445	chr12	56080595	rs3741499	ENSG00000062485	ENST00000547298	CS	56079125	56080669	Alpha_27060	openGene2openGene	VIT
metabolic	Panc_Alpha	rs1453560	chr17	39739722	rs9896940	ENSG00000141738	ENST00000309156	GRB7	39737585	39740013	Alpha_49291	openGene2openGene	SLE
metabolic	Panc_Alpha	rs773125	chr12	56042145	rs1131017	ENSG00000065357	ENST00000550115	DGKA	56041250	56042459	Alpha_27058	openGene2openGene	RA
metabolic	Panc_Alpha	rs9355260	chr6	159108920	rs4709274	ENSG00000224478	ENST00000421161	ENSG00000224478	159108685	159108959	Alpha_110495	openGene2openGene	MS
metabolic	Panc_Alpha	rs12445568	chr16	31033576	rs12445650	ENSG00000167394	ENST00000414399	ZNF668	31032792	31034623	Alpha_44782	openGene2openGene	PSO
metabolic	Panc_Alpha	rs1860545	chr12	6341779	rs767455	ENSG00000215039	ENST00000536388	CD27-AS1	6341285	6342411	Alpha_24832	openGene2openGene	AS
metabolic	Panc_Alpha	rs7187776	chr16	28863883	rs11864750	ENSG00000196296	ENST00000536376	ATP2A1	28863154	28864340	Alpha_44643	openGene2openGene	T1D
metabolic	Panc_Alpha	rs60131261	chr6	29975401	rs6903753	ENSG00000231074	ENST00000653541	HCG18	29975198	29976118	Alpha_104190	openGene2openGene	VIT
metabolic	Panc_Alpha	rs3801810	chr7	26865309	rs73069541	ENSG00000005020	ENST00000481204	SKAP2	26864040	26865370	Alpha_112193	openGene2openGene	CRO
metabolic	Panc_Alpha	rs2066819	chr12	56334353	rs79824801	ENSG00000076108	ENST00000546695	BAZ2A	56333070	56334678	Alpha_27085	openGene2openGene	PSO
metabolic	Panc_Alpha	rs2066819	chr12	56334353	rs79824801	ENSG00000170581	ENST00000650805	STAT2	56333070	56334678	Alpha_27085	openGene2openGene	PSO
metabolic	Panc_Alpha	rs63406760	chr12	123043858	rs655293	ENSG00000111325	ENST00000545612	OGFOD2	123043488	123044152	Alpha_30254	ocr2openGene	ALG
metabolic	Panc_Alpha	rs35164067	chr19	10404166	rs73923215	ENSG00000267673	ENST00000486454	FDX2	10403411	10404614	Alpha_56349	openGene2openGene	AS
metabolic	Panc_Alpha	rs35164067	chr19	10404166	rs73923215	ENSG00000267673	ENST00000453681	FDX2	10403411	10404614	Alpha_56349	openGene2openGene	AS
metabolic	Panc_Alpha	rs7187776	chr16	28824884	rs4451951	ENSG00000196296	ENST00000562185	ATP2A1	28823734	28824890	Alpha_44641	openGene2openGene	T1D
metabolic	Panc_Alpha	rs2066819	chr12	56334353	rs79824801	ENSG00000123411	ENST00000551103	IKZF4	56333070	56334678	Alpha_27085	openGene2openGene	PSO
metabolic	Panc_Alpha	rs2066819	chr12	56333921	rs80317430	ENSG00000123411	ENST00000547167	IKZF4	56333070	56334678	Alpha_27085	openGene2openGene	PSO
metabolic	Panc_Alpha	rs27293	chr5	96936716	rs2548224	ENSG00000247121	ENST00000501338	ENSG00000247121	96936698	96937159	Alpha_98412	openGene2openGene	JIA
metabolic	Panc_Alpha	rs3197999	chr3	50299601	rs34136796	ENSG00000114378	ENST00000457214	HYAL1	50298960	50300451	Alpha_79866	openGene2openGene	IBD
metabolic	Panc_Alpha	rs9355260	chr6	159107222	rs7772013	ENSG00000288845	ENST00000692670	ENSG00000288845	159106715	159107465	Alpha_110494	openGene2openGene	MS
metabolic	Panc_Alpha	rs12232003	chr12	53180847	rs59218377	ENSG00000197111	ENST00000439930	PCBP2	53180051	53181452	Alpha_26870	openGene2openGene	T1D
metabolic	Panc_Alpha	rs60542850	chr19	10365084	rs12720270	ENSG00000167807	ENST00000493771	ENSG00000167807	10364891	10365162	Alpha_56345	openGene2openGene	IBD
metabolic	Panc_Alpha	rs1701704	chr12	55996852	rs705702	ENSG00000197728	ENST00000552361	RPS26	55996292	55997721	Alpha_27051	openGene2openGene	T1D
metabolic	Panc_Alpha	rs7187776	chr16	28846324	rs7187776	ENSG00000196296	ENST00000536376	ATP2A1	28846054	28847012	Alpha_44642	openGene2openGene	T1D
metabolic	Panc_Alpha	rs3197999	chr3	50299601	rs34136796	ENSG00000272104	ENST00000606589	ENSG00000272104	50298960	50300451	Alpha_79866	openGene2openGene	IBD
metabolic	Panc_Alpha	rs2304206	chr19	49665670	rs2304205	ENSG00000105053	ENST00000377011	VRK3	49664346	49666215	Alpha_58766	openGene2openGene	VIT
metabolic	Panc_Alpha	rs72832915	chr17	39730733	rs3809717	ENSG00000141738	ENST00000485182	GRB7	39730070	39730985	Alpha_49290	openGene2openGene	SLE
metabolic	Panc_Alpha	rs13260060	chr8	70403682	rs71517442	ENSG00000067167	ENST00000521049	TRAM1	70401885	70404778	Alpha_121505	openGene2openGene	MS
metabolic	Panc_Alpha	rs1701704	chr12	56080595	rs3741499	ENSG00000062485	ENST00000549143	CS	56079125	56080669	Alpha_27060	openGene2openGene	T1D
metabolic	Panc_Alpha	rs1701704	chr12	56080595	rs3741499	ENSG00000062485	ENST00000552688	CS	56079125	56080669	Alpha_27060	openGene2openGene	T1D
metabolic	Panc_Alpha	rs13018977	chr2	241316415	rs13006939	ENSG00000115677	ENST00000452065	HDLBP	241314888	241316854	Alpha_70135	openGene2openGene	T1D
metabolic	Panc_Alpha	rs13018977	chr2	241316415	rs13006939	ENSG00000115677	ENST00000426343	HDLBP	241314888	241316854	Alpha_70135	openGene2openGene	T1D
metabolic	Panc_Alpha	rs1701704	chr12	56080595	rs3741499	ENSG00000062485	ENST00000552222	CS	56079125	56080669	Alpha_27060	openGene2openGene	T1D
metabolic	Panc_Alpha	rs1217382	chr1	113905292	rs971173	ENSG00000163349	ENST00000426820	HIPK1	113904418	113905643	Alpha_6127	openGene2openGene	CRO
metabolic	Panc_Alpha	rs7207591	chr17	42276943	rs4029774	ENSG00000167925	ENST00000586692	GHDC	42275668	42277665	Alpha_49488	openGene2openGene	ALG
metabolic	Panc_Alpha	rs3197999	chr3	49358927	rs3811699	ENSG00000067560	ENST00000677684	RHOA	49357692	49359051	Alpha_79781	openGene2openGene	IBD
metabolic	Panc_Alpha	rs2017445	chr12	56080595	rs3741499	ENSG00000139613	ENST00000394023	SMARCC2	56079125	56080669	Alpha_27060	openGene2openGene	VIT
metabolic	Panc_Alpha	rs663743	chr11	64284975	rs2510066	ENSG00000257069	ENST00000539086	KCNK4-TEX40	64284349	64286161	Alpha_20828	openGene2openGene	T1D
metabolic	Panc_Alpha	rs12087340	chr1	85277178	rs11161583	ENSG00000162643	ENST00000464801	DNAI3	85276045	85277252	Alpha_5025	openGene2openGene	MS
metabolic	Panc_Alpha	rs12087340	chr1	85276285	rs12562182	ENSG00000162643	ENST00000464801	DNAI3	85276045	85277252	Alpha_5025	openGene2openGene	MS
metabolic	Panc_Alpha	rs2017445	chr12	56080595	rs3741499	ENSG00000139613	ENST00000267064	SMARCC2	56079125	56080669	Alpha_27060	openGene2openGene	VIT
metabolic	Panc_Alpha	rs13088318	chr3	101512524	rs16843927	ENSG00000081154	ENST00000498274	PCNP	101512347	101513816	Alpha_82065	openGene2openGene	ALG
metabolic	Panc_Alpha	rs12087340	chr1	85276051	rs12068788	ENSG00000162643	ENST00000294664	DNAI3	85276045	85277252	Alpha_5025	openGene2openGene	MS
metabolic	Panc_Alpha	rs7132277	chr12	123142435	rs1106240	ENSG00000111325	ENST00000537966	OGFOD2	123141860	123142497	Alpha_30276	ocr2openGene	MS
metabolic	Panc_Alpha	rs766751473	chr5	132295159	rs35260072	ENSG00000197375	ENST00000692825	SLC22A5	132293279	132295679	Alpha_99638	openGene2openGene	T1D
metabolic	Panc_Alpha	rs13018977	chr2	241316415	rs13006939	ENSG00000288080	ENST00000657185	ENSG00000288080	241314888	241316854	Alpha_70135	openGene2openGene	T1D
metabolic	Panc_Alpha	rs63406760	chr12	123142435	rs1106240	ENSG00000111325	ENST00000537966	OGFOD2	123141860	123142497	Alpha_30276	ocr2openGene	ALG
metabolic	Panc_Alpha	rs7132277	chr12	123142435	rs1106240	ENSG00000111325	ENST00000545317	OGFOD2	123141860	123142497	Alpha_30276	ocr2openGene	MS
metabolic	Panc_Alpha	rs12087340	chr1	85276285	rs12562182	ENSG00000162643	ENST00000294664	DNAI3	85276045	85277252	Alpha_5025	openGene2openGene	MS
metabolic	Panc_Alpha	rs9889262	chr17	49361940	rs112502960	ENSG00000121067	ENST00000347630	SPOP	49361189	49362819	Alpha_50011	openGene2openGene	ALG
metabolic	Panc_Alpha	rs2066819	chr12	56300477	rs2695789	ENSG00000181852	ENST00000345093	RNF41	56299641	56301046	Alpha_27083	openGene2openGene	PSO
metabolic	Panc_Alpha	rs60131261	chr6	29975504	rs2071568	ENSG00000231074	ENST00000691282	HCG18	29975198	29976118	Alpha_104190	openGene2openGene	VIT
metabolic	Panc_Alpha	rs5758343	chr22	41381311	rs2234053	ENSG00000172346	ENST00000306149	CSDC2	41380649	41383536	Alpha_76733	openGene2openGene	ALG
metabolic	Panc_Alpha	rs5758343	chr22	41381879	rs2234058	ENSG00000172346	ENST00000306149	CSDC2	41380649	41383536	Alpha_76733	openGene2openGene	ALG
metabolic	Panc_Alpha	rs5758343	chr22	41381237	rs2234052	ENSG00000100412	ENST00000678600	ACO2	41380649	41383536	Alpha_76733	openGene2openGene	ALG
metabolic	Panc_Alpha	rs2017445	chr12	56080595	rs3741499	ENSG00000139613	ENST00000550150	SMARCC2	56079125	56080669	Alpha_27060	openGene2openGene	VIT
metabolic	Panc_Alpha	rs7708392	chr5	151081488	rs960709	ENSG00000145901	ENST00000520931	TNIP1	151080430	151081523	Alpha_101002	openGene2openGene	SLE
metabolic	Panc_Alpha	rs1463485	chr17	75855710	rs1463485	ENSG00000283853	ENST00000579134	MIR4738	75855107	75856675	Alpha_51639	openGene2openGene	SLE
metabolic	Panc_Alpha	rs5758343	chr22	41381909	rs2234059	ENSG00000100412	ENST00000678394	ACO2	41380649	41383536	Alpha_76733	openGene2openGene	ALG
metabolic	Panc_Alpha	rs2066819	chr12	56299736	rs41423244	ENSG00000181852	ENST00000552656	RNF41	56299641	56301046	Alpha_27083	openGene2openGene	PSO
metabolic	Panc_Alpha	rs9808753	chr21	33403994	rs9974603	ENSG00000159110	ENST00000342101	IFNAR2	33403403	33404690	Alpha_74189	openGene2openGene	MS
metabolic	Panc_Alpha	rs2017445	chr12	56041720	rs705705	ENSG00000139531	ENST00000266971	SUOX	56041250	56042459	Alpha_27058	openGene2openGene	VIT
metabolic	Panc_Alpha	rs9808753	chr21	33403846	rs9975155	ENSG00000159110	ENST00000342101	IFNAR2	33403403	33404690	Alpha_74189	openGene2openGene	MS
metabolic	Panc_Alpha	rs63406760	chr12	123043858	rs655293	ENSG00000051825	ENST00000535049	MPHOSPH9	123043488	123044152	Alpha_30254	ocr2openGene	ALG
metabolic	Panc_Alpha	rs2017445	chr12	56041628	rs705704	ENSG00000139531	ENST00000552813	SUOX	56041250	56042459	Alpha_27058	openGene2openGene	VIT
metabolic	Panc_Alpha	rs12771452	chr10	113679771	rs28411397	ENSG00000165813	ENST00000369286	CCDC186	113679020	113681255	Alpha_17038	openGene2openGene	VIT
metabolic	Panc_Alpha	rs10036748	chr5	151081488	rs960709	ENSG00000197043	ENST00000517757	ANXA6	151080430	151081523	Alpha_101002	openGene2openGene	SLE
metabolic	Panc_Alpha	rs63406760	chr12	123043858	rs655293	ENSG00000256028	ENST00000540866	ENSG00000256028	123043488	123044152	Alpha_30254	ocr2openGene	ALG
metabolic	Panc_Alpha	rs12421615	chr11	64285685	rs887314	ENSG00000173264	ENST00000438980	GPR137	64284349	64286161	Alpha_20828	openGene2openGene	VIT
metabolic	Panc_Alpha	rs12421615	chr11	64285685	rs887314	ENSG00000173264	ENST00000538032	GPR137	64284349	64286161	Alpha_20828	openGene2openGene	VIT
metabolic	Panc_Alpha	rs7187776	chr16	28846324	rs7187776	ENSG00000168488	ENST00000563314	ATXN2L	28846054	28847012	Alpha_44642	openGene2openGene	T1D
metabolic	Panc_Alpha	rs9611565	chr22	41381311	rs2234053	ENSG00000100412	ENST00000466237	ACO2	41380649	41383536	Alpha_76733	openGene2openGene	VIT
metabolic	Panc_Alpha	rs6012953	chr20	50588558	rs1060402	ENSG00000231742	ENST00000659473	LINC01273	50588052	50588582	Alpha_73136	openGene2openGene	VIT
metabolic	Panc_Alpha	rs2017445	chr12	56041628	rs705704	ENSG00000065361	ENST00000267101	ERBB3	56041250	56042459	Alpha_27058	openGene2openGene	VIT
metabolic	Panc_Alpha	rs9808753	chr21	33404135	rs9975473	ENSG00000159110	ENST00000447980	IFNAR2	33403403	33404690	Alpha_74189	openGene2openGene	MS
metabolic	Panc_Alpha	rs79157249	chr11	118917808	rs73575424	ENSG00000196655	ENST00000525079	TRAPPC4	118917719	118918761	Alpha_23535	ocr2openGene	CRO
metabolic	Panc_Alpha	rs10936599	chr3	169772158	rs3821383	ENSG00000008952	ENST00000460513	SEC62	169771844	169772570	Alpha_85349	openGene2openGene	CEL
metabolic	Panc_Alpha	rs766751473	chr5	132295159	rs35260072	ENSG00000125347	ENST00000680903	IRF1	132293279	132295679	Alpha_99638	openGene2openGene	T1D
metabolic	Panc_Alpha	rs1048990	chr14	35122110	rs28365850	ENSG00000258704	ENST00000686298	SRP54-AS1	35121445	35123221	Alpha_36000	openGene2openGene	ALG
metabolic	Panc_Alpha	rs79157249	chr11	118917808	rs73575424	ENSG00000196655	ENST00000531290	TRAPPC4	118917719	118918761	Alpha_23535	ocr2openGene	CRO
metabolic	Panc_Alpha	rs9926533	chr16	31074149	rs2303222	ENSG00000167395	ENST00000428260	ZNF646	31073289	31074969	Alpha_44785	openGene2openGene	SLE
metabolic	Panc_Alpha	rs1701704	chr12	56041628	rs705704	ENSG00000185664	ENST00000549233	PMEL	56041250	56042459	Alpha_27058	openGene2openGene	T1D
metabolic	Panc_Alpha	rs13018977	chr2	241316415	rs13006939	ENSG00000226321	ENST00000690015	CROCC2	241314888	241316854	Alpha_70135	openGene2openGene	T1D
metabolic	Panc_Alpha	rs28449958	chr16	28863801	rs7198606	ENSG00000178952	ENST00000569217	TUFM	28863154	28864340	Alpha_44643	openGene2openGene	IBD
metabolic	Panc_Alpha	rs149010539	chr3	49673997	chr3:49711430	ENSG00000173402	ENST00000430636	DAG1	49673422	49674883	Alpha_79810	openGene2openGene	CRO
metabolic	Panc_Alpha	rs149010539	chr3	49673997	chr3:49711430	ENSG00000173402	ENST00000461987	DAG1	49673422	49674883	Alpha_79810	openGene2openGene	CRO
metabolic	Panc_Alpha	rs1170436	chr16	68540042	rs1182968	ENSG00000168802	ENST00000448552	CHTF8	68539004	68540227	Alpha_45738	openGene2openGene	SLE
metabolic	Panc_Alpha	rs75637965	chr8	11435526	rs7018402	ENSG00000079459	ENST00000530337	FDFT1	11435440	11436337	Alpha_118904	ocr2openGene	MS
metabolic	Panc_Alpha	rs2017445	chr12	56041628	rs705704	ENSG00000065361	ENST00000546884	ERBB3	56041250	56042459	Alpha_27058	openGene2openGene	VIT
metabolic	Panc_Alpha	rs1701704	chr12	55996580	rs772920	ENSG00000135441	ENST00000549147	BLOC1S1	55996292	55997721	Alpha_27051	openGene2openGene	T1D
metabolic	Panc_Alpha	rs7187776	chr16	28863226	rs62037367	ENSG00000260442	ENST00000686664	ATP2A1-AS1	28863154	28864340	Alpha_44643	openGene2openGene	T1D
metabolic	Panc_Alpha	rs10876864	chr12	56080024	rs7297175	ENSG00000062485	ENST00000551441	CS	56079125	56080669	Alpha_27060	openGene2openGene	ALG
metabolic	Panc_Alpha	rs11611029	chr12	55974294	rs11171710	ENSG00000135404	ENST00000548160	CD63	55973152	55974754	Alpha_27048	openGene2openGene	HT
metabolic	Panc_Alpha	rs663743	chr11	64285685	rs887314	ENSG00000182450	ENST00000422670	KCNK4	64284349	64286161	Alpha_20828	openGene2openGene	T1D
metabolic	Panc_Alpha	rs12445568	chr16	31033362	rs58726213	ENSG00000175938	ENST00000566237	ORAI3	31032792	31034623	Alpha_44782	openGene2openGene	PSO
metabolic	Panc_Alpha	rs1170436	chr16	68539161	rs1170445	ENSG00000286140	ENST00000519520	DERPC	68539004	68540227	Alpha_45738	openGene2openGene	SLE
metabolic	Panc_Alpha	rs36014129	chr6	26021644	rs41266779	ENSG00000234816	ENST00000454320	H2AC5P	26020436	26022483	Alpha_103989	openGene2openGene	SLE
metabolic	Panc_Alpha	rs63406760	chr12	123043858	rs655293	ENSG00000130921	ENST00000546132	MTRFR	123043488	123044152	Alpha_30254	ocr2openGene	ALG
metabolic	Panc_Alpha	rs28449958	chr16	28880144	rs8055138	ENSG00000177548	ENST00000567483	RABEP2	28879667	28880612	Alpha_44645	openGene2openGene	IBD
metabolic	Panc_Alpha	rs10936599	chr3	169769649	rs12637184	ENSG00000239219	ENST00000487580	ENSG00000239219	169769452	169770000	Alpha_85348	openGene2openGene	CEL
metabolic	Panc_Alpha	rs12445568	chr16	30985550	rs12443808	ENSG00000140691	ENST00000408912	ARMC5	30984964	30985949	Alpha_44780	openGene2openGene	PSO
metabolic	Panc_Alpha	rs11246217	chr11	575800	rs34793529	ENSG00000199038	ENST00000362168	MIR210	575333	576771	Alpha_17974	openGene2openGene	SLE
metabolic	Panc_Alpha	rs27293	chr5	96936716	rs2548224	ENSG00000247121	ENST00000660988	ENSG00000247121	96936698	96937159	Alpha_98412	openGene2openGene	JIA
metabolic	Panc_Alpha	rs9355260	chr6	159107222	rs7772013	ENSG00000224478	ENST00000653957	ENSG00000224478	159106715	159107465	Alpha_110494	openGene2openGene	MS
metabolic	Panc_Alpha	rs1860545	chr12	6341779	rs767455	ENSG00000215039	ENST00000399492	CD27-AS1	6341285	6342411	Alpha_24832	openGene2openGene	AS
metabolic	Panc_Alpha	rs8054198	chr16	10964558	rs9933623	ENSG00000262420	ENST00000572811	ENSG00000262420	10964054	10964774	Alpha_44003	ocr2openGene	SLE
metabolic	Panc_Alpha	rs2247314	chr6	166957044	rs2757041	ENSG00000272980	ENST00000609590	ENSG00000272980	166955697	166957743	Alpha_110799	openGene2openGene	VIT
metabolic	Panc_Alpha	rs2247314	chr6	166956865	rs2757039	ENSG00000272980	ENST00000609590	ENSG00000272980	166955697	166957743	Alpha_110799	openGene2openGene	VIT
metabolic	Panc_Alpha	rs1701704	chr12	56080595	rs3741499	ENSG00000170473	ENST00000398213	PYM1	56079125	56080669	Alpha_27060	openGene2openGene	T1D
metabolic	Panc_Alpha	rs149010539	chr3	48504480	rs114743756	ENSG00000213689	ENST00000625293	TREX1	48503655	48504881	Alpha_79715	openGene2openGene	CRO
metabolic	Panc_Alpha	rs2066819	chr12	56333921	rs80317430	ENSG00000076108	ENST00000551812	BAZ2A	56333070	56334678	Alpha_27085	openGene2openGene	PSO
metabolic	Panc_Alpha	rs3801810	chr7	26858021	rs3801805	ENSG00000005020	ENST00000490456	SKAP2	26857646	26858226	Alpha_112192	openGene2openGene	CRO
metabolic	Panc_Alpha	rs6738825	chr2	197805147	rs770658	ENSG00000152430	ENST00000434976	BOLL	197804426	197805595	Alpha_67773	openGene2openGene	SLE
metabolic	Panc_Alpha	rs2066819	chr12	56334474	chr12:56334474:GA:G	ENSG00000170581	ENST00000651805	STAT2	56333070	56334678	Alpha_27085	openGene2openGene	PSO
metabolic	Panc_Alpha	rs1453560	chr17	39739722	rs9896940	ENSG00000141738	ENST00000584819	GRB7	39737585	39740013	Alpha_49291	openGene2openGene	SLE
metabolic	Panc_Alpha	rs2066819	chr12	56333921	rs80317430	ENSG00000170581	ENST00000650805	STAT2	56333070	56334678	Alpha_27085	openGene2openGene	PSO
metabolic	Panc_Alpha	rs11755393	chr6	34792806	rs7752522	ENSG00000272288	ENST00000606971	ILRUN-AS1	34791441	34793418	Alpha_104602	openGene2openGene	SLE
metabolic	Panc_Alpha	rs7204270	chr16	30183519	rs930392	ENSG00000090238	ENST00000566401	YPEL3	30182783	30183900	Alpha_44718	openGene2openGene	MS
metabolic	Panc_Alpha	rs149010539	chr3	49673997	chr3:49711430	ENSG00000164061	ENST00000296452	BSN	49673422	49674883	Alpha_79810	openGene2openGene	CRO
metabolic	Panc_Alpha	rs1453560	chr17	39739722	rs9896940	ENSG00000141738	ENST00000584853	GRB7	39737585	39740013	Alpha_49291	openGene2openGene	SLE
metabolic	Panc_Alpha	rs35164067	chr19	10404166	rs73923215	ENSG00000267673	ENST00000460631	FDX2	10403411	10404614	Alpha_56349	openGene2openGene	AS
metabolic	Panc_Alpha	rs10876864	chr12	56080024	rs7297175	ENSG00000123374	ENST00000556656	CDK2	56079125	56080669	Alpha_27060	openGene2openGene	ALG
metabolic	Panc_Alpha	rs11755393	chr6	34793179	rs11755420	ENSG00000272288	ENST00000606971	ILRUN-AS1	34791441	34793418	Alpha_104602	openGene2openGene	SLE
metabolic	Panc_Alpha	rs1463485	chr17	75855927	rs936394	ENSG00000132475	ENST00000591893	H3-3B	75855107	75856675	Alpha_51639	openGene2openGene	SLE
metabolic	Panc_Alpha	rs3749833	chr5	132464267	rs11748326	ENSG00000283782	ENST00000638452	ENSG00000283782	132464124	132465375	Alpha_99660	ocr2openGene	ALG
metabolic	Panc_Alpha	rs11643872	chr16	30958165	rs11643872	ENSG00000140691	ENST00000457010	ARMC5	30957164	30958671	Alpha_44779	openGene2openGene	GD
metabolic	Panc_Alpha	rs12296430	chr12	6392965	rs2364482	ENSG00000139192	ENST00000545700	TAPBPL	6392180	6393103	Alpha_24840	openGene2openGene	MS
metabolic	Panc_Alpha	rs5758343	chr22	41381909	rs2234059	ENSG00000100412	ENST00000216254	ACO2	41380649	41383536	Alpha_76733	openGene2openGene	ALG
metabolic	Panc_Alpha	rs1800693	chr12	6341779	rs767455	ENSG00000139192	ENST00000544826	TAPBPL	6341285	6342411	Alpha_24832	openGene2openGene	MS
metabolic	Panc_Alpha	rs12296430	chr12	6392965	rs2364482	ENSG00000139192	ENST00000539384	TAPBPL	6392180	6393103	Alpha_24840	openGene2openGene	MS
metabolic	Panc_Alpha	rs60542850	chr19	10365084	rs12720270	ENSG00000267673	ENST00000494368	FDX2	10364891	10365162	Alpha_56345	openGene2openGene	IBD
metabolic	Panc_Alpha	rs4239702	chr20	46118343	rs1883832	ENSG00000080189	ENST00000484318	SLC35C2	46117934	46118667	Alpha_72813	openGene2openGene	CRO
metabolic	Panc_Alpha	rs12296430	chr12	6392965	rs2364482	ENSG00000139192	ENST00000266556	TAPBPL	6392180	6393103	Alpha_24840	openGene2openGene	MS
metabolic	Panc_Alpha	rs36014129	chr6	26044636	rs35506517	ENSG00000180573	ENST00000377791	H2AC6	26043326	26045651	Alpha_103993	openGene2openGene	SLE
metabolic	Panc_Alpha	rs1800693	chr12	6341779	rs767455	ENSG00000139192	ENST00000543567	TAPBPL	6341285	6342411	Alpha_24832	openGene2openGene	MS
metabolic	Panc_Alpha	rs6752107	chr2	233252023	rs10199278	ENSG00000204120	ENST00000471011	GIGYF2	233251398	233252317	Alpha_69684	openGene2openGene	CRO
metabolic	Panc_Alpha	rs11154801	chr6	135497759	rs13197384	ENSG00000135525	ENST00000616617	MAP7	135497469	135498840	Alpha_108919	openGene2openGene	MS
metabolic	Panc_Alpha	rs2066819	chr12	56334216	rs2371494	ENSG00000139613	ENST00000550150	SMARCC2	56333070	56334678	Alpha_27085	openGene2openGene	PSO
metabolic	Panc_Alpha	rs11643872	chr16	30958165	rs11643872	ENSG00000103496	ENST00000487411	STX4	30957164	30958671	Alpha_44779	openGene2openGene	GD
metabolic	Panc_Alpha	rs2066819	chr12	56334216	rs2371494	ENSG00000139613	ENST00000547356	SMARCC2	56333070	56334678	Alpha_27085	openGene2openGene	PSO
metabolic	Panc_Alpha	rs12232003	chr12	53180847	rs59218377	ENSG00000167780	ENST00000301466	SOAT2	53180051	53181452	Alpha_26870	openGene2openGene	T1D
metabolic	Panc_Alpha	rs3197999	chr3	50299601	rs34136796	ENSG00000186792	ENST00000621157	HYAL3	50298960	50300451	Alpha_79866	openGene2openGene	IBD
metabolic	Panc_Alpha	rs2304206	chr19	49665670	rs2304205	ENSG00000105053	ENST00000316763	VRK3	49664346	49666215	Alpha_58766	openGene2openGene	VIT
metabolic	Panc_Alpha	rs2304206	chr19	49665763	rs2304204	ENSG00000169169	ENST00000392518	CPT1C	49664346	49666215	Alpha_58766	openGene2openGene	VIT
metabolic	Panc_Alpha	rs28449958	chr16	28863801	rs7198606	ENSG00000177548	ENST00000564579	RABEP2	28863154	28864340	Alpha_44643	openGene2openGene	IBD
metabolic	Panc_Alpha	rs2017445	chr12	56080595	rs3741499	ENSG00000139613	ENST00000550519	SMARCC2	56079125	56080669	Alpha_27060	openGene2openGene	VIT
metabolic	Panc_Alpha	rs60131261	chr6	29975504	rs2071568	ENSG00000231074	ENST00000670071	HCG18	29975198	29976118	Alpha_104190	openGene2openGene	VIT
metabolic	Panc_Alpha	rs12087340	chr1	85276051	rs12068788	ENSG00000162643	ENST00000464801	DNAI3	85276045	85277252	Alpha_5025	openGene2openGene	MS
metabolic	Panc_Alpha	rs3197999	chr3	50299601	rs34136796	ENSG00000114388	ENST00000418825	NPRL2	50298960	50300451	Alpha_79866	openGene2openGene	IBD
metabolic	Panc_Alpha	rs2066819	chr12	56299736	rs41423244	ENSG00000062485	ENST00000552688	CS	56299641	56301046	Alpha_27083	openGene2openGene	PSO
metabolic	Panc_Alpha	rs3197999	chr3	50299601	rs34136796	ENSG00000114388	ENST00000476064	NPRL2	50298960	50300451	Alpha_79866	openGene2openGene	IBD
metabolic	Panc_Alpha	rs7130753	chr11	111602364	rs59921976	ENSG00000214290	ENST00000614153	COLCA2	111601967	111603805	Alpha_22982	openGene2openGene	ALG
metabolic	Panc_Alpha	rs60131261	chr6	29975290	rs6904029	ENSG00000231074	ENST00000687471	HCG18	29975198	29976118	Alpha_104190	openGene2openGene	VIT
metabolic	Panc_Alpha	rs9889262	chr17	49361940	rs112502960	ENSG00000121067	ENST00000509079	SPOP	49361189	49362819	Alpha_50011	openGene2openGene	ALG
metabolic	Panc_Alpha	rs7130753	chr11	111603392	rs1789358	ENSG00000214290	ENST00000526216	COLCA2	111601967	111603805	Alpha_22982	openGene2openGene	ALG
metabolic	Panc_Alpha	rs12445568	chr16	30985551	rs12443627	ENSG00000185947	ENST00000562971	ZNF267	30984964	30985949	Alpha_44780	openGene2openGene	PSO
metabolic	Panc_Alpha	rs28449958	chr16	28863801	rs7198606	ENSG00000177548	ENST00000561501	RABEP2	28863154	28864340	Alpha_44643	openGene2openGene	IBD
metabolic	Panc_Alpha	rs60131261	chr6	29975290	rs6904029	ENSG00000231074	ENST00000669374	HCG18	29975198	29976118	Alpha_104190	openGene2openGene	VIT
metabolic	Panc_Alpha	rs11714843	chr3	119498465	rs2280670	ENSG00000183833	ENST00000273390	CFAP91	119498002	119499137	Alpha_82959	openGene2openGene	JIA
metabolic	Panc_Alpha	rs28449958	chr16	28863883	rs11864750	ENSG00000177548	ENST00000564579	RABEP2	28863154	28864340	Alpha_44643	openGene2openGene	IBD
metabolic	Panc_Alpha	rs2066819	chr12	56300477	rs2695789	ENSG00000181852	ENST00000615206	RNF41	56299641	56301046	Alpha_27083	openGene2openGene	PSO
metabolic	Panc_Alpha	rs766751473	chr5	132295159	rs35260072	ENSG00000197375	ENST00000415928	SLC22A5	132293279	132295679	Alpha_99638	openGene2openGene	T1D
metabolic	Panc_Alpha	rs63406760	chr12	123142469	rs1106241	ENSG00000111325	ENST00000545396	OGFOD2	123141860	123142497	Alpha_30276	ocr2openGene	ALG
metabolic	Panc_Alpha	rs5758343	chr22	41381879	rs2234058	ENSG00000100412	ENST00000678394	ACO2	41380649	41383536	Alpha_76733	openGene2openGene	ALG
metabolic	Panc_Alpha	rs149010539	chr3	48504480	rs114743756	ENSG00000172113	ENST00000452211	NME6	48503655	48504881	Alpha_79715	openGene2openGene	CRO
metabolic	Panc_Alpha	rs1701704	chr12	56041628	rs705704	ENSG00000139531	ENST00000394115	SUOX	56041250	56042459	Alpha_27058	openGene2openGene	T1D
metabolic	Panc_Alpha	rs12445568	chr16	30985551	rs12443627	ENSG00000185947	ENST00000394846	ZNF267	30984964	30985949	Alpha_44780	openGene2openGene	PSO
metabolic	Panc_Alpha	rs13088318	chr3	101513249	rs55749605	ENSG00000081154	ENST00000460231	PCNP	101512347	101513816	Alpha_82065	openGene2openGene	ALG
metabolic	Panc_Alpha	rs12232003	chr12	53180847	rs59218377	ENSG00000094914	ENST00000549450	AAAS	53180051	53181452	Alpha_26870	openGene2openGene	T1D
metabolic	Panc_Alpha	rs1701704	chr12	56041628	rs705704	ENSG00000135404	ENST00000550050	CD63	56041250	56042459	Alpha_27058	openGene2openGene	T1D
metabolic	Panc_Alpha	rs11714843	chr3	119498465	rs2280670	ENSG00000183833	ENST00000468630	CFAP91	119498002	119499137	Alpha_82959	openGene2openGene	JIA
metabolic	Panc_Alpha	rs34835	chr16	28554346	rs7191618	ENSG00000188603	ENST00000357857	CLN3	28553790	28554817	Alpha_44632	openGene2openGene	T1D
metabolic	Panc_Alpha	rs3197999	chr3	49358927	rs3811699	ENSG00000173402	ENST00000430636	DAG1	49357692	49359051	Alpha_79781	openGene2openGene	IBD
metabolic	Panc_Alpha	rs7187776	chr16	28846324	rs7187776	ENSG00000168488	ENST00000340394	ATXN2L	28846054	28847012	Alpha_44642	openGene2openGene	T1D
metabolic	Panc_Alpha	rs2066819	chr12	56333921	rs80317430	ENSG00000076067	ENST00000552247	RBMS2	56333070	56334678	Alpha_27085	openGene2openGene	PSO
metabolic	Panc_Alpha	rs7187776	chr16	28846324	rs7187776	ENSG00000168488	ENST00000336783	ATXN2L	28846054	28847012	Alpha_44642	openGene2openGene	T1D
metabolic	Panc_Alpha	rs10883723	chr10	102502871	rs2296590	ENSG00000171206	ENST00000642664	TRIM8	102501884	102503270	Alpha_16491	openGene2openGene	ALG
metabolic	Panc_Alpha	rs766751473	chr5	132295159	rs35260072	ENSG00000125347	ENST00000493208	IRF1	132293279	132295679	Alpha_99638	openGene2openGene	T1D
metabolic	Panc_Alpha	rs9611565	chr22	41381554	rs9607799	ENSG00000100412	ENST00000466237	ACO2	41380649	41383536	Alpha_76733	openGene2openGene	VIT
metabolic	Panc_Alpha	rs6012953	chr20	50562384	rs734589	ENSG00000231742	ENST00000427333	LINC01273	50561608	50562418	Alpha_73130	openGene2openGene	VIT
metabolic	Panc_Alpha	rs12551834	chr9	128818208	rs77144778	ENSG00000119335	ENST00000372692	SET	128818181	128819398	Alpha_129650	openGene2openGene	ALG
metabolic	Panc_Alpha	rs2017445	chr12	56041628	rs705704	ENSG00000065361	ENST00000683059	ERBB3	56041250	56042459	Alpha_27058	openGene2openGene	VIT
metabolic	Panc_Alpha	rs6012953	chr20	50562384	rs734589	ENSG00000231742	ENST00000661469	LINC01273	50561608	50562418	Alpha_73130	openGene2openGene	VIT
metabolic	Panc_Alpha	rs3197999	chr3	48685869	rs6792510	ENSG00000213672	ENST00000426678	NCKIPSD	48685548	48686650	Alpha_79730	openGene2openGene	IBD
metabolic	Panc_Alpha	rs9611565	chr22	41381909	rs2234059	ENSG00000100412	ENST00000676714	ACO2	41380649	41383536	Alpha_76733	openGene2openGene	VIT
metabolic	Panc_Alpha	rs2066819	chr12	56334216	rs2371494	ENSG00000166888	ENST00000553533	STAT6	56333070	56334678	Alpha_27085	openGene2openGene	PSO
metabolic	Panc_Alpha	rs2066819	chr12	56334474	chr12:56334474:GA:G	ENSG00000166888	ENST00000553275	STAT6	56333070	56334678	Alpha_27085	openGene2openGene	PSO
metabolic	Panc_Alpha	rs79157249	chr11	118917808	rs73575424	ENSG00000196655	ENST00000528230	TRAPPC4	118917719	118918761	Alpha_23535	ocr2openGene	CRO
metabolic	Panc_Alpha	rs7187776	chr16	28864161	rs7193733	ENSG00000260442	ENST00000686287	ATP2A1-AS1	28863154	28864340	Alpha_44643	openGene2openGene	T1D
metabolic	Panc_Alpha	rs63406760	chr12	123142435	rs1106240	ENSG00000150967	ENST00000622723	ABCB9	123141860	123142497	Alpha_30276	ocr2openGene	ALG
metabolic	Panc_Alpha	rs34593439	chr15	78944951	rs2289702	ENSG00000103811	ENST00000677534	CTSH	78944463	78945580	Alpha_42373	openGene2openGene	T1D
metabolic	Panc_Alpha	rs112006329	chr11	575800	rs34793529	ENSG00000177156	ENST00000528097	TALDO1	575333	576771	Alpha_17974	openGene2openGene	SLE
metabolic	Panc_Alpha	rs7120737	chr11	47565510	rs11039300	ENSG00000149187	ENST00000539254	CELF1	47565137	47566297	Alpha_20280	openGene2openGene	MS
metabolic	Panc_Alpha	rs36014129	chr6	26199675	rs34961555	ENSG00000124635	ENST00000606923	H2BC11	26198981	26200005	Alpha_104012	openGene2openGene	SLE
metabolic	Panc_Alpha	rs36014129	chr6	26199675	rs34961555	ENSG00000124635	ENST00000607124	H2BC11	26198981	26200005	Alpha_104012	openGene2openGene	SLE
metabolic	Panc_Alpha	rs7187776	chr16	28880144	rs8055138	ENSG00000177455	ENST00000538922	CD19	28879667	28880612	Alpha_44645	openGene2openGene	T1D
metabolic	Panc_Alpha	rs11154801	chr6	135497759	rs13197384	ENSG00000029363	ENST00000530429	BCLAF1	135497469	135498840	Alpha_108919	openGene2openGene	MS
metabolic	Panc_Alpha	rs10760123	chr9	120928679	rs3761849	ENSG00000119403	ENST00000312189	PHF19	120928483	120929639	Alpha_129156	openGene2openGene	ALG
metabolic	Panc_Alpha	rs10876864	chr12	56042145	rs1131017	ENSG00000139531	ENST00000551841	SUOX	56041250	56042459	Alpha_27058	openGene2openGene	ALG
metabolic	Panc_Alpha	rs5743618	chr4	38804362	rs59480104	ENSG00000197712	ENST00000515037	FAM114A1	38804080	38805146	Alpha_88548	openGene2openGene	ALG
metabolic	Panc_Alpha	rs1569723	chr20	46118343	rs1883832	ENSG00000080189	ENST00000372227	SLC35C2	46117934	46118667	Alpha_72813	openGene2openGene	GD
metabolic	Panc_Alpha	rs7187776	chr16	28863883	rs11864750	ENSG00000260442	ENST00000686664	ATP2A1-AS1	28863154	28864340	Alpha_44643	openGene2openGene	T1D
metabolic	Panc_Alpha	rs2038255	chr14	35122110	rs28365850	ENSG00000100883	ENST00000553544	SRP54	35121445	35123221	Alpha_36000	openGene2openGene	ECZ
metabolic	Panc_Alpha	rs17607589	chr3	188683350	rs55661102	ENSG00000145012	ENST00000454789	LPP	188683142	188683396	Alpha_86386	ocr2openGene	ALG
metabolic	Panc_Alpha	rs63406760	chr12	123233754	rs1727332	ENSG00000130921	ENST00000253233	MTRFR	123232691	123233958	Alpha_30282	openGene2openGene	ALG
metabolic	Panc_Alpha	rs2066819	chr12	56301033	rs78149779	ENSG00000135469	ENST00000433805	COQ10A	56299641	56301046	Alpha_27083	openGene2openGene	PSO
metabolic	Panc_Alpha	rs36014129	chr6	26189128	rs13204572	ENSG00000282988	ENST00000635200	ENSG00000282988	26188483	26189517	Alpha_104009	openGene2openGene	SLE
metabolic	Panc_Alpha	rs12445568	chr16	30985551	rs12443627	ENSG00000140691	ENST00000408912	ARMC5	30984964	30985949	Alpha_44780	openGene2openGene	PSO
metabolic	Panc_Alpha	rs773125	chr12	56042145	rs1131017	ENSG00000139531	ENST00000552258	SUOX	56041250	56042459	Alpha_27058	openGene2openGene	RA
metabolic	Panc_Alpha	rs60131261	chr6	29975401	rs6903753	ENSG00000231074	ENST00000665953	HCG18	29975198	29976118	Alpha_104190	openGene2openGene	VIT
metabolic	Panc_Alpha	rs2038255	chr14	35122110	rs28365850	ENSG00000100883	ENST00000555557	SRP54	35121445	35123221	Alpha_36000	openGene2openGene	ECZ
metabolic	Panc_Alpha	rs7120737	chr11	47565510	rs11039300	ENSG00000213619	ENST00000531351	NDUFS3	47565137	47566297	Alpha_20280	openGene2openGene	MS
metabolic	Panc_Alpha	rs12232003	chr12	53180847	rs59218377	ENSG00000172819	ENST00000549859	RARG	53180051	53181452	Alpha_26870	openGene2openGene	T1D
metabolic	Panc_Alpha	rs5758343	chr22	41414166	rs132920	ENSG00000100412	ENST00000679264	ACO2	41413455	41414381	Alpha_76737	ocr2openGene	ALG
metabolic	Panc_Alpha	rs663743	chr11	64284975	rs2510066	ENSG00000182450	ENST00000394525	KCNK4	64284349	64286161	Alpha_20828	openGene2openGene	T1D
metabolic	Panc_Alpha	rs10876864	chr12	56080024	rs7297175	ENSG00000185664	ENST00000549413	PMEL	56079125	56080669	Alpha_27060	openGene2openGene	ALG
metabolic	Panc_Alpha	rs7187776	chr16	28846324	rs7187776	ENSG00000260442	ENST00000561547	ATP2A1-AS1	28846054	28847012	Alpha_44642	openGene2openGene	T1D
metabolic	Panc_Alpha	rs10883723	chr10	102502871	rs2296590	ENSG00000107872	ENST00000481808	FBXL15	102501884	102503270	Alpha_16491	openGene2openGene	ALG
metabolic	Panc_Alpha	rs13205210	chr6	34757701	rs7743724	ENSG00000272288	ENST00000606496	ILRUN-AS1	34756712	34757848	Alpha_104601	openGene2openGene	SLE
metabolic	Panc_Alpha	rs12232003	chr12	53180847	rs59218377	ENSG00000172819	ENST00000546717	RARG	53180051	53181452	Alpha_26870	openGene2openGene	T1D
metabolic	Panc_Alpha	rs6012953	chr20	50588558	rs1060402	ENSG00000196396	ENST00000371621	PTPN1	50588052	50588582	Alpha_73136	openGene2openGene	VIT
metabolic	Panc_Alpha	rs79157249	chr11	118917808	rs73575424	ENSG00000110367	ENST00000534980	DDX6	118917719	118918761	Alpha_23535	ocr2openGene	CRO
metabolic	Panc_Alpha	rs3801810	chr7	26858021	rs3801805	ENSG00000005020	ENST00000468712	SKAP2	26857646	26858226	Alpha_112192	openGene2openGene	CRO
metabolic	Panc_Alpha	rs4252665	chr17	39739722	rs9896940	ENSG00000141738	ENST00000584819	GRB7	39737585	39740013	Alpha_49291	openGene2openGene	SLE
metabolic	Panc_Alpha	rs1056198	chr20	49917039	rs3787331	ENSG00000222365	ENST00000410433	SNORD12B	49915512	49917347	Alpha_73081	openGene2openGene	PSO
metabolic	Panc_Alpha	rs2017445	chr12	56041720	rs705705	ENSG00000135404	ENST00000549117	CD63	56041250	56042459	Alpha_27058	openGene2openGene	VIT
metabolic	Panc_Alpha	rs3801810	chr7	26865309	rs73069541	ENSG00000005020	ENST00000345317	SKAP2	26864040	26865370	Alpha_112193	openGene2openGene	CRO
metabolic	Panc_Alpha	rs7187776	chr16	28824359	rs149808056	ENSG00000196296	ENST00000562185	ATP2A1	28823734	28824890	Alpha_44641	openGene2openGene	T1D
metabolic	Panc_Alpha	rs6738825	chr2	197805147	rs770658	ENSG00000152430	ENST00000696103	BOLL	197804426	197805595	Alpha_67773	openGene2openGene	SLE
metabolic	Panc_Alpha	rs10876864	chr12	56080024	rs7297175	ENSG00000123374	ENST00000556276	CDK2	56079125	56080669	Alpha_27060	openGene2openGene	ALG
metabolic	Panc_Alpha	rs2495365	chr1	2556327	rs2227313	ENSG00000157911	ENST00000650293	PEX10	2555729	2556919	Alpha_179	openGene2openGene	UC
metabolic	Panc_Alpha	rs36014129	chr6	26044636	rs35506517	ENSG00000276966	ENST00000615164	H4C5	26043326	26045651	Alpha_103993	openGene2openGene	SLE
metabolic	Panc_Alpha	rs10876864	chr12	56080024	rs7297175	ENSG00000123374	ENST00000553376	CDK2	56079125	56080669	Alpha_27060	openGene2openGene	ALG
metabolic	Panc_Alpha	rs3540	chr15	90482598	rs11853271	ENSG00000140575	ENST00000560738	IQGAP1	90482441	90482840	Alpha_42979	openGene2openGene	ALG
metabolic	Panc_Alpha	rs6738825	chr2	197805147	rs770658	ENSG00000152430	ENST00000392296	BOLL	197804426	197805595	Alpha_67773	openGene2openGene	SLE
metabolic	Panc_Alpha	rs2017445	chr12	56080595	rs3741499	ENSG00000062485	ENST00000351328	CS	56079125	56080669	Alpha_27060	openGene2openGene	VIT
metabolic	Panc_Alpha	rs2017445	chr12	56080595	rs3741499	ENSG00000062485	ENST00000542324	CS	56079125	56080669	Alpha_27060	openGene2openGene	VIT
metabolic	Panc_Alpha	rs72832915	chr17	39730733	rs3809717	ENSG00000167258	ENST00000559545	CDK12	39730070	39730985	Alpha_49290	openGene2openGene	SLE
metabolic	Panc_Alpha	rs3091307	chr5	132656189	rs115008099	ENSG00000283782	ENST00000638504	ENSG00000283782	132655979	132656968	Alpha_99674	openGene2openGene	ALG
metabolic	Panc_Alpha	rs8079075	chr17	39739722	rs9896940	ENSG00000167258	ENST00000559545	CDK12	39737585	39740013	Alpha_49291	openGene2openGene	SLE
metabolic	Panc_Alpha	rs2017445	chr12	56080595	rs3741499	ENSG00000062485	ENST00000550734	CS	56079125	56080669	Alpha_27060	openGene2openGene	VIT
metabolic	Panc_Alpha	rs694739	chr11	64284975	rs2510066	ENSG00000219435	ENST00000539943	CATSPERZ	64284349	64286161	Alpha_20828	openGene2openGene	MS
metabolic	Panc_Alpha	rs2017445	chr12	56041628	rs705704	ENSG00000197728	ENST00000548590	RPS26	56041250	56042459	Alpha_27058	openGene2openGene	VIT
metabolic	Panc_Alpha	rs1701704	chr12	55996852	rs705702	ENSG00000135424	ENST00000553893	ITGA7	55996292	55997721	Alpha_27051	openGene2openGene	T1D
metabolic	Panc_Alpha	rs2017445	chr12	56080595	rs3741499	ENSG00000197728	ENST00000552361	RPS26	56079125	56080669	Alpha_27060	openGene2openGene	VIT
metabolic	Panc_Alpha	rs8042861	chr15	90388225	rs2589941	ENSG00000184508	ENST00000559834	HDDC3	90387686	90389430	Alpha_42971	openGene2openGene	MS
metabolic	Panc_Alpha	rs12575600	chr11	128448505	rs12282268	ENSG00000289398	ENST00000691497	ENSG00000289398	128448360	128449090	Alpha_24025	ocr2openGene	SLE
metabolic	Panc_Alpha	rs1217382	chr1	113905292	rs971173	ENSG00000163349	ENST00000369559	HIPK1	113904418	113905643	Alpha_6127	openGene2openGene	CRO
metabolic	Panc_Alpha	rs2066819	chr12	56334353	rs79824801	ENSG00000123411	ENST00000547668	IKZF4	56333070	56334678	Alpha_27085	openGene2openGene	PSO
metabolic	Panc_Alpha	rs444210	chr6	166957198	rs150189585	ENSG00000213066	ENST00000494781	CEP43	166955697	166957743	Alpha_110799	openGene2openGene	CRO
metabolic	Panc_Alpha	rs28449958	chr16	28822933	rs201131521	ENSG00000177548	ENST00000564579	RABEP2	28822682	28823363	Alpha_44640	openGene2openGene	IBD
metabolic	Panc_Alpha	rs7187776	chr16	28846324	rs7187776	ENSG00000177548	ENST00000567483	RABEP2	28846054	28847012	Alpha_44642	openGene2openGene	T1D
metabolic	Panc_Alpha	rs9469899	chr6	34792107	rs6934662	ENSG00000272288	ENST00000687757	ILRUN-AS1	34791441	34793418	Alpha_104602	openGene2openGene	GD
metabolic	Panc_Alpha	rs60131261	chr6	29975401	rs6903753	ENSG00000231074	ENST00000691282	HCG18	29975198	29976118	Alpha_104190	openGene2openGene	VIT
metabolic	Panc_Alpha	rs2017445	chr12	56080595	rs3741499	ENSG00000139613	ENST00000347471	SMARCC2	56079125	56080669	Alpha_27060	openGene2openGene	VIT
metabolic	Panc_Alpha	rs36014129	chr6	26021644	rs41266779	ENSG00000276410	ENST00000615966	H2BC3	26020436	26022483	Alpha_103989	openGene2openGene	SLE
metabolic	Panc_Alpha	rs60131261	chr6	29975401	rs6903753	ENSG00000231074	ENST00000670071	HCG18	29975198	29976118	Alpha_104190	openGene2openGene	VIT
metabolic	Panc_Alpha	rs7130753	chr11	111602364	rs59921976	ENSG00000214290	ENST00000528846	COLCA2	111601967	111603805	Alpha_22982	openGene2openGene	ALG
metabolic	Panc_Alpha	rs7132277	chr12	123142435	rs1106240	ENSG00000111325	ENST00000228922	OGFOD2	123141860	123142497	Alpha_30276	ocr2openGene	MS
metabolic	Panc_Alpha	rs60131261	chr6	29975290	rs6904029	ENSG00000231074	ENST00000687430	HCG18	29975198	29976118	Alpha_104190	openGene2openGene	VIT
metabolic	Panc_Alpha	rs5758343	chr22	41469805	rs19573	ENSG00000167074	ENST00000406644	TEF	41468536	41469810	Alpha_76744	openGene2openGene	ALG
metabolic	Panc_Alpha	rs7132277	chr12	123043858	rs655293	ENSG00000130921	ENST00000253233	MTRFR	123043488	123044152	Alpha_30254	ocr2openGene	MS
metabolic	Panc_Alpha	rs9611565	chr22	41381909	rs2234059	ENSG00000100412	ENST00000677532	ACO2	41380649	41383536	Alpha_76733	openGene2openGene	VIT
metabolic	Panc_Alpha	rs7132277	chr12	123142435	rs1106240	ENSG00000111325	ENST00000535970	OGFOD2	123141860	123142497	Alpha_30276	ocr2openGene	MS
metabolic	Panc_Alpha	rs766751473	chr5	132295159	rs35260072	ENSG00000197375	ENST00000437841	SLC22A5	132293279	132295679	Alpha_99638	openGene2openGene	T1D
metabolic	Panc_Alpha	rs60131261	chr6	29975290	rs6904029	ENSG00000231074	ENST00000602498	HCG18	29975198	29976118	Alpha_104190	openGene2openGene	VIT
metabolic	Panc_Alpha	rs2066819	chr12	56299736	rs41423244	ENSG00000181852	ENST00000345093	RNF41	56299641	56301046	Alpha_27083	openGene2openGene	PSO
metabolic	Panc_Alpha	rs9926533	chr16	30958165	rs11643872	ENSG00000140691	ENST00000457010	ARMC5	30957164	30958671	Alpha_44779	openGene2openGene	SLE
metabolic	Panc_Alpha	rs5029937	chr6	137866361	rs5029924	ENSG00000229922	ENST00000434437	LINC02865	137866330	137868142	Alpha_109074	openGene2openGene	ALG
metabolic	Panc_Alpha	rs28449958	chr16	28824361	rs138159013	ENSG00000177548	ENST00000561803	RABEP2	28823734	28824890	Alpha_44641	openGene2openGene	IBD
metabolic	Panc_Alpha	rs2017445	chr12	56080595	rs3741499	ENSG00000139613	ENST00000550859	SMARCC2	56079125	56080669	Alpha_27060	openGene2openGene	VIT
metabolic	Panc_Alpha	rs5758343	chr22	41381909	rs2234059	ENSG00000100412	ENST00000678600	ACO2	41380649	41383536	Alpha_76733	openGene2openGene	ALG
metabolic	Panc_Alpha	rs5758343	chr22	41413633	rs202635	ENSG00000100412	ENST00000216254	ACO2	41413455	41414381	Alpha_76737	ocr2openGene	ALG
metabolic	Panc_Alpha	rs5758343	chr22	41383069	rs3788584	ENSG00000172346	ENST00000306149	CSDC2	41380649	41383536	Alpha_76733	openGene2openGene	ALG
metabolic	Panc_Alpha	rs12445568	chr16	30985551	rs12443627	ENSG00000178226	ENST00000569614	PRSS36	30984964	30985949	Alpha_44780	openGene2openGene	PSO
metabolic	Panc_Alpha	rs2017445	chr12	56041720	rs705705	ENSG00000139531	ENST00000356124	SUOX	56041250	56042459	Alpha_27058	openGene2openGene	VIT
metabolic	Panc_Alpha	rs12232003	chr12	53180847	rs59218377	ENSG00000094914	ENST00000547238	AAAS	53180051	53181452	Alpha_26870	openGene2openGene	T1D
metabolic	Panc_Alpha	rs34593439	chr15	78944951	rs2289702	ENSG00000103811	ENST00000530010	CTSH	78944463	78945580	Alpha_42373	openGene2openGene	T1D
metabolic	Panc_Alpha	rs2304206	chr19	49665670	rs2304205	ENSG00000142528	ENST00000594968	ZNF473	49664346	49666215	Alpha_58766	openGene2openGene	VIT
metabolic	Panc_Alpha	rs5758343	chr22	41381879	rs2234058	ENSG00000100412	ENST00000678600	ACO2	41380649	41383536	Alpha_76733	openGene2openGene	ALG
metabolic	Panc_Alpha	rs243323	chr16	11256954	rs33989964	ENSG00000038532	ENST00000409552	CLEC16A	11254989	11257724	Alpha_44024	openGene2openGene	SLE
metabolic	Panc_Alpha	rs2304206	chr19	49665614	rs2304206	ENSG00000142528	ENST00000594968	ZNF473	49664346	49666215	Alpha_58766	openGene2openGene	VIT
metabolic	Panc_Alpha	rs7679	chr20	45934368	rs1057208	ENSG00000100979	ENST00000354050	PLTP	45933510	45936018	Alpha_72793	openGene2openGene	SLE
metabolic	Panc_Alpha	rs2256814	chr20	63748395	rs12053646	ENSG00000101246	ENST00000612157	ARFRP1	63748343	63748591	Alpha_73697	openGene2openGene	MS
metabolic	Panc_Alpha	rs2017445	chr12	55996580	rs772920	ENSG00000170515	ENST00000550166	PA2G4	55996292	55997721	Alpha_27051	openGene2openGene	VIT
metabolic	Panc_Alpha	rs2910686	chr5	96936716	rs2548224	ENSG00000247121	ENST00000665723	ENSG00000247121	96936698	96937159	Alpha_98412	openGene2openGene	PSO
metabolic	Panc_Alpha	rs12551834	chr9	128818208	rs77144778	ENSG00000234705	ENST00000689585	HMGA1P4	128818181	128819398	Alpha_129650	openGene2openGene	ALG
metabolic	Panc_Alpha	rs12551834	chr9	128818208	rs77144778	ENSG00000234705	ENST00000652876	HMGA1P4	128818181	128819398	Alpha_129650	openGene2openGene	ALG
metabolic	Panc_Alpha	rs9469899	chr6	34792959	rs11757370	ENSG00000196821	ENST00000374023	ILRUN	34791441	34793418	Alpha_104602	openGene2openGene	GD
metabolic	Panc_Alpha	rs7120737	chr11	47553820	rs28364769	ENSG00000149187	ENST00000422993	CELF1	47552422	47553846	Alpha_20279	openGene2openGene	MS
metabolic	Panc_Alpha	rs11246217	chr11	575408	rs56333810	ENSG00000185507	ENST00000397566	IRF7	575333	576771	Alpha_17974	openGene2openGene	SLE
metabolic	Panc_Alpha	rs34835	chr16	28554346	rs7191618	ENSG00000188603	ENST00000565778	CLN3	28553790	28554817	Alpha_44632	openGene2openGene	T1D
metabolic	Panc_Alpha	rs2017445	chr12	55996580	rs772920	ENSG00000135424	ENST00000686981	ITGA7	55996292	55997721	Alpha_27051	openGene2openGene	VIT
metabolic	Panc_Alpha	rs10883723	chr10	102502871	rs2296590	ENSG00000171206	ENST00000479004	TRIM8	102501884	102503270	Alpha_16491	openGene2openGene	ALG
metabolic	Panc_Alpha	rs72832915	chr17	39730733	rs3809717	ENSG00000131748	ENST00000579479	STARD3	39730070	39730985	Alpha_49290	openGene2openGene	SLE
metabolic	Panc_Alpha	rs2542162	chr18	12884344	rs2292759	ENSG00000101624	ENST00000589490	CEP76	12883013	12884836	Alpha_52774	openGene2openGene	T1D
metabolic	Panc_Alpha	rs10883723	chr10	102503918	rs3818470	ENSG00000171206	ENST00000646349	TRIM8	102503859	102504281	Alpha_16492	openGene2openGene	ALG
metabolic	Panc_Alpha	rs10876864	chr12	56080024	rs7297175	ENSG00000257303	ENST00000549565	CNPY2-AS1	56079125	56080669	Alpha_27060	openGene2openGene	ALG
metabolic	Panc_Alpha	rs78865465	chr12	55974117	rs75639074	ENSG00000182796	ENST00000508246	TMEM198B	55973152	55974754	Alpha_27048	openGene2openGene	T1D
metabolic	Panc_Alpha	rs3197999	chr3	50136764	rs2624847	ENSG00000114349	ENST00000433068	GNAT1	50136667	50137321	Alpha_79847	ocr2openGene	IBD
metabolic	Panc_Alpha	rs28449958	chr16	28824884	rs4451951	ENSG00000178952	ENST00000313511	TUFM	28823734	28824890	Alpha_44641	openGene2openGene	IBD
metabolic	Panc_Alpha	rs78865465	chr12	55974117	rs75639074	ENSG00000182796	ENST00000635977	TMEM198B	55973152	55974754	Alpha_27048	openGene2openGene	T1D
metabolic	Panc_Alpha	rs11246217	chr11	575408	rs56333810	ENSG00000185507	ENST00000532326	IRF7	575333	576771	Alpha_17974	openGene2openGene	SLE
metabolic	Panc_Alpha	rs10760123	chr9	120928679	rs3761849	ENSG00000119403	ENST00000474402	PHF19	120928483	120929639	Alpha_129156	openGene2openGene	ALG
metabolic	Panc_Alpha	rs10876864	chr12	56042145	rs1131017	ENSG00000139531	ENST00000550065	SUOX	56041250	56042459	Alpha_27058	openGene2openGene	ALG
metabolic	Panc_Alpha	rs5743618	chr4	38804579	rs5743560	ENSG00000197712	ENST00000515037	FAM114A1	38804080	38805146	Alpha_88548	openGene2openGene	ALG
metabolic	Panc_Alpha	rs78865465	chr12	55974117	rs75639074	ENSG00000185664	ENST00000548803	PMEL	55973152	55974754	Alpha_27048	openGene2openGene	T1D
metabolic	Panc_Alpha	rs149010539	chr3	49673997	chr3:49711430	ENSG00000173402	ENST00000428779	DAG1	49673422	49674883	Alpha_79810	openGene2openGene	CRO
metabolic	Panc_Alpha	rs2066819	chr12	56334353	rs79824801	ENSG00000258199	ENST00000553176	ENSG00000258199	56333070	56334678	Alpha_27085	openGene2openGene	PSO
metabolic	Panc_Alpha	rs2017445	chr12	56041628	rs705704	ENSG00000065357	ENST00000551615	DGKA	56041250	56042459	Alpha_27058	openGene2openGene	VIT
metabolic	Panc_Alpha	rs7187776	chr16	28880144	rs8055138	ENSG00000177455	ENST00000324662	CD19	28879667	28880612	Alpha_44645	openGene2openGene	T1D
metabolic	Panc_Alpha	rs3197999	chr3	50292395	rs1076872	ENSG00000003756	ENST00000433556	RBM5	50291716	50292948	Alpha_79865	openGene2openGene	IBD
metabolic	Panc_Alpha	rs10760123	chr9	120928863	rs7028641	ENSG00000119403	ENST00000456291	PHF19	120928483	120929639	Alpha_129156	openGene2openGene	ALG
metabolic	Panc_Alpha	rs34840245	chr6	34887971	rs1051115	ENSG00000064995	ENST00000420584	TAF11	34887704	34888617	Alpha_104609	openGene2openGene	SLE
metabolic	Panc_Alpha	rs10760123	chr9	120928679	rs3761849	ENSG00000119403	ENST00000373896	PHF19	120928483	120929639	Alpha_129156	openGene2openGene	ALG
metabolic	Panc_Alpha	rs3197999	chr3	50292395	rs1076872	ENSG00000003756	ENST00000492472	RBM5	50291716	50292948	Alpha_79865	openGene2openGene	IBD
metabolic	Panc_Alpha	rs7132277	chr12	123043858	rs655293	ENSG00000051825	ENST00000535049	MPHOSPH9	123043488	123044152	Alpha_30254	ocr2openGene	MS
metabolic	Panc_Alpha	rs773125	chr12	56042145	rs1131017	ENSG00000065357	ENST00000547358	DGKA	56041250	56042459	Alpha_27058	openGene2openGene	RA
metabolic	Panc_Alpha	rs694739	chr11	64285685	rs887314	ENSG00000257069	ENST00000539086	KCNK4-TEX40	64284349	64286161	Alpha_20828	openGene2openGene	MS
metabolic	Panc_Alpha	rs34659678	chr6	111567337	rs34659678	ENSG00000231889	ENST00000440001	TRAF3IP2-AS1	111566684	111567465	Alpha_107824	openGene2openGene	IBD
metabolic	Panc_Alpha	rs9355260	chr6	159107100	rs7748054	ENSG00000224478	ENST00000653957	ENSG00000224478	159106715	159107465	Alpha_110494	openGene2openGene	MS
metabolic	Panc_Alpha	rs35164067	chr19	10404166	rs73923215	ENSG00000090339	ENST00000423829	ICAM1	10403411	10404614	Alpha_56349	openGene2openGene	AS
metabolic	Panc_Alpha	rs10760123	chr9	120928863	rs7028641	ENSG00000214654	ENST00000645473	B3GALT9	120928483	120929639	Alpha_129156	openGene2openGene	ALG
metabolic	Panc_Alpha	rs28449958	chr16	28863883	rs11864750	ENSG00000177548	ENST00000570030	RABEP2	28863154	28864340	Alpha_44643	openGene2openGene	IBD
metabolic	Panc_Alpha	rs5758343	chr22	41413633	rs202635	ENSG00000100412	ENST00000677698	ACO2	41413455	41414381	Alpha_76737	ocr2openGene	ALG
metabolic	Panc_Alpha	rs4252665	chr17	39739722	rs9896940	ENSG00000141738	ENST00000577695	GRB7	39737585	39740013	Alpha_49291	openGene2openGene	SLE
metabolic	Panc_Alpha	rs8079075	chr17	39739722	rs9896940	ENSG00000141738	ENST00000577695	GRB7	39737585	39740013	Alpha_49291	openGene2openGene	SLE
metabolic	Panc_Alpha	rs2017445	chr12	56041720	rs705705	ENSG00000135404	ENST00000420846	CD63	56041250	56042459	Alpha_27058	openGene2openGene	VIT
metabolic	Panc_Alpha	rs2066819	chr12	56301033	rs78149779	ENSG00000065361	ENST00000683653	ERBB3	56299641	56301046	Alpha_27083	openGene2openGene	PSO
metabolic	Panc_Alpha	rs2066819	chr12	56301033	rs78149779	ENSG00000135469	ENST00000549545	COQ10A	56299641	56301046	Alpha_27083	openGene2openGene	PSO
metabolic	Panc_Alpha	rs2304206	chr19	49665763	rs2304204	ENSG00000105053	ENST00000597215	VRK3	49664346	49666215	Alpha_58766	openGene2openGene	VIT
metabolic	Panc_Alpha	rs1701704	chr12	56041628	rs705704	ENSG00000065357	ENST00000547015	DGKA	56041250	56042459	Alpha_27058	openGene2openGene	T1D
metabolic	Panc_Alpha	rs3801810	chr7	26857820	rs3801807	ENSG00000005020	ENST00000490456	SKAP2	26857646	26858226	Alpha_112192	openGene2openGene	CRO
metabolic	Panc_Alpha	rs10876864	chr12	56042145	rs1131017	ENSG00000065361	ENST00000683059	ERBB3	56041250	56042459	Alpha_27058	openGene2openGene	ALG
metabolic	Panc_Alpha	rs35164067	chr19	10365084	rs12720270	ENSG00000267673	ENST00000494368	FDX2	10364891	10365162	Alpha_56345	openGene2openGene	AS
metabolic	Panc_Alpha	rs2066819	chr12	56334474	chr12:56334474:GA:G	ENSG00000170581	ENST00000650805	STAT2	56333070	56334678	Alpha_27085	openGene2openGene	PSO
metabolic	Panc_Alpha	rs35164067	chr19	10404166	rs73923215	ENSG00000267673	ENST00000343376	FDX2	10403411	10404614	Alpha_56349	openGene2openGene	AS
metabolic	Panc_Alpha	rs13088318	chr3	101513249	rs55749605	ENSG00000256628	ENST00000609682	ZBTB11-AS1	101512347	101513816	Alpha_82065	openGene2openGene	ALG
metabolic	Panc_Alpha	rs1056198	chr20	49917039	rs3787331	ENSG00000209042	ENST00000386307	SNORD12C	49915512	49917347	Alpha_73081	openGene2openGene	PSO
metabolic	Panc_Alpha	rs9469899	chr6	34609999	rs2814978	ENSG00000137309	ENST00000674029	HMGA1	34609568	34610130	Alpha_104590	ocr2openGene	GD
metabolic	Panc_Alpha	rs35164067	chr19	10365084	rs12720270	ENSG00000267673	ENST00000393708	FDX2	10364891	10365162	Alpha_56345	openGene2openGene	AS
metabolic	Panc_Alpha	rs9469899	chr6	34609999	rs2814978	ENSG00000137309	ENST00000478214	HMGA1	34609568	34610130	Alpha_104590	ocr2openGene	GD
metabolic	Panc_Alpha	rs10876864	chr12	56080024	rs7297175	ENSG00000123374	ENST00000555408	CDK2	56079125	56080669	Alpha_27060	openGene2openGene	ALG
metabolic	Panc_Alpha	rs1701704	chr12	56041628	rs705704	ENSG00000065357	ENST00000549629	DGKA	56041250	56042459	Alpha_27058	openGene2openGene	T1D
metabolic	Panc_Alpha	rs1701704	chr12	56041628	rs705704	ENSG00000065357	ENST00000547358	DGKA	56041250	56042459	Alpha_27058	openGene2openGene	T1D
metabolic	Panc_Alpha	rs11755393	chr6	34793179	rs11755420	ENSG00000272288	ENST00000667026	ILRUN-AS1	34791441	34793418	Alpha_104602	openGene2openGene	SLE
metabolic	Panc_Alpha	rs7204270	chr16	30183519	rs930392	ENSG00000090238	ENST00000566595	YPEL3	30182783	30183900	Alpha_44718	openGene2openGene	MS
metabolic	Panc_Alpha	rs1701704	chr12	55996852	rs705702	ENSG00000258311	ENST00000550412	ENSG00000258311	55996292	55997721	Alpha_27051	openGene2openGene	T1D
metabolic	Panc_Alpha	rs1701704	chr12	55996852	rs705702	ENSG00000258311	ENST00000551946	ENSG00000258311	55996292	55997721	Alpha_27051	openGene2openGene	T1D
metabolic	Panc_Alpha	rs1701704	chr12	56041628	rs705704	ENSG00000065357	ENST00000548549	DGKA	56041250	56042459	Alpha_27058	openGene2openGene	T1D
metabolic	Panc_Alpha	rs2304206	chr19	49665763	rs2304204	ENSG00000105053	ENST00000602029	VRK3	49664346	49666215	Alpha_58766	openGene2openGene	VIT
metabolic	Panc_Alpha	rs2066819	chr12	56334216	rs2371494	ENSG00000139645	ENST00000681390	ANKRD52	56333070	56334678	Alpha_27085	openGene2openGene	PSO
metabolic	Panc_Alpha	rs28449958	chr16	28880144	rs8055138	ENSG00000168488	ENST00000561539	ATXN2L	28879667	28880612	Alpha_44645	openGene2openGene	IBD
metabolic	Panc_Alpha	rs2066819	chr12	56334353	rs79824801	ENSG00000139645	ENST00000681390	ANKRD52	56333070	56334678	Alpha_27085	openGene2openGene	PSO
metabolic	Panc_Alpha	rs7207591	chr17	42276943	rs4029774	ENSG00000167925	ENST00000428494	GHDC	42275668	42277665	Alpha_49488	openGene2openGene	ALG
metabolic	Panc_Alpha	rs7207591	chr17	42276943	rs4029774	ENSG00000167925	ENST00000414034	GHDC	42275668	42277665	Alpha_49488	openGene2openGene	ALG
metabolic	Panc_Alpha	rs1701704	chr12	56080595	rs3741499	ENSG00000062485	ENST00000551968	CS	56079125	56080669	Alpha_27060	openGene2openGene	T1D
metabolic	Panc_Alpha	rs7204270	chr16	30183519	rs930392	ENSG00000102886	ENST00000406256	GDPD3	30182783	30183900	Alpha_44718	openGene2openGene	MS
metabolic	Panc_Alpha	rs2066819	chr12	56334474	chr12:56334474:GA:G	ENSG00000139613	ENST00000267064	SMARCC2	56333070	56334678	Alpha_27085	openGene2openGene	PSO
metabolic	Panc_Alpha	rs12087340	chr1	85276474	rs1060843	ENSG00000162643	ENST00000326813	DNAI3	85276045	85277252	Alpha_5025	openGene2openGene	MS
metabolic	Panc_Alpha	rs60131261	chr6	29975401	rs6903753	ENSG00000231074	ENST00000454129	HCG18	29975198	29976118	Alpha_104190	openGene2openGene	VIT
metabolic	Panc_Alpha	rs12087340	chr1	85276474	rs1060843	ENSG00000162643	ENST00000464801	DNAI3	85276045	85277252	Alpha_5025	openGene2openGene	MS
metabolic	Panc_Alpha	rs60131261	chr6	29975401	rs6903753	ENSG00000231074	ENST00000687471	HCG18	29975198	29976118	Alpha_104190	openGene2openGene	VIT
metabolic	Panc_Alpha	rs60131261	chr6	29975504	rs2071568	ENSG00000231074	ENST00000687471	HCG18	29975198	29976118	Alpha_104190	openGene2openGene	VIT
metabolic	Panc_Alpha	rs663743	chr11	64285685	rs887314	ENSG00000173264	ENST00000538032	GPR137	64284349	64286161	Alpha_20828	openGene2openGene	T1D
metabolic	Panc_Alpha	rs2304206	chr19	49665670	rs2304205	ENSG00000169169	ENST00000598714	CPT1C	49664346	49666215	Alpha_58766	openGene2openGene	VIT
metabolic	Panc_Alpha	rs9889262	chr17	49361940	rs112502960	ENSG00000121067	ENST00000504212	SPOP	49361189	49362819	Alpha_50011	openGene2openGene	ALG
metabolic	Panc_Alpha	rs7130753	chr11	111603392	rs1789358	ENSG00000214290	ENST00000614153	COLCA2	111601967	111603805	Alpha_22982	openGene2openGene	ALG
metabolic	Panc_Alpha	rs9808753	chr21	33403138	rs8126756	ENSG00000159110	ENST00000420068	IFNAR2	33402723	33403146	Alpha_74188	openGene2openGene	MS
metabolic	Panc_Alpha	rs5758343	chr22	41413899	rs132919	ENSG00000100412	ENST00000676792	ACO2	41413455	41414381	Alpha_76737	ocr2openGene	ALG
metabolic	Panc_Alpha	rs2304206	chr19	49665763	rs2304204	ENSG00000142528	ENST00000391821	ZNF473	49664346	49666215	Alpha_58766	openGene2openGene	VIT
metabolic	Panc_Alpha	rs5758343	chr22	41381909	rs2234059	ENSG00000100412	ENST00000677554	ACO2	41380649	41383536	Alpha_76733	openGene2openGene	ALG
metabolic	Panc_Alpha	rs12445568	chr16	30985551	rs12443627	ENSG00000185947	ENST00000561814	ZNF267	30984964	30985949	Alpha_44780	openGene2openGene	PSO
metabolic	Panc_Alpha	rs7130753	chr11	111602364	rs59921976	ENSG00000196167	ENST00000540738	COLCA1	111601967	111603805	Alpha_22982	openGene2openGene	ALG
metabolic	Panc_Alpha	rs1217382	chr1	113905292	rs971173	ENSG00000231128	ENST00000418238	ENSG00000231128	113904418	113905643	Alpha_6127	openGene2openGene	CRO
metabolic	Panc_Alpha	rs7708392	chr5	151081488	rs960709	ENSG00000145901	ENST00000521591	TNIP1	151080430	151081523	Alpha_101002	openGene2openGene	SLE
metabolic	Panc_Alpha	rs28449958	chr16	28863801	rs7198606	ENSG00000177548	ENST00000568703	RABEP2	28863154	28864340	Alpha_44643	openGene2openGene	IBD
metabolic	Panc_Alpha	rs78521699	chr6	2909931	rs79587779	ENSG00000230438	ENST00000692771	SERPINB9P1	2909615	2910237	Alpha_102690	ocr2openGene	VIT
metabolic	Panc_Alpha	rs5758343	chr22	41414166	rs132920	ENSG00000100412	ENST00000216254	ACO2	41413455	41414381	Alpha_76737	ocr2openGene	ALG
metabolic	Panc_Alpha	rs63406760	chr12	123233754	rs1727332	ENSG00000051825	ENST00000606320	MPHOSPH9	123232691	123233958	Alpha_30282	openGene2openGene	ALG
metabolic	Panc_Alpha	rs28449958	chr16	28824361	rs138159013	ENSG00000177548	ENST00000358201	RABEP2	28823734	28824890	Alpha_44641	openGene2openGene	IBD
metabolic	Panc_Alpha	rs3197999	chr3	50299601	rs34136796	ENSG00000114388	ENST00000493907	NPRL2	50298960	50300451	Alpha_79866	openGene2openGene	IBD
metabolic	Panc_Alpha	rs766751473	chr5	132295159	rs35260072	ENSG00000125347	ENST00000679921	IRF1	132293279	132295679	Alpha_99638	openGene2openGene	T1D
metabolic	Panc_Alpha	rs5758343	chr22	41383069	rs3788584	ENSG00000100412	ENST00000678600	ACO2	41380649	41383536	Alpha_76733	openGene2openGene	ALG
metabolic	Panc_Alpha	rs2066819	chr12	56334216	rs2371494	ENSG00000076067	ENST00000549945	RBMS2	56333070	56334678	Alpha_27085	openGene2openGene	PSO
metabolic	Panc_Alpha	rs3197999	chr3	49358927	rs3811699	ENSG00000173402	ENST00000496474	DAG1	49357692	49359051	Alpha_79781	openGene2openGene	IBD
metabolic	Panc_Alpha	rs766751473	chr5	132295159	rs35260072	ENSG00000125347	ENST00000680352	IRF1	132293279	132295679	Alpha_99638	openGene2openGene	T1D
metabolic	Panc_Alpha	rs3812565	chr9	136399399	rs11145890	ENSG00000187796	ENST00000695905	CARD9	136399357	136400658	Alpha_130225	openGene2openGene	IBD
metabolic	Panc_Alpha	rs766751473	chr5	132295159	rs35260072	ENSG00000125347	ENST00000459982	IRF1	132293279	132295679	Alpha_99638	openGene2openGene	T1D
metabolic	Panc_Alpha	rs13088318	chr3	101513249	rs55749605	ENSG00000138468	ENST00000348610	SENP7	101512347	101513816	Alpha_82065	openGene2openGene	ALG
metabolic	Panc_Alpha	rs12421615	chr11	64285685	rs887314	ENSG00000173264	ENST00000540370	GPR137	64284349	64286161	Alpha_20828	openGene2openGene	VIT
metabolic	Panc_Alpha	rs2017445	chr12	56041720	rs705705	ENSG00000065361	ENST00000267101	ERBB3	56041250	56042459	Alpha_27058	openGene2openGene	VIT
metabolic	Panc_Alpha	rs2017445	chr12	56041628	rs705704	ENSG00000065361	ENST00000411731	ERBB3	56041250	56042459	Alpha_27058	openGene2openGene	VIT
metabolic	Panc_Alpha	rs773125	chr12	56042145	rs1131017	ENSG00000111540	ENST00000553116	RAB5B	56041250	56042459	Alpha_27058	openGene2openGene	RA
metabolic	Panc_Alpha	rs2017445	chr12	56041720	rs705705	ENSG00000065361	ENST00000549672	ERBB3	56041250	56042459	Alpha_27058	openGene2openGene	VIT
metabolic	Panc_Alpha	rs1048990	chr14	35122110	rs28365850	ENSG00000258704	ENST00000686430	SRP54-AS1	35121445	35123221	Alpha_36000	openGene2openGene	ALG
metabolic	Panc_Alpha	rs1048990	chr14	35122110	rs28365850	ENSG00000258704	ENST00000688072	SRP54-AS1	35121445	35123221	Alpha_36000	openGene2openGene	ALG
metabolic	Panc_Alpha	rs11246217	chr11	575408	rs56333810	ENSG00000177156	ENST00000528070	TALDO1	575333	576771	Alpha_17974	openGene2openGene	SLE
metabolic	Panc_Alpha	rs2017445	chr12	56041720	rs705705	ENSG00000139531	ENST00000550478	SUOX	56041250	56042459	Alpha_27058	openGene2openGene	VIT
metabolic	Panc_Alpha	rs2247314	chr6	166956742	rs2247314	ENSG00000265828	ENST00000582614	MIR3939	166955697	166957743	Alpha_110799	openGene2openGene	VIT
metabolic	Panc_Alpha	rs7187776	chr16	28864161	rs7193733	ENSG00000177548	ENST00000561501	RABEP2	28863154	28864340	Alpha_44643	openGene2openGene	T1D
metabolic	Panc_Alpha	rs1170436	chr16	68539384	rs1170444	ENSG00000141076	ENST00000566227	UTP4	68539004	68540227	Alpha_45738	openGene2openGene	SLE
metabolic	Panc_Alpha	rs1048990	chr14	35122110	rs28365850	ENSG00000258704	ENST00000691849	SRP54-AS1	35121445	35123221	Alpha_36000	openGene2openGene	ALG
metabolic	Panc_Alpha	rs773125	chr12	56042145	rs1131017	ENSG00000111540	ENST00000549505	RAB5B	56041250	56042459	Alpha_27058	openGene2openGene	RA
metabolic	Panc_Alpha	rs78865465	chr12	55974117	rs75639074	ENSG00000182796	ENST00000636790	TMEM198B	55973152	55974754	Alpha_27048	openGene2openGene	T1D
metabolic	Panc_Alpha	rs78865465	chr12	55974117	rs75639074	ENSG00000185664	ENST00000550447	PMEL	55973152	55974754	Alpha_27048	openGene2openGene	T1D
metabolic	Panc_Alpha	rs2017445	chr12	56041628	rs705704	ENSG00000139531	ENST00000546712	SUOX	56041250	56042459	Alpha_27058	openGene2openGene	VIT
metabolic	Panc_Alpha	rs773125	chr12	56042145	rs1131017	ENSG00000135404	ENST00000548117	CD63	56041250	56042459	Alpha_27058	openGene2openGene	RA
metabolic	Panc_Alpha	rs149010539	chr3	48504480	rs114743756	ENSG00000289043	ENST00000684930	ENSG00000289043	48503655	48504881	Alpha_79715	openGene2openGene	CRO
metabolic	Panc_Alpha	rs2017445	chr12	56041628	rs705704	ENSG00000139531	ENST00000550065	SUOX	56041250	56042459	Alpha_27058	openGene2openGene	VIT
metabolic	Panc_Alpha	rs7187776	chr16	28824884	rs4451951	ENSG00000178188	ENST00000563591	SH2B1	28823734	28824890	Alpha_44641	openGene2openGene	T1D
metabolic	Panc_Alpha	rs34840245	chr6	34887971	rs1051115	ENSG00000064995	ENST00000689560	TAF11	34887704	34888617	Alpha_104609	openGene2openGene	SLE
metabolic	Panc_Alpha	rs10876864	chr12	56042145	rs1131017	ENSG00000139531	ENST00000394115	SUOX	56041250	56042459	Alpha_27058	openGene2openGene	ALG
metabolic	Panc_Alpha	rs78521699	chr6	2909931	rs79587779	ENSG00000230438	ENST00000670540	SERPINB9P1	2909615	2910237	Alpha_102690	ocr2openGene	VIT
metabolic	Panc_Alpha	rs5743618	chr4	38804475	rs5743562	ENSG00000197712	ENST00000510213	FAM114A1	38804080	38805146	Alpha_88548	openGene2openGene	ALG
metabolic	Panc_Alpha	rs2066819	chr12	56334474	chr12:56334474:GA:G	ENSG00000257727	ENST00000548013	CNPY2	56333070	56334678	Alpha_27085	openGene2openGene	PSO
metabolic	Panc_Alpha	rs7120737	chr11	47553820	rs28364769	ENSG00000213619	ENST00000531351	NDUFS3	47552422	47553846	Alpha_20279	openGene2openGene	MS
metabolic	Panc_Alpha	rs3197999	chr3	50292395	rs1076872	ENSG00000003756	ENST00000437500	RBM5	50291716	50292948	Alpha_79865	openGene2openGene	IBD
metabolic	Panc_Alpha	rs9926533	chr16	31074149	rs2303222	ENSG00000167397	ENST00000420057	VKORC1	31073289	31074969	Alpha_44785	openGene2openGene	SLE
metabolic	Panc_Alpha	rs63406760	chr12	123043858	rs655293	ENSG00000130921	ENST00000536130	MTRFR	123043488	123044152	Alpha_30254	ocr2openGene	ALG
metabolic	Panc_Alpha	rs36014129	chr6	26189128	rs13204572	ENSG00000282988	ENST00000635641	ENSG00000282988	26188483	26189517	Alpha_104009	openGene2openGene	SLE
metabolic	Panc_Alpha	rs663743	chr11	64285685	rs887314	ENSG00000182450	ENST00000541349	KCNK4	64284349	64286161	Alpha_20828	openGene2openGene	T1D
metabolic	Panc_Alpha	rs35164067	chr19	10404166	rs73923215	ENSG00000090339	ENST00000588645	ICAM1	10403411	10404614	Alpha_56349	openGene2openGene	AS
metabolic	Panc_Alpha	rs7187776	chr16	28824884	rs4451951	ENSG00000260442	ENST00000686287	ATP2A1-AS1	28823734	28824890	Alpha_44641	openGene2openGene	T1D
metabolic	Panc_Alpha	rs60131261	chr6	29975504	rs2071568	ENSG00000231074	ENST00000438412	HCG18	29975198	29976118	Alpha_104190	openGene2openGene	VIT
metabolic	Panc_Alpha	rs508970	chr11	61129867	rs10897141	ENSG00000110108	ENST00000227525	TMEM109	61129744	61130858	Alpha_20529	ocr2openGene	RA
metabolic	Panc_Alpha	rs10760123	chr9	120928679	rs3761849	ENSG00000214654	ENST00000464488	B3GALT9	120928483	120929639	Alpha_129156	openGene2openGene	ALG
metabolic	Panc_Alpha	rs1860545	chr12	6341779	rs767455	ENSG00000215039	ENST00000538616	CD27-AS1	6341285	6342411	Alpha_24832	openGene2openGene	AS
metabolic	Panc_Alpha	rs773125	chr12	56042145	rs1131017	ENSG00000065357	ENST00000556001	DGKA	56041250	56042459	Alpha_27058	openGene2openGene	RA
metabolic	Panc_Alpha	rs2066819	chr12	56300477	rs2695789	ENSG00000065361	ENST00000683653	ERBB3	56299641	56301046	Alpha_27083	openGene2openGene	PSO
metabolic	Panc_Alpha	rs5758343	chr22	41413619	rs202634	ENSG00000100412	ENST00000679264	ACO2	41413455	41414381	Alpha_76737	ocr2openGene	ALG
metabolic	Panc_Alpha	rs2066819	chr12	56334216	rs2371494	ENSG00000076108	ENST00000551812	BAZ2A	56333070	56334678	Alpha_27085	openGene2openGene	PSO
metabolic	Panc_Alpha	rs10883723	chr10	102502871	rs2296590	ENSG00000107872	ENST00000432590	FBXL15	102501884	102503270	Alpha_16491	openGene2openGene	ALG
metabolic	Panc_Alpha	rs7187776	chr16	28863226	rs62037367	ENSG00000196296	ENST00000562185	ATP2A1	28863154	28864340	Alpha_44643	openGene2openGene	T1D
metabolic	Panc_Alpha	rs13088318	chr3	101512524	rs16843927	ENSG00000256628	ENST00000609682	ZBTB11-AS1	101512347	101513816	Alpha_82065	openGene2openGene	ALG
metabolic	Panc_Alpha	rs2304206	chr19	49665614	rs2304206	ENSG00000105053	ENST00000600137	VRK3	49664346	49666215	Alpha_58766	openGene2openGene	VIT
metabolic	Panc_Alpha	rs3801810	chr7	26865151	rs73069540	ENSG00000005020	ENST00000481204	SKAP2	26864040	26865370	Alpha_112193	openGene2openGene	CRO
metabolic	Panc_Alpha	rs63406760	chr12	123043858	rs655293	ENSG00000111325	ENST00000538628	OGFOD2	123043488	123044152	Alpha_30254	ocr2openGene	ALG
metabolic	Panc_Alpha	rs3801810	chr7	26857820	rs3801807	ENSG00000005020	ENST00000468712	SKAP2	26857646	26858226	Alpha_112192	openGene2openGene	CRO
metabolic	Panc_Alpha	rs1860545	chr12	6341779	rs767455	ENSG00000215039	ENST00000670713	CD27-AS1	6341285	6342411	Alpha_24832	openGene2openGene	AS
metabolic	Panc_Alpha	rs35164067	chr19	10365084	rs12720270	ENSG00000267673	ENST00000343376	FDX2	10364891	10365162	Alpha_56345	openGene2openGene	AS
metabolic	Panc_Alpha	rs8079075	chr17	39739722	rs9896940	ENSG00000141738	ENST00000584819	GRB7	39737585	39740013	Alpha_49291	openGene2openGene	SLE
metabolic	Panc_Alpha	rs35164067	chr19	10365084	rs12720270	ENSG00000267673	ENST00000486454	FDX2	10364891	10365162	Alpha_56345	openGene2openGene	AS
metabolic	Panc_Alpha	rs2066819	chr12	56334474	chr12:56334474:GA:G	ENSG00000123411	ENST00000547167	IKZF4	56333070	56334678	Alpha_27085	openGene2openGene	PSO
metabolic	Panc_Alpha	rs2017445	chr12	56041628	rs705704	ENSG00000135404	ENST00000546457	CD63	56041250	56042459	Alpha_27058	openGene2openGene	VIT
metabolic	Panc_Alpha	rs9355260	chr6	159107100	rs7748054	ENSG00000288845	ENST00000692670	ENSG00000288845	159106715	159107465	Alpha_110494	openGene2openGene	MS
metabolic	Panc_Alpha	rs17849501	chr1	183471396	rs41272536	ENSG00000116698	ENST00000495321	SMG7	183471162	183473347	Alpha_8460	openGene2openGene	SLE
metabolic	Panc_Alpha	rs444210	chr6	166957500	rs2149084	ENSG00000265828	ENST00000582614	MIR3939	166955697	166957743	Alpha_110799	openGene2openGene	CRO
metabolic	Panc_Alpha	rs10876864	chr12	56080024	rs7297175	ENSG00000123374	ENST00000266970	CDK2	56079125	56080669	Alpha_27060	openGene2openGene	ALG
metabolic	Panc_Alpha	rs5758343	chr22	41381909	rs2234059	ENSG00000100412	ENST00000679311	ACO2	41380649	41383536	Alpha_76733	openGene2openGene	ALG
metabolic	Panc_Alpha	rs131294	chr22	30005667	rs737912	ENSG00000100325	ENST00000449900	ASCC2	30005043	30005756	Alpha_75952	openGene2openGene	IBD
metabolic	Panc_Alpha	rs3197999	chr3	50299601	rs34136796	ENSG00000114378	ENST00000395143	HYAL1	50298960	50300451	Alpha_79866	openGene2openGene	IBD
metabolic	Panc_Alpha	rs3197999	chr3	50299601	rs34136796	ENSG00000114378	ENST00000266031	HYAL1	50298960	50300451	Alpha_79866	openGene2openGene	IBD
metabolic	Panc_Alpha	rs1701704	chr12	56080595	rs3741499	ENSG00000123374	ENST00000556656	CDK2	56079125	56080669	Alpha_27060	openGene2openGene	T1D
metabolic	Panc_Alpha	rs3197999	chr3	49358324	rs1800668	ENSG00000145020	ENST00000637059	AMT	49357692	49359051	Alpha_79781	openGene2openGene	IBD
metabolic	Panc_Alpha	rs2066819	chr12	56333921	rs80317430	ENSG00000170581	ENST00000652091	STAT2	56333070	56334678	Alpha_27085	openGene2openGene	PSO
metabolic	Panc_Alpha	rs2066819	chr12	56267121	rs60542959	ENSG00000062485	ENST00000351328	CS	56266563	56267773	Alpha_27081	openGene2openGene	PSO
metabolic	Panc_Alpha	rs2066819	chr12	56334216	rs2371494	ENSG00000139613	ENST00000550164	SMARCC2	56333070	56334678	Alpha_27085	openGene2openGene	PSO
metabolic	Panc_Alpha	rs3197999	chr3	49358927	rs3811699	ENSG00000145020	ENST00000637455	AMT	49357692	49359051	Alpha_79781	openGene2openGene	IBD
metabolic	Panc_Alpha	rs3197999	chr3	50299601	rs34136796	ENSG00000164078	ENST00000411578	MST1R	50298960	50300451	Alpha_79866	openGene2openGene	IBD
metabolic	Panc_Alpha	rs11643872	chr16	30958165	rs11643872	ENSG00000103496	ENST00000493902	STX4	30957164	30958671	Alpha_44779	openGene2openGene	GD
metabolic	Panc_Alpha	rs3197999	chr3	50299601	rs34136796	ENSG00000164078	ENST00000344206	MST1R	50298960	50300451	Alpha_79866	openGene2openGene	IBD
metabolic	Panc_Alpha	rs2066819	chr12	56333921	rs80317430	ENSG00000139613	ENST00000550150	SMARCC2	56333070	56334678	Alpha_27085	openGene2openGene	PSO
metabolic	Panc_Alpha	rs694739	chr11	64285685	rs887314	ENSG00000173264	ENST00000538032	GPR137	64284349	64286161	Alpha_20828	openGene2openGene	MS
metabolic	Panc_Alpha	rs1800693	chr12	6341779	rs767455	ENSG00000139192	ENST00000545700	TAPBPL	6341285	6342411	Alpha_24832	openGene2openGene	MS
metabolic	Panc_Alpha	rs75637965	chr8	11457482	rs61251746	ENSG00000079459	ENST00000532266	FDFT1	11457377	11458765	Alpha_118910	ocr2openGene	MS
metabolic	Panc_Alpha	rs4239702	chr20	46118343	rs1883832	ENSG00000273828	ENST00000612368	ENSG00000273828	46117934	46118667	Alpha_72813	openGene2openGene	RA
metabolic	Panc_Alpha	rs1701704	chr12	56080595	rs3741499	ENSG00000062485	ENST00000549221	CS	56079125	56080669	Alpha_27060	openGene2openGene	T1D
metabolic	Panc_Alpha	rs60131261	chr6	29975504	rs2071568	ENSG00000231074	ENST00000454129	HCG18	29975198	29976118	Alpha_104190	openGene2openGene	VIT
metabolic	Panc_Alpha	rs12087340	chr1	85277177	rs11161582	ENSG00000162643	ENST00000464801	DNAI3	85276045	85277252	Alpha_5025	openGene2openGene	MS
metabolic	Panc_Alpha	rs7207591	chr17	42276943	rs4029774	ENSG00000126561	ENST00000345506	STAT5A	42275668	42277665	Alpha_49488	openGene2openGene	ALG
metabolic	Panc_Alpha	rs2304206	chr19	49665670	rs2304205	ENSG00000169169	ENST00000405931	CPT1C	49664346	49666215	Alpha_58766	openGene2openGene	VIT
metabolic	Panc_Alpha	rs9808753	chr21	33404135	rs9975473	ENSG00000159110	ENST00000342136	IFNAR2	33403403	33404690	Alpha_74189	openGene2openGene	MS
metabolic	Panc_Alpha	rs34659678	chr6	111567337	rs34659678	ENSG00000009413	ENST00000422377	REV3L	111566684	111567465	Alpha_107824	openGene2openGene	IBD
metabolic	Panc_Alpha	rs3197999	chr3	50299601	rs34136796	ENSG00000114388	ENST00000448302	NPRL2	50298960	50300451	Alpha_79866	openGene2openGene	IBD
metabolic	Panc_Alpha	rs2066819	chr12	56299736	rs41423244	ENSG00000181852	ENST00000551711	RNF41	56299641	56301046	Alpha_27083	openGene2openGene	PSO
metabolic	Panc_Alpha	rs13088318	chr3	101512524	rs16843927	ENSG00000081154	ENST00000470490	PCNP	101512347	101513816	Alpha_82065	openGene2openGene	ALG
metabolic	Panc_Alpha	rs1860545	chr12	6341779	rs767455	ENSG00000139192	ENST00000544021	TAPBPL	6341285	6342411	Alpha_24832	openGene2openGene	AS
metabolic	Panc_Alpha	rs2066819	chr12	56301033	rs78149779	ENSG00000181852	ENST00000394013	RNF41	56299641	56301046	Alpha_27083	openGene2openGene	PSO
metabolic	Panc_Alpha	rs2066819	chr12	56301033	rs78149779	ENSG00000181852	ENST00000551711	RNF41	56299641	56301046	Alpha_27083	openGene2openGene	PSO
metabolic	Panc_Alpha	rs5758343	chr22	41413899	rs132919	ENSG00000100412	ENST00000216254	ACO2	41413455	41414381	Alpha_76737	ocr2openGene	ALG
metabolic	Panc_Alpha	rs1056198	chr20	49917039	rs3787331	ENSG00000177410	ENST00000450535	ZFAS1	49915512	49917347	Alpha_73081	openGene2openGene	PSO
metabolic	Panc_Alpha	rs4690229	chr4	973657	rs13137144	ENSG00000127419	ENST00000515492	TMEM175	972842	974008	Alpha_86999	openGene2openGene	SLE
metabolic	Panc_Alpha	rs5758343	chr22	41381879	rs2234058	ENSG00000100412	ENST00000677554	ACO2	41380649	41383536	Alpha_76733	openGene2openGene	ALG
metabolic	Panc_Alpha	rs4690229	chr4	973657	rs13137144	ENSG00000127419	ENST00000505734	TMEM175	972842	974008	Alpha_86999	openGene2openGene	SLE
metabolic	Panc_Alpha	rs28449958	chr16	28822933	rs201131521	ENSG00000260442	ENST00000691192	ATP2A1-AS1	28822682	28823363	Alpha_44640	openGene2openGene	IBD
metabolic	Panc_Alpha	rs12445568	chr16	30985551	rs12443627	ENSG00000178226	ENST00000562368	PRSS36	30984964	30985949	Alpha_44780	openGene2openGene	PSO
metabolic	Panc_Alpha	rs5758343	chr22	41413619	rs202634	ENSG00000100412	ENST00000678688	ACO2	41413455	41414381	Alpha_76737	ocr2openGene	ALG
metabolic	Panc_Alpha	rs9926533	chr16	30958165	rs11643872	ENSG00000140691	ENST00000268314	ARMC5	30957164	30958671	Alpha_44779	openGene2openGene	SLE
metabolic	Panc_Alpha	rs1701704	chr12	56041628	rs705704	ENSG00000135404	ENST00000551173	CD63	56041250	56042459	Alpha_27058	openGene2openGene	T1D
metabolic	Panc_Alpha	rs1170436	chr16	68540161	rs1170442	ENSG00000141076	ENST00000563299	UTP4	68539004	68540227	Alpha_45738	openGene2openGene	SLE
metabolic	Panc_Alpha	rs7187776	chr16	28846324	rs7187776	ENSG00000168488	ENST00000382686	ATXN2L	28846054	28847012	Alpha_44642	openGene2openGene	T1D
metabolic	Panc_Alpha	rs9808753	chr21	33403994	rs9974603	ENSG00000159110	ENST00000382238	IFNAR2	33403403	33404690	Alpha_74189	openGene2openGene	MS
metabolic	Panc_Alpha	rs5758343	chr22	41381554	rs9607799	ENSG00000100412	ENST00000679264	ACO2	41380649	41383536	Alpha_76733	openGene2openGene	ALG
metabolic	Panc_Alpha	rs5758343	chr22	41381879	rs2234058	ENSG00000100412	ENST00000679264	ACO2	41380649	41383536	Alpha_76733	openGene2openGene	ALG
metabolic	Panc_Alpha	rs3197999	chr3	49674864	rs11130213	ENSG00000173402	ENST00000538711	DAG1	49673422	49674883	Alpha_79810	openGene2openGene	IBD
metabolic	Panc_Alpha	rs766751473	chr5	132295159	rs35260072	ENSG00000125347	ENST00000437654	IRF1	132293279	132295679	Alpha_99638	openGene2openGene	T1D
metabolic	Panc_Alpha	rs2256814	chr20	63748395	rs12053646	ENSG00000101246	ENST00000614942	ARFRP1	63748343	63748591	Alpha_73697	openGene2openGene	MS
metabolic	Panc_Alpha	rs12421615	chr11	64284975	rs2510066	ENSG00000173264	ENST00000540370	GPR137	64284349	64286161	Alpha_20828	openGene2openGene	VIT
metabolic	Panc_Alpha	rs6012953	chr20	50588558	rs1060402	ENSG00000231742	ENST00000670659	LINC01273	50588052	50588582	Alpha_73136	openGene2openGene	VIT
metabolic	Panc_Alpha	rs9611565	chr22	41381311	rs2234053	ENSG00000100412	ENST00000676714	ACO2	41380649	41383536	Alpha_76733	openGene2openGene	VIT
metabolic	Panc_Alpha	rs7512552	chr1	150487216	rs3840449	ENSG00000143437	ENST00000504358	ARNT	150487122	150487767	Alpha_6642	openGene2openGene	ECZ
metabolic	Panc_Alpha	rs11714843	chr3	119498465	rs2280670	ENSG00000163389	ENST00000497447	POGLUT1	119498002	119499137	Alpha_82959	openGene2openGene	JIA
metabolic	Panc_Alpha	rs11714843	chr3	119498465	rs2280670	ENSG00000163389	ENST00000647766	POGLUT1	119498002	119499137	Alpha_82959	openGene2openGene	JIA
metabolic	Panc_Alpha	rs9611565	chr22	41381554	rs9607799	ENSG00000100410	ENST00000216252	PHF5A	41380649	41383536	Alpha_76733	openGene2openGene	VIT
metabolic	Panc_Alpha	rs2066819	chr12	56333921	rs80317430	ENSG00000166888	ENST00000553275	STAT6	56333070	56334678	Alpha_27085	openGene2openGene	PSO
metabolic	Panc_Alpha	rs6012953	chr20	50588558	rs1060402	ENSG00000231742	ENST00000661469	LINC01273	50588052	50588582	Alpha_73136	openGene2openGene	VIT
metabolic	Panc_Alpha	rs7512552	chr1	150487216	rs3840449	ENSG00000143437	ENST00000358595	ARNT	150487122	150487767	Alpha_6642	openGene2openGene	ECZ
metabolic	Panc_Alpha	rs6012953	chr20	50588558	rs1060402	ENSG00000231742	ENST00000665536	LINC01273	50588052	50588582	Alpha_73136	openGene2openGene	VIT
metabolic	Panc_Alpha	rs6012953	chr20	50562384	rs734589	ENSG00000231742	ENST00000665536	LINC01273	50561608	50562418	Alpha_73130	openGene2openGene	VIT
metabolic	Panc_Alpha	rs2038255	chr14	35122110	rs28365850	ENSG00000100883	ENST00000556994	SRP54	35121445	35123221	Alpha_36000	openGene2openGene	ECZ
metabolic	Panc_Alpha	rs13205210	chr6	34887971	rs1051115	ENSG00000064995	ENST00000420584	TAF11	34887704	34888617	Alpha_104609	openGene2openGene	SLE
metabolic	Panc_Alpha	rs36014129	chr6	26199675	rs34961555	ENSG00000124635	ENST00000339812	H2BC11	26198981	26200005	Alpha_104012	openGene2openGene	SLE
metabolic	Panc_Alpha	rs7204270	chr16	30183519	rs930392	ENSG00000149925	ENST00000566012	ALDOA	30182783	30183900	Alpha_44718	openGene2openGene	MS
metabolic	Panc_Alpha	rs7130753	chr11	111603392	rs1789358	ENSG00000254990	ENST00000529841	ENSG00000254990	111601967	111603805	Alpha_22982	openGene2openGene	ALG
metabolic	Panc_Alpha	rs2017445	chr12	56041720	rs705705	ENSG00000065357	ENST00000549323	DGKA	56041250	56042459	Alpha_27058	openGene2openGene	VIT
metabolic	Panc_Alpha	rs2017445	chr12	56041628	rs705704	ENSG00000123353	ENST00000548974	ORMDL2	56041250	56042459	Alpha_27058	openGene2openGene	VIT
metabolic	Panc_Alpha	rs2066819	chr12	56334216	rs2371494	ENSG00000257727	ENST00000548013	CNPY2	56333070	56334678	Alpha_27085	openGene2openGene	PSO
metabolic	Panc_Alpha	rs2017445	chr12	56041720	rs705705	ENSG00000123353	ENST00000546645	ORMDL2	56041250	56042459	Alpha_27058	openGene2openGene	VIT
metabolic	Panc_Alpha	rs2017445	chr12	56041628	rs705704	ENSG00000123353	ENST00000546645	ORMDL2	56041250	56042459	Alpha_27058	openGene2openGene	VIT
metabolic	Panc_Alpha	rs773125	chr12	56042145	rs1131017	ENSG00000139531	ENST00000550121	SUOX	56041250	56042459	Alpha_27058	openGene2openGene	RA
metabolic	Panc_Alpha	rs11611029	chr12	55974294	rs11171710	ENSG00000135404	ENST00000420846	CD63	55973152	55974754	Alpha_27048	openGene2openGene	HT
metabolic	Panc_Alpha	rs773125	chr12	56042145	rs1131017	ENSG00000139531	ENST00000266971	SUOX	56041250	56042459	Alpha_27058	openGene2openGene	RA
metabolic	Panc_Alpha	rs1701704	chr12	55996580	rs772920	ENSG00000123411	ENST00000547791	IKZF4	55996292	55997721	Alpha_27051	openGene2openGene	T1D
metabolic	Panc_Alpha	rs663743	chr11	64284975	rs2510066	ENSG00000182450	ENST00000539651	KCNK4	64284349	64286161	Alpha_20828	openGene2openGene	T1D
metabolic	Panc_Alpha	rs2017445	chr12	56080595	rs3741499	ENSG00000065357	ENST00000546995	DGKA	56079125	56080669	Alpha_27060	openGene2openGene	VIT
metabolic	Panc_Alpha	rs663743	chr11	64285685	rs887314	ENSG00000182450	ENST00000539651	KCNK4	64284349	64286161	Alpha_20828	openGene2openGene	T1D
metabolic	Panc_Alpha	rs10760123	chr9	120929191	rs1930786	ENSG00000214654	ENST00000645473	B3GALT9	120928483	120929639	Alpha_129156	openGene2openGene	ALG
metabolic	Panc_Alpha	rs4690229	chr4	973551	rs113075206	ENSG00000127415	ENST00000514224	IDUA	972842	974008	Alpha_86999	openGene2openGene	SLE
metabolic	Panc_Alpha	rs7187776	chr16	28846324	rs7187776	ENSG00000260442	ENST00000566956	ATP2A1-AS1	28846054	28847012	Alpha_44642	openGene2openGene	T1D
metabolic	Panc_Alpha	rs4690229	chr4	973657	rs13137144	ENSG00000127415	ENST00000514698	IDUA	972842	974008	Alpha_86999	openGene2openGene	SLE
metabolic	Panc_Alpha	rs1701704	chr12	56080595	rs3741499	ENSG00000170473	ENST00000302533	PYM1	56079125	56080669	Alpha_27060	openGene2openGene	T1D
metabolic	Panc_Alpha	rs2017445	chr12	56041720	rs705705	ENSG00000135404	ENST00000257857	CD63	56041250	56042459	Alpha_27058	openGene2openGene	VIT
metabolic	Panc_Alpha	rs1453560	chr17	39739722	rs9896940	ENSG00000141736	ENST00000578199	ERBB2	39737585	39740013	Alpha_49291	openGene2openGene	SLE
metabolic	Panc_Alpha	rs27293	chr5	96936824	rs3842058	ENSG00000247121	ENST00000655392	ENSG00000247121	96936698	96937159	Alpha_98412	openGene2openGene	JIA
metabolic	Panc_Alpha	rs13205210	chr6	34757701	rs7743724	ENSG00000272288	ENST00000667026	ILRUN-AS1	34756712	34757848	Alpha_104601	openGene2openGene	SLE
metabolic	Panc_Alpha	rs10663129	chr3	141576208	rs11714208	ENSG00000069849	ENST00000286371	ATP1B3	141575973	141576940	Alpha_84133	openGene2openGene	ALG
metabolic	Panc_Alpha	rs149010539	chr3	48504480	rs114743756	ENSG00000213689	ENST00000635452	TREX1	48503655	48504881	Alpha_79715	openGene2openGene	CRO
metabolic	Panc_Alpha	rs5758343	chr22	41381237	rs2234052	ENSG00000100412	ENST00000216254	ACO2	41380649	41383536	Alpha_76733	openGene2openGene	ALG
metabolic	Panc_Alpha	rs7187776	chr16	28864161	rs7193733	ENSG00000196296	ENST00000536376	ATP2A1	28863154	28864340	Alpha_44643	openGene2openGene	T1D
metabolic	Panc_Alpha	rs1701704	chr12	56041628	rs705704	ENSG00000065357	ENST00000555218	DGKA	56041250	56042459	Alpha_27058	openGene2openGene	T1D
metabolic	Panc_Alpha	rs2066819	chr12	56333921	rs80317430	ENSG00000170581	ENST00000557417	STAT2	56333070	56334678	Alpha_27085	openGene2openGene	PSO
metabolic	Panc_Alpha	rs1701704	chr12	56041628	rs705704	ENSG00000065357	ENST00000331886	DGKA	56041250	56042459	Alpha_27058	openGene2openGene	T1D
metabolic	Panc_Alpha	rs12232003	chr12	53180847	rs59218377	ENSG00000197111	ENST00000551104	PCBP2	53180051	53181452	Alpha_26870	openGene2openGene	T1D
metabolic	Panc_Alpha	rs10663129	chr3	141576208	rs11714208	ENSG00000069849	ENST00000495216	ATP1B3	141575973	141576940	Alpha_84133	openGene2openGene	ALG
metabolic	Panc_Alpha	rs10876864	chr12	56080024	rs7297175	ENSG00000123374	ENST00000554619	CDK2	56079125	56080669	Alpha_27060	openGene2openGene	ALG
metabolic	Panc_Alpha	rs7187776	chr16	28880144	rs8055138	ENSG00000178188	ENST00000563674	SH2B1	28879667	28880612	Alpha_44645	openGene2openGene	T1D
metabolic	Panc_Alpha	rs3540	chr15	90482598	rs11853271	ENSG00000140575	ENST00000560418	IQGAP1	90482441	90482840	Alpha_42979	openGene2openGene	ALG
metabolic	Panc_Alpha	rs5758343	chr22	41381311	rs2234053	ENSG00000100412	ENST00000679311	ACO2	41380649	41383536	Alpha_76733	openGene2openGene	ALG
metabolic	Panc_Alpha	rs27293	chr5	96936716	rs2548224	ENSG00000247121	ENST00000669694	ENSG00000247121	96936698	96937159	Alpha_98412	openGene2openGene	JIA
metabolic	Panc_Alpha	rs9469899	chr6	34609999	rs2814978	ENSG00000137309	ENST00000311487	HMGA1	34609568	34610130	Alpha_104590	ocr2openGene	GD
metabolic	Panc_Alpha	rs28449958	chr16	28880144	rs8055138	ENSG00000261067	ENST00000569969	ENSG00000261067	28879667	28880612	Alpha_44645	openGene2openGene	IBD
metabolic	Panc_Alpha	rs9355260	chr6	159104207	rs55966014	ENSG00000288845	ENST00000692670	ENSG00000288845	159104113	159104573	Alpha_110493	openGene2openGene	MS
metabolic	Panc_Alpha	rs1453560	chr17	39739722	rs9896940	ENSG00000167258	ENST00000559545	CDK12	39737585	39740013	Alpha_49291	openGene2openGene	SLE
metabolic	Panc_Alpha	rs694739	chr11	64285685	rs887314	ENSG00000219435	ENST00000539943	CATSPERZ	64284349	64286161	Alpha_20828	openGene2openGene	MS
metabolic	Panc_Alpha	rs2017445	chr12	56080595	rs3741499	ENSG00000062485	ENST00000546930	CS	56079125	56080669	Alpha_27060	openGene2openGene	VIT
metabolic	Panc_Alpha	rs2017445	chr12	56041720	rs705705	ENSG00000197728	ENST00000646449	RPS26	56041250	56042459	Alpha_27058	openGene2openGene	VIT
metabolic	Panc_Alpha	rs1701704	chr12	55996852	rs705702	ENSG00000135392	ENST00000546957	DNAJC14	55996292	55997721	Alpha_27051	openGene2openGene	T1D
metabolic	Panc_Alpha	rs444210	chr6	166957198	rs150189585	ENSG00000213066	ENST00000349556	CEP43	166955697	166957743	Alpha_110799	openGene2openGene	CRO
metabolic	Panc_Alpha	rs12720356	chr19	10380329	rs2304257	ENSG00000274425	ENST00000612689	ENSG00000274425	10380270	10381167	Alpha_56346	openGene2openGene	T1D
metabolic	Panc_Alpha	rs2017445	chr12	56080595	rs3741499	ENSG00000062485	ENST00000549221	CS	56079125	56080669	Alpha_27060	openGene2openGene	VIT
metabolic	Panc_Alpha	rs10876864	chr12	56042145	rs1131017	ENSG00000123353	ENST00000550836	ORMDL2	56041250	56042459	Alpha_27058	openGene2openGene	ALG
metabolic	Panc_Alpha	rs10876864	chr12	56042145	rs1131017	ENSG00000123353	ENST00000548974	ORMDL2	56041250	56042459	Alpha_27058	openGene2openGene	ALG
metabolic	Panc_Alpha	rs2233424	chr6	44265240	rs2233433	ENSG00000249481	ENST00000506468	SPATS1	44265113	44265996	Alpha_105357	openGene2openGene	RA
metabolic	Panc_Alpha	rs1217382	chr1	113905292	rs971173	ENSG00000163349	ENST00000626993	HIPK1	113904418	113905643	Alpha_6127	openGene2openGene	CRO
metabolic	Panc_Alpha	rs1048990	chr14	35292469	rs1048990	ENSG00000092020	ENST00000556254	PPP2R3C	35291896	35293042	Alpha_36010	openGene2openGene	ALG
metabolic	Panc_Alpha	rs2066819	chr12	56334216	rs2371494	ENSG00000139613	ENST00000550519	SMARCC2	56333070	56334678	Alpha_27085	openGene2openGene	PSO
metabolic	Panc_Alpha	rs694739	chr11	64285685	rs887314	ENSG00000173264	ENST00000542190	GPR137	64284349	64286161	Alpha_20828	openGene2openGene	MS
metabolic	Panc_Alpha	rs2304206	chr19	49665670	rs2304205	ENSG00000169169	ENST00000598396	CPT1C	49664346	49666215	Alpha_58766	openGene2openGene	VIT
metabolic	Panc_Alpha	rs7130753	chr11	111603392	rs1789358	ENSG00000214290	ENST00000639470	COLCA2	111601967	111603805	Alpha_22982	openGene2openGene	ALG
metabolic	Panc_Alpha	rs7130753	chr11	111603392	rs1789358	ENSG00000214290	ENST00000610738	COLCA2	111601967	111603805	Alpha_22982	openGene2openGene	ALG
metabolic	Panc_Alpha	rs5758343	chr22	41554224	rs76930421	ENSG00000100412	ENST00000677153	ACO2	41554144	41554351	Alpha_76754	ocr2openGene	ALG
metabolic	Panc_Alpha	rs2304206	chr19	49665763	rs2304204	ENSG00000169169	ENST00000598293	CPT1C	49664346	49666215	Alpha_58766	openGene2openGene	VIT
metabolic	Panc_Alpha	rs28449958	chr16	28824884	rs4451951	ENSG00000177548	ENST00000563577	RABEP2	28823734	28824890	Alpha_44641	openGene2openGene	IBD
metabolic	Panc_Alpha	rs7132277	chr12	123043858	rs655293	ENSG00000130921	ENST00000366329	MTRFR	123043488	123044152	Alpha_30254	ocr2openGene	MS
metabolic	Panc_Alpha	rs28449958	chr16	28880144	rs8055138	ENSG00000169682	ENST00000561868	SPNS1	28879667	28880612	Alpha_44645	openGene2openGene	IBD
metabolic	Panc_Alpha	rs28449958	chr16	28824361	rs138159013	ENSG00000177548	ENST00000564473	RABEP2	28823734	28824890	Alpha_44641	openGene2openGene	IBD
metabolic	Panc_Alpha	rs9808753	chr21	33403994	rs9974603	ENSG00000159110	ENST00000342136	IFNAR2	33403403	33404690	Alpha_74189	openGene2openGene	MS
metabolic	Panc_Alpha	rs9611565	chr22	41381879	rs2234058	ENSG00000100412	ENST00000471094	ACO2	41380649	41383536	Alpha_76733	openGene2openGene	VIT
metabolic	Panc_Alpha	rs3197999	chr3	50299601	rs34136796	ENSG00000114388	ENST00000461020	NPRL2	50298960	50300451	Alpha_79866	openGene2openGene	IBD
metabolic	Panc_Alpha	rs9808753	chr21	33403138	rs8126756	ENSG00000159110	ENST00000404220	IFNAR2	33402723	33403146	Alpha_74188	openGene2openGene	MS
metabolic	Panc_Alpha	rs28449958	chr16	28824884	rs4451951	ENSG00000177548	ENST00000357573	RABEP2	28823734	28824890	Alpha_44641	openGene2openGene	IBD
metabolic	Panc_Alpha	rs12087340	chr1	85277178	rs11161583	ENSG00000162643	ENST00000326813	DNAI3	85276045	85277252	Alpha_5025	openGene2openGene	MS
metabolic	Panc_Alpha	rs2017445	chr12	56041628	rs705704	ENSG00000139531	ENST00000551698	SUOX	56041250	56042459	Alpha_27058	openGene2openGene	VIT
metabolic	Panc_Alpha	rs63406760	chr12	123142435	rs1106240	ENSG00000111325	ENST00000545396	OGFOD2	123141860	123142497	Alpha_30276	ocr2openGene	ALG
metabolic	Panc_Alpha	rs78865465	chr12	55974117	rs75639074	ENSG00000139531	ENST00000552363	SUOX	55973152	55974754	Alpha_27048	openGene2openGene	T1D
metabolic	Panc_Alpha	rs9808753	chr21	33403994	rs9974603	ENSG00000159110	ENST00000404220	IFNAR2	33403403	33404690	Alpha_74189	openGene2openGene	MS
metabolic	Panc_Alpha	rs60131261	chr6	29975504	rs2071568	ENSG00000231074	ENST00000654915	HCG18	29975198	29976118	Alpha_104190	openGene2openGene	VIT
metabolic	Panc_Alpha	rs28449958	chr16	28863226	rs62037367	ENSG00000177548	ENST00000564579	RABEP2	28863154	28864340	Alpha_44643	openGene2openGene	IBD
metabolic	Panc_Alpha	rs78865465	chr12	55974117	rs75639074	ENSG00000139531	ENST00000550340	SUOX	55973152	55974754	Alpha_27048	openGene2openGene	T1D
metabolic	Panc_Alpha	rs6561151	chr13	43912653	rs9316059	ENSG00000102804	ENST00000622051	TSC22D1	43912072	43912764	Alpha_32388	ocr2openGene	CRO
metabolic	Panc_Alpha	rs7016497	chr8	140679658	rs9324532	ENSG00000022567	ENST00000519986	SLC45A4	140679618	140680340	Alpha_124571	ocr2openGene	ECZ
metabolic	Panc_Alpha	rs2017445	chr12	55996852	rs59877680	ENSG00000258311	ENST00000257899	ENSG00000258311	55996292	55997721	Alpha_27051	openGene2openGene	VIT
metabolic	Panc_Alpha	rs2017445	chr12	56041628	rs705704	ENSG00000139531	ENST00000356124	SUOX	56041250	56042459	Alpha_27058	openGene2openGene	VIT
metabolic	Panc_Alpha	rs12771452	chr10	113679771	rs28411397	ENSG00000165813	ENST00000369287	CCDC186	113679020	113681255	Alpha_17038	openGene2openGene	VIT
metabolic	Panc_Alpha	rs9808753	chr21	33403138	rs8126756	ENSG00000159110	ENST00000342101	IFNAR2	33402723	33403146	Alpha_74188	openGene2openGene	MS
metabolic	Panc_Alpha	rs2017445	chr12	56080595	rs3741499	ENSG00000257449	ENST00000551846	ENSG00000257449	56079125	56080669	Alpha_27060	openGene2openGene	VIT
metabolic	Panc_Alpha	rs10663129	chr3	141576208	rs11714208	ENSG00000114125	ENST00000273480	RNF7	141575973	141576940	Alpha_84133	openGene2openGene	ALG
metabolic	Panc_Alpha	rs7187776	chr16	28846324	rs7187776	ENSG00000168488	ENST00000570200	ATXN2L	28846054	28847012	Alpha_44642	openGene2openGene	T1D
metabolic	Panc_Alpha	rs2066819	chr12	56334353	rs79824801	ENSG00000076067	ENST00000552247	RBMS2	56333070	56334678	Alpha_27085	openGene2openGene	PSO
metabolic	Panc_Alpha	rs9611565	chr22	41381554	rs9607799	ENSG00000100412	ENST00000678600	ACO2	41380649	41383536	Alpha_76733	openGene2openGene	VIT
metabolic	Panc_Alpha	rs3812565	chr9	136399391	rs11145889	ENSG00000187796	ENST00000695905	CARD9	136399357	136400658	Alpha_130225	openGene2openGene	IBD
metabolic	Panc_Alpha	rs766751473	chr5	132295159	rs35260072	ENSG00000125347	ENST00000613424	IRF1	132293279	132295679	Alpha_99638	openGene2openGene	T1D
metabolic	Panc_Alpha	rs10883723	chr10	102502871	rs2296590	ENSG00000171206	ENST00000643721	TRIM8	102501884	102503270	Alpha_16491	openGene2openGene	ALG
metabolic	Panc_Alpha	rs3812565	chr9	136399391	rs11145889	ENSG00000187796	ENST00000695906	CARD9	136399357	136400658	Alpha_130225	openGene2openGene	IBD
metabolic	Panc_Alpha	rs3091307	chr5	132656717	rs1881457	ENSG00000164405	ENST00000378667	UQCRQ	132655979	132656968	Alpha_99674	openGene2openGene	ALG
metabolic	Panc_Alpha	rs2017445	chr12	55996852	rs59877680	ENSG00000135424	ENST00000556273	ITGA7	55996292	55997721	Alpha_27051	openGene2openGene	VIT
metabolic	Panc_Alpha	rs13088318	chr3	101512524	rs16843927	ENSG00000066422	ENST00000688910	ZBTB11	101512347	101513816	Alpha_82065	openGene2openGene	ALG
metabolic	Panc_Alpha	rs13088318	chr3	101513249	rs55749605	ENSG00000066422	ENST00000688910	ZBTB11	101512347	101513816	Alpha_82065	openGene2openGene	ALG
metabolic	Panc_Alpha	rs13088318	chr3	101513249	rs55749605	ENSG00000066422	ENST00000690624	ZBTB11	101512347	101513816	Alpha_82065	openGene2openGene	ALG
metabolic	Panc_Alpha	rs766751473	chr5	132295159	rs35260072	ENSG00000125347	ENST00000679522	IRF1	132293279	132295679	Alpha_99638	openGene2openGene	T1D
metabolic	Panc_Alpha	rs3197999	chr3	50137139	rs13100903	ENSG00000114349	ENST00000232461	GNAT1	50136667	50137321	Alpha_79847	ocr2openGene	IBD
metabolic	Panc_Alpha	rs34835	chr16	28554346	rs7191618	ENSG00000188603	ENST00000561689	CLN3	28553790	28554817	Alpha_44632	openGene2openGene	T1D
metabolic	Panc_Alpha	rs112006329	chr11	575408	rs56333810	ENSG00000185507	ENST00000532326	IRF7	575333	576771	Alpha_17974	openGene2openGene	SLE
metabolic	Panc_Alpha	rs28449958	chr16	28822933	rs201131521	ENSG00000178952	ENST00000565012	TUFM	28822682	28823363	Alpha_44640	openGene2openGene	IBD
metabolic	Panc_Alpha	rs13018977	chr2	241316415	rs13006939	ENSG00000226321	ENST00000443866	CROCC2	241314888	241316854	Alpha_70135	openGene2openGene	T1D
metabolic	Panc_Alpha	rs149010539	chr3	49673997	chr3:49711430	ENSG00000173402	ENST00000466701	DAG1	49673422	49674883	Alpha_79810	openGene2openGene	CRO
metabolic	Panc_Alpha	rs149010539	chr3	49673997	chr3:49711430	ENSG00000173402	ENST00000673708	DAG1	49673422	49674883	Alpha_79810	openGene2openGene	CRO
metabolic	Panc_Alpha	rs2017445	chr12	56041720	rs705705	ENSG00000065357	ENST00000547535	DGKA	56041250	56042459	Alpha_27058	openGene2openGene	VIT
metabolic	Panc_Alpha	rs7204270	chr16	30183519	rs930392	ENSG00000149925	ENST00000643777	ALDOA	30182783	30183900	Alpha_44718	openGene2openGene	MS
metabolic	Panc_Alpha	rs36014129	chr6	26199675	rs34961555	ENSG00000278637	ENST00000617569	H4C1	26198981	26200005	Alpha_104012	openGene2openGene	SLE
metabolic	Panc_Alpha	rs2066819	chr12	56301033	rs78149779	ENSG00000257303	ENST00000660360	CNPY2-AS1	56299641	56301046	Alpha_27083	openGene2openGene	PSO
metabolic	Panc_Alpha	rs10876864	chr12	56042145	rs1131017	ENSG00000139531	ENST00000547586	SUOX	56041250	56042459	Alpha_27058	openGene2openGene	ALG
metabolic	Panc_Alpha	rs13205210	chr6	34887971	rs1051115	ENSG00000064995	ENST00000361288	TAF11	34887704	34888617	Alpha_104609	openGene2openGene	SLE
metabolic	Panc_Alpha	rs5758343	chr22	41413633	rs202635	ENSG00000100412	ENST00000677153	ACO2	41413455	41414381	Alpha_76737	ocr2openGene	ALG
metabolic	Panc_Alpha	rs5758343	chr22	41413619	rs202634	ENSG00000100412	ENST00000677153	ACO2	41413455	41414381	Alpha_76737	ocr2openGene	ALG
metabolic	Panc_Alpha	rs13205210	chr6	34887971	rs1051115	ENSG00000064995	ENST00000693481	TAF11	34887704	34888617	Alpha_104609	openGene2openGene	SLE
metabolic	Panc_Alpha	rs28449958	chr16	28863883	rs11864750	ENSG00000178952	ENST00000313511	TUFM	28863154	28864340	Alpha_44643	openGene2openGene	IBD
metabolic	Panc_Alpha	rs773125	chr12	56042145	rs1131017	ENSG00000065357	ENST00000548549	DGKA	56041250	56042459	Alpha_27058	openGene2openGene	RA
metabolic	Panc_Alpha	rs7187776	chr16	28824884	rs4451951	ENSG00000260442	ENST00000691192	ATP2A1-AS1	28823734	28824890	Alpha_44641	openGene2openGene	T1D
metabolic	Panc_Alpha	rs149010539	chr3	49673997	chr3:49711430	ENSG00000183763	ENST00000473863	TRAIP	49673422	49674883	Alpha_79810	openGene2openGene	CRO
metabolic	Panc_Alpha	rs10936599	chr3	169769649	rs12637184	ENSG00000277925	ENST00000363312	Telomerase-vert	169769452	169770000	Alpha_85348	openGene2openGene	CEL
metabolic	Panc_Alpha	rs28449958	chr16	28864161	rs7193733	ENSG00000177548	ENST00000561803	RABEP2	28863154	28864340	Alpha_44643	openGene2openGene	IBD
metabolic	Panc_Alpha	rs773125	chr12	56042145	rs1131017	ENSG00000065357	ENST00000548378	DGKA	56041250	56042459	Alpha_27058	openGene2openGene	RA
metabolic	Panc_Alpha	rs9355260	chr6	159108920	rs4709274	ENSG00000224478	ENST00000653957	ENSG00000224478	159108685	159108959	Alpha_110495	openGene2openGene	MS
metabolic	Panc_Alpha	rs72832915	chr17	39730733	rs3809717	ENSG00000141736	ENST00000578199	ERBB2	39730070	39730985	Alpha_49290	openGene2openGene	SLE
metabolic	Panc_Alpha	rs2017445	chr12	56041720	rs705705	ENSG00000135404	ENST00000552164	CD63	56041250	56042459	Alpha_27058	openGene2openGene	VIT
metabolic	Panc_Alpha	rs13205210	chr6	34757701	rs7743724	ENSG00000272288	ENST00000687757	ILRUN-AS1	34756712	34757848	Alpha_104601	openGene2openGene	SLE
metabolic	Panc_Alpha	rs2066819	chr12	56334474	chr12:56334474:GA:G	ENSG00000076108	ENST00000549506	BAZ2A	56333070	56334678	Alpha_27085	openGene2openGene	PSO
metabolic	Panc_Alpha	rs149010539	chr3	48504480	rs114743756	ENSG00000164054	ENST00000424965	SHISA5	48503655	48504881	Alpha_79715	openGene2openGene	CRO
metabolic	Panc_Alpha	rs1056198	chr20	49917039	rs3787331	ENSG00000274760	ENST00000610973	ENSG00000274760	49915512	49917347	Alpha_73081	openGene2openGene	PSO
metabolic	Panc_Alpha	rs12232003	chr12	53180847	rs59218377	ENSG00000167779	ENST00000549628	IGFBP6	53180051	53181452	Alpha_26870	openGene2openGene	T1D
metabolic	Panc_Alpha	rs9469899	chr6	34792548	rs7752060	ENSG00000272288	ENST00000606496	ILRUN-AS1	34791441	34793418	Alpha_104602	openGene2openGene	GD
metabolic	Panc_Alpha	rs11643872	chr16	30958165	rs11643872	ENSG00000140691	ENST00000408912	ARMC5	30957164	30958671	Alpha_44779	openGene2openGene	GD
metabolic	Panc_Alpha	rs5758343	chr22	41381311	rs2234053	ENSG00000100412	ENST00000678688	ACO2	41380649	41383536	Alpha_76733	openGene2openGene	ALG
metabolic	Panc_Alpha	rs35164067	chr19	10365084	rs12720270	ENSG00000267673	ENST00000453681	FDX2	10364891	10365162	Alpha_56345	openGene2openGene	AS
metabolic	Panc_Alpha	rs10663129	chr3	141576208	rs11714208	ENSG00000069849	ENST00000475483	ATP1B3	141575973	141576940	Alpha_84133	openGene2openGene	ALG
metabolic	Panc_Alpha	rs2066819	chr12	56334353	rs79824801	ENSG00000170581	ENST00000651805	STAT2	56333070	56334678	Alpha_27085	openGene2openGene	PSO
metabolic	Panc_Alpha	rs36014129	chr6	26044636	rs35506517	ENSG00000010704	ENST00000353147	HFE	26043326	26045651	Alpha_103993	openGene2openGene	SLE
metabolic	Panc_Alpha	rs9469899	chr6	34609999	rs2814978	ENSG00000137309	ENST00000447654	HMGA1	34609568	34610130	Alpha_104590	ocr2openGene	GD
metabolic	Panc_Alpha	rs2066819	chr12	56334216	rs2371494	ENSG00000170581	ENST00000651805	STAT2	56333070	56334678	Alpha_27085	openGene2openGene	PSO
metabolic	Panc_Alpha	rs131294	chr22	30005667	rs737912	ENSG00000100325	ENST00000397771	ASCC2	30005043	30005756	Alpha_75952	openGene2openGene	IBD
metabolic	Panc_Alpha	rs444210	chr6	166957483	rs2149083	ENSG00000265828	ENST00000582614	MIR3939	166955697	166957743	Alpha_110799	openGene2openGene	CRO
metabolic	Panc_Alpha	rs36014129	chr6	26021644	rs41266779	ENSG00000112343	ENST00000357085	TRIM38	26020436	26022483	Alpha_103989	openGene2openGene	SLE
metabolic	Panc_Alpha	rs28449958	chr16	28880144	rs8055138	ENSG00000168488	ENST00000563314	ATXN2L	28879667	28880612	Alpha_44645	openGene2openGene	IBD
metabolic	Panc_Alpha	rs149010539	chr3	48504480	rs114743756	ENSG00000164054	ENST00000496408	SHISA5	48503655	48504881	Alpha_79715	openGene2openGene	CRO
metabolic	Panc_Alpha	rs10876864	chr12	56080024	rs7297175	ENSG00000123374	ENST00000556146	CDK2	56079125	56080669	Alpha_27060	openGene2openGene	ALG
metabolic	Panc_Alpha	rs12232003	chr12	53180847	rs59218377	ENSG00000197111	ENST00000550910	PCBP2	53180051	53181452	Alpha_26870	openGene2openGene	T1D
metabolic	Panc_Alpha	rs11755393	chr6	34792959	rs11757370	ENSG00000272288	ENST00000667026	ILRUN-AS1	34791441	34793418	Alpha_104602	openGene2openGene	SLE
metabolic	Panc_Alpha	rs60131261	chr6	29975290	rs6904029	ENSG00000231074	ENST00000602290	HCG18	29975198	29976118	Alpha_104190	openGene2openGene	VIT
metabolic	Panc_Alpha	rs5758343	chr22	41554171	rs9611611	ENSG00000100412	ENST00000677516	ACO2	41554144	41554351	Alpha_76754	ocr2openGene	ALG
metabolic	Panc_Alpha	rs60131261	chr6	29975504	rs2071568	ENSG00000231074	ENST00000666294	HCG18	29975198	29976118	Alpha_104190	openGene2openGene	VIT
metabolic	Panc_Alpha	rs5758343	chr22	41554171	rs9611611	ENSG00000100412	ENST00000678454	ACO2	41554144	41554351	Alpha_76754	ocr2openGene	ALG
metabolic	Panc_Alpha	rs2066819	chr12	56334474	chr12:56334474:GA:G	ENSG00000139645	ENST00000551023	ANKRD52	56333070	56334678	Alpha_27085	openGene2openGene	PSO
metabolic	Panc_Alpha	rs7132277	chr12	123142435	rs1106240	ENSG00000090975	ENST00000280562	PITPNM2	123141860	123142497	Alpha_30276	ocr2openGene	MS
metabolic	Panc_Alpha	rs694739	chr11	64285685	rs887314	ENSG00000182450	ENST00000538846	KCNK4	64284349	64286161	Alpha_20828	openGene2openGene	MS
metabolic	Panc_Alpha	rs7204270	chr16	30183519	rs930392	ENSG00000102886	ENST00000566613	GDPD3	30182783	30183900	Alpha_44718	openGene2openGene	MS
metabolic	Panc_Alpha	rs11755393	chr6	34792959	rs11757370	ENSG00000272288	ENST00000689838	ILRUN-AS1	34791441	34793418	Alpha_104602	openGene2openGene	SLE
metabolic	Panc_Alpha	rs7207591	chr17	42276943	rs4029774	ENSG00000167925	ENST00000590249	GHDC	42275668	42277665	Alpha_49488	openGene2openGene	ALG
metabolic	Panc_Alpha	rs7207591	chr17	42276943	rs4029774	ENSG00000167925	ENST00000585375	GHDC	42275668	42277665	Alpha_49488	openGene2openGene	ALG
metabolic	Panc_Alpha	rs663743	chr11	64285685	rs887314	ENSG00000173264	ENST00000539851	GPR137	64284349	64286161	Alpha_20828	openGene2openGene	T1D
metabolic	Panc_Alpha	rs13088318	chr3	101513249	rs55749605	ENSG00000081154	ENST00000265260	PCNP	101512347	101513816	Alpha_82065	openGene2openGene	ALG
metabolic	Panc_Alpha	rs2304206	chr19	49665763	rs2304204	ENSG00000105053	ENST00000600259	VRK3	49664346	49666215	Alpha_58766	openGene2openGene	VIT
metabolic	Panc_Alpha	rs7207591	chr17	42276943	rs4029774	ENSG00000126561	ENST00000590726	STAT5A	42275668	42277665	Alpha_49488	openGene2openGene	ALG
metabolic	Panc_Alpha	rs9808753	chr21	33403138	rs8126756	ENSG00000159110	ENST00000382264	IFNAR2	33402723	33403146	Alpha_74188	openGene2openGene	MS
metabolic	Panc_Alpha	rs2304206	chr19	49665614	rs2304206	ENSG00000105053	ENST00000596445	VRK3	49664346	49666215	Alpha_58766	openGene2openGene	VIT
metabolic	Panc_Alpha	rs2304206	chr19	49665614	rs2304206	ENSG00000105053	ENST00000599138	VRK3	49664346	49666215	Alpha_58766	openGene2openGene	VIT
metabolic	Panc_Alpha	rs9889262	chr17	49361940	rs112502960	ENSG00000121067	ENST00000504102	SPOP	49361189	49362819	Alpha_50011	openGene2openGene	ALG
metabolic	Panc_Alpha	rs1701704	chr12	55996580	rs772920	ENSG00000111540	ENST00000360299	RAB5B	55996292	55997721	Alpha_27051	openGene2openGene	T1D
metabolic	Panc_Alpha	rs9808753	chr21	33403128	rs8134145	ENSG00000159110	ENST00000404220	IFNAR2	33402723	33403146	Alpha_74188	openGene2openGene	MS
metabolic	Panc_Alpha	rs9808753	chr21	33403128	rs8134145	ENSG00000159110	ENST00000420068	IFNAR2	33402723	33403146	Alpha_74188	openGene2openGene	MS
metabolic	Panc_Alpha	rs60131261	chr6	29975290	rs6904029	ENSG00000231074	ENST00000444126	HCG18	29975198	29976118	Alpha_104190	openGene2openGene	VIT
metabolic	Panc_Alpha	rs7130753	chr11	111603392	rs1789358	ENSG00000214290	ENST00000398035	COLCA2	111601967	111603805	Alpha_22982	openGene2openGene	ALG
metabolic	Panc_Alpha	rs2304206	chr19	49665614	rs2304206	ENSG00000142528	ENST00000270617	ZNF473	49664346	49666215	Alpha_58766	openGene2openGene	VIT
metabolic	Panc_Alpha	rs1701704	chr12	56041628	rs705704	ENSG00000258056	ENST00000552576	CD63-AS1	56041250	56042459	Alpha_27058	openGene2openGene	T1D
metabolic	Panc_Alpha	rs28449958	chr16	28863226	rs62037367	ENSG00000177548	ENST00000563577	RABEP2	28863154	28864340	Alpha_44643	openGene2openGene	IBD
metabolic	Panc_Alpha	rs2066819	chr12	56301033	rs78149779	ENSG00000181852	ENST00000615206	RNF41	56299641	56301046	Alpha_27083	openGene2openGene	PSO
metabolic	Panc_Alpha	rs2304206	chr19	49665670	rs2304205	ENSG00000142546	ENST00000601340	NOSIP	49664346	49666215	Alpha_58766	openGene2openGene	VIT
metabolic	Panc_Alpha	rs28449958	chr16	28824361	rs138159013	ENSG00000260442	ENST00000691192	ATP2A1-AS1	28823734	28824890	Alpha_44641	openGene2openGene	IBD
metabolic	Panc_Alpha	rs2066819	chr12	56300477	rs2695789	ENSG00000181852	ENST00000549038	RNF41	56299641	56301046	Alpha_27083	openGene2openGene	PSO
metabolic	Panc_Alpha	rs7708392	chr5	151081488	rs960709	ENSG00000145901	ENST00000522926	TNIP1	151080430	151081523	Alpha_101002	openGene2openGene	SLE
metabolic	Panc_Alpha	rs1249910	chr3	112676994	rs12637953	ENSG00000272844	ENST00000609673	ENSG00000272844	112676610	112677434	Alpha_82603	ocr2openGene	ECZ
metabolic	Panc_Alpha	rs5758343	chr22	41381311	rs2234053	ENSG00000100412	ENST00000677554	ACO2	41380649	41383536	Alpha_76733	openGene2openGene	ALG
metabolic	Panc_Alpha	rs12232003	chr12	53180847	rs59218377	ENSG00000094914	ENST00000547520	AAAS	53180051	53181452	Alpha_26870	openGene2openGene	T1D
metabolic	Panc_Alpha	rs3197999	chr3	49674864	rs11130213	ENSG00000173402	ENST00000469139	DAG1	49673422	49674883	Alpha_79810	openGene2openGene	IBD
metabolic	Panc_Alpha	rs12232003	chr12	53180847	rs59218377	ENSG00000094914	ENST00000549983	AAAS	53180051	53181452	Alpha_26870	openGene2openGene	T1D
metabolic	Panc_Alpha	rs11714843	chr3	119498465	rs2280670	ENSG00000183833	ENST00000475093	CFAP91	119498002	119499137	Alpha_82959	openGene2openGene	JIA
metabolic	Panc_Alpha	rs10936599	chr3	169772158	rs3821383	ENSG00000008952	ENST00000337002	SEC62	169771844	169772570	Alpha_85349	openGene2openGene	CEL
metabolic	Panc_Alpha	rs1217382	chr1	113905292	rs971173	ENSG00000118655	ENST00000650450	DCLRE1B	113904418	113905643	Alpha_6127	openGene2openGene	CRO
metabolic	Panc_Alpha	rs5758343	chr22	41383069	rs3788584	ENSG00000100412	ENST00000676959	ACO2	41380649	41383536	Alpha_76733	openGene2openGene	ALG
metabolic	Panc_Alpha	rs5758343	chr22	41381879	rs2234058	ENSG00000100412	ENST00000676959	ACO2	41380649	41383536	Alpha_76733	openGene2openGene	ALG
metabolic	Panc_Alpha	rs5758343	chr22	41383069	rs3788584	ENSG00000100412	ENST00000466237	ACO2	41380649	41383536	Alpha_76733	openGene2openGene	ALG
metabolic	Panc_Alpha	rs2017445	chr12	56041628	rs705704	ENSG00000065361	ENST00000549672	ERBB3	56041250	56042459	Alpha_27058	openGene2openGene	VIT
metabolic	Panc_Alpha	rs79157249	chr11	118917808	rs73575424	ENSG00000196655	ENST00000525303	TRAPPC4	118917719	118918761	Alpha_23535	ocr2openGene	CRO
metabolic	Panc_Alpha	rs9611565	chr22	41413899	rs132919	ENSG00000100412	ENST00000677554	ACO2	41413455	41414381	Alpha_76737	ocr2openGene	VIT
metabolic	Panc_Alpha	rs2247314	chr6	166957044	rs2757041	ENSG00000265828	ENST00000582614	MIR3939	166955697	166957743	Alpha_110799	openGene2openGene	VIT
metabolic	Panc_Alpha	rs9926533	chr16	31074149	rs2303222	ENSG00000167395	ENST00000564189	ZNF646	31073289	31074969	Alpha_44785	openGene2openGene	SLE
metabolic	Panc_Alpha	rs11643872	chr16	30958165	rs11643872	ENSG00000260267	ENST00000564629	ENSG00000260267	30957164	30958671	Alpha_44779	openGene2openGene	GD
metabolic	Panc_Alpha	rs34593439	chr15	78944951	rs2289702	ENSG00000103811	ENST00000679334	CTSH	78944463	78945580	Alpha_42373	openGene2openGene	T1D
metabolic	Panc_Alpha	rs34593439	chr15	78944951	rs2289702	ENSG00000103811	ENST00000678283	CTSH	78944463	78945580	Alpha_42373	openGene2openGene	T1D
metabolic	Panc_Alpha	rs10760123	chr9	120928679	rs3761849	ENSG00000119403	ENST00000464712	PHF19	120928483	120929639	Alpha_129156	openGene2openGene	ALG
metabolic	Panc_Alpha	rs773125	chr12	56042145	rs1131017	ENSG00000135404	ENST00000548898	CD63	56041250	56042459	Alpha_27058	openGene2openGene	RA
metabolic	Panc_Alpha	rs2247314	chr6	166956865	rs2757039	ENSG00000213066	ENST00000622353	CEP43	166955697	166957743	Alpha_110799	openGene2openGene	VIT
metabolic	Panc_Alpha	rs773125	chr12	56042145	rs1131017	ENSG00000135404	ENST00000550776	CD63	56041250	56042459	Alpha_27058	openGene2openGene	RA
metabolic	Panc_Alpha	rs2017445	chr12	56041720	rs705705	ENSG00000139531	ENST00000546712	SUOX	56041250	56042459	Alpha_27058	openGene2openGene	VIT
metabolic	Panc_Alpha	rs1701704	chr12	56041628	rs705704	ENSG00000123411	ENST00000262032	IKZF4	56041250	56042459	Alpha_27058	openGene2openGene	T1D
metabolic	Panc_Alpha	rs7187776	chr16	28863226	rs62037367	ENSG00000260442	ENST00000691192	ATP2A1-AS1	28863154	28864340	Alpha_44643	openGene2openGene	T1D
metabolic	Panc_Alpha	rs34659678	chr6	111567337	rs34659678	ENSG00000231889	ENST00000449449	TRAF3IP2-AS1	111566684	111567465	Alpha_107824	openGene2openGene	IBD
metabolic	Panc_Alpha	rs2066819	chr12	56333921	rs80317430	ENSG00000257727	ENST00000551475	CNPY2	56333070	56334678	Alpha_27085	openGene2openGene	PSO
metabolic	Panc_Alpha	rs34840245	chr6	34887971	rs1051115	ENSG00000064995	ENST00000693481	TAF11	34887704	34888617	Alpha_104609	openGene2openGene	SLE
metabolic	Panc_Alpha	rs2017445	chr12	56041628	rs705704	ENSG00000123411	ENST00000547668	IKZF4	56041250	56042459	Alpha_27058	openGene2openGene	VIT
metabolic	Panc_Alpha	rs1170436	chr16	68540161	rs1170442	ENSG00000286140	ENST00000306585	DERPC	68539004	68540227	Alpha_45738	openGene2openGene	SLE
metabolic	Panc_Alpha	rs60131261	chr6	29850382	rs4711200	ENSG00000204619	ENST00000376758	PPP1R11	29850252	29850588	Alpha_104181	openGene2openGene	VIT
metabolic	Panc_Alpha	rs773125	chr12	56042145	rs1131017	ENSG00000139531	ENST00000394115	SUOX	56041250	56042459	Alpha_27058	openGene2openGene	RA
metabolic	Panc_Alpha	rs149010539	chr3	49673997	chr3:49711430	ENSG00000183763	ENST00000473195	TRAIP	49673422	49674883	Alpha_79810	openGene2openGene	CRO
metabolic	Panc_Alpha	rs4796791	chr17	42379743	rs7219739	ENSG00000033627	ENST00000588901	ATP6V0A1	42379165	42379865	Alpha_49496	ocr2openGene	MS
metabolic	Panc_Alpha	rs663743	chr11	64285685	rs887314	ENSG00000182450	ENST00000453423	KCNK4	64284349	64286161	Alpha_20828	openGene2openGene	T1D
metabolic	Panc_Alpha	rs9355260	chr6	159107100	rs7748054	ENSG00000224478	ENST00000421161	ENSG00000224478	159106715	159107465	Alpha_110494	openGene2openGene	MS
metabolic	Panc_Alpha	rs34659678	chr6	111567337	rs34659678	ENSG00000231889	ENST00000532353	TRAF3IP2-AS1	111566684	111567465	Alpha_107824	openGene2openGene	IBD
metabolic	Panc_Alpha	rs149010539	chr3	49673997	chr3:49711430	ENSG00000183763	ENST00000489948	TRAIP	49673422	49674883	Alpha_79810	openGene2openGene	CRO
metabolic	Panc_Alpha	rs28449958	chr16	28863801	rs7198606	ENSG00000177548	ENST00000358201	RABEP2	28863154	28864340	Alpha_44643	openGene2openGene	IBD
metabolic	Panc_Alpha	rs5758343	chr22	41414166	rs132920	ENSG00000100412	ENST00000471094	ACO2	41413455	41414381	Alpha_76737	ocr2openGene	ALG
metabolic	Panc_Alpha	rs663743	chr11	64284975	rs2510066	ENSG00000182450	ENST00000453423	KCNK4	64284349	64286161	Alpha_20828	openGene2openGene	T1D
metabolic	Panc_Alpha	rs72832915	chr17	39730733	rs3809717	ENSG00000141736	ENST00000584601	ERBB2	39730070	39730985	Alpha_49290	openGene2openGene	SLE
metabolic	Panc_Alpha	rs149010539	chr3	48504480	rs114743756	ENSG00000164054	ENST00000441507	SHISA5	48503655	48504881	Alpha_79715	openGene2openGene	CRO
metabolic	Panc_Alpha	rs146029108	chr9	136363451	rs140876101	ENSG00000289701	ENST00000696169	ENSG00000289701	136363072	136364189	Alpha_130222	openGene2openGene	CRO
metabolic	Panc_Alpha	rs12445568	chr16	31033362	rs58726213	ENSG00000167394	ENST00000414399	ZNF668	31032792	31034623	Alpha_44782	openGene2openGene	PSO
metabolic	Panc_Alpha	rs34840245	chr6	34757701	rs7743724	ENSG00000272288	ENST00000606496	ILRUN-AS1	34756712	34757848	Alpha_104601	openGene2openGene	SLE
metabolic	Panc_Alpha	rs2066819	chr12	56301033	rs78149779	ENSG00000135482	ENST00000546903	ZC3H10	56299641	56301046	Alpha_27083	openGene2openGene	PSO
metabolic	Panc_Alpha	rs35164067	chr19	10404166	rs73923215	ENSG00000267673	ENST00000393708	FDX2	10403411	10404614	Alpha_56349	openGene2openGene	AS
metabolic	Panc_Alpha	rs5758343	chr22	41383069	rs3788584	ENSG00000100412	ENST00000678688	ACO2	41380649	41383536	Alpha_76733	openGene2openGene	ALG
metabolic	Panc_Alpha	rs2304206	chr19	49665670	rs2304205	ENSG00000105053	ENST00000594092	VRK3	49664346	49666215	Alpha_58766	openGene2openGene	VIT
metabolic	Panc_Alpha	rs12232003	chr12	53180847	rs59218377	ENSG00000197111	ENST00000552980	PCBP2	53180051	53181452	Alpha_26870	openGene2openGene	T1D
metabolic	Panc_Alpha	rs27293	chr5	96936824	rs3842058	ENSG00000247121	ENST00000656950	ENSG00000247121	96936698	96937159	Alpha_98412	openGene2openGene	JIA
metabolic	Panc_Alpha	rs27293	chr5	96936824	rs3842058	ENSG00000247121	ENST00000659319	ENSG00000247121	96936698	96937159	Alpha_98412	openGene2openGene	JIA
metabolic	Panc_Alpha	rs2017445	chr12	56041628	rs705704	ENSG00000135404	ENST00000549117	CD63	56041250	56042459	Alpha_27058	openGene2openGene	VIT
metabolic	Panc_Alpha	rs10876864	chr12	56080024	rs7297175	ENSG00000123374	ENST00000354056	CDK2	56079125	56080669	Alpha_27060	openGene2openGene	ALG
metabolic	Panc_Alpha	rs1463485	chr17	75856326	rs112700585	ENSG00000132475	ENST00000591893	H3-3B	75855107	75856675	Alpha_51639	openGene2openGene	SLE
metabolic	Panc_Alpha	rs131294	chr22	29995292	rs2412963	ENSG00000100325	ENST00000542393	ASCC2	29994224	29995495	Alpha_75950	ocr2openGene	IBD
metabolic	Panc_Alpha	rs9355260	chr6	159104207	rs55966014	ENSG00000164691	ENST00000642909	TAGAP	159104113	159104573	Alpha_110493	openGene2openGene	MS
metabolic	Panc_Alpha	rs36014129	chr6	26189128	rs13204572	ENSG00000180573	ENST00000314088	H2AC6	26188483	26189517	Alpha_104009	openGene2openGene	SLE
metabolic	Panc_Alpha	rs5758343	chr22	41383069	rs3788584	ENSG00000100412	ENST00000216254	ACO2	41380649	41383536	Alpha_76733	openGene2openGene	ALG
metabolic	Panc_Alpha	rs1701704	chr12	56080595	rs3741499	ENSG00000123374	ENST00000556146	CDK2	56079125	56080669	Alpha_27060	openGene2openGene	T1D
metabolic	Panc_Alpha	rs3197999	chr3	50292395	rs1076872	ENSG00000243477	ENST00000442620	NAA80	50291716	50292948	Alpha_79865	openGene2openGene	IBD
metabolic	Panc_Alpha	rs2066819	chr12	56334216	rs2371494	ENSG00000170581	ENST00000556140	STAT2	56333070	56334678	Alpha_27085	openGene2openGene	PSO
metabolic	Panc_Alpha	rs36014129	chr6	26199675	rs34961555	ENSG00000180573	ENST00000602637	H2AC6	26198981	26200005	Alpha_104012	openGene2openGene	SLE
metabolic	Panc_Alpha	rs3197999	chr3	50299601	rs34136796	ENSG00000114395	ENST00000419046	CYB561D2	50298960	50300451	Alpha_79866	openGene2openGene	IBD
metabolic	Panc_Alpha	rs1800693	chr12	6341779	rs767455	ENSG00000139192	ENST00000266556	TAPBPL	6341285	6342411	Alpha_24832	openGene2openGene	MS
metabolic	Panc_Alpha	rs4239702	chr20	46118343	rs1883832	ENSG00000080189	ENST00000543605	SLC35C2	46117934	46118667	Alpha_72813	openGene2openGene	CRO
metabolic	Panc_Alpha	rs694739	chr11	64285685	rs887314	ENSG00000173264	ENST00000377702	GPR137	64284349	64286161	Alpha_20828	openGene2openGene	MS
metabolic	Panc_Alpha	rs7512552	chr1	150487216	rs3840449	ENSG00000143382	ENST00000483335	ADAMTSL4	150487122	150487767	Alpha_6642	openGene2openGene	ECZ
metabolic	Panc_Alpha	rs7130753	chr11	111603392	rs1789358	ENSG00000137713	ENST00000534521	PPP2R1B	111601967	111603805	Alpha_22982	ocr2openGene	ALG
metabolic	Panc_Alpha	rs3197999	chr3	50299601	rs34136796	ENSG00000114395	ENST00000418577	CYB561D2	50298960	50300451	Alpha_79866	openGene2openGene	IBD
metabolic	Panc_Alpha	rs2066819	chr12	56300477	rs2695789	ENSG00000139641	ENST00000551790	ESYT1	56299641	56301046	Alpha_27083	openGene2openGene	PSO
metabolic	Panc_Alpha	rs5029937	chr6	137866361	rs5029924	ENSG00000226004	ENST00000417932	LINC02528	137866330	137868142	Alpha_109074	openGene2openGene	ALG
metabolic	Panc_Alpha	rs766751473	chr5	132295159	rs35260072	ENSG00000072682	ENST00000401867	P4HA2	132293279	132295679	Alpha_99638	openGene2openGene	T1D
metabolic	Panc_Alpha	rs3197999	chr3	49358927	rs3811699	ENSG00000067560	ENST00000454011	RHOA	49357692	49359051	Alpha_79781	openGene2openGene	IBD
metabolic	Panc_Alpha	rs28411352	chr1	37794831	rs2306627	ENSG00000134697	ENST00000373062	GNL2	37793829	37795318	Alpha_2552	openGene2openGene	RA
metabolic	Panc_Alpha	rs663743	chr11	64284975	rs2510066	ENSG00000173264	ENST00000546201	GPR137	64284349	64286161	Alpha_20828	openGene2openGene	T1D
metabolic	Panc_Alpha	rs2304206	chr19	49665614	rs2304206	ENSG00000105053	ENST00000600259	VRK3	49664346	49666215	Alpha_58766	openGene2openGene	VIT
metabolic	Panc_Alpha	rs2304206	chr19	49665670	rs2304205	ENSG00000105053	ENST00000600259	VRK3	49664346	49666215	Alpha_58766	openGene2openGene	VIT
metabolic	Panc_Alpha	rs1887428	chr9	4984530	rs1887428	ENSG00000120158	ENST00000442869	RCL1	4984399	4985850	Alpha_125226	openGene2openGene	IBD
metabolic	Panc_Alpha	rs663743	chr11	64284975	rs2510066	ENSG00000173264	ENST00000438980	GPR137	64284349	64286161	Alpha_20828	openGene2openGene	T1D
metabolic	Panc_Alpha	rs2304206	chr19	49665670	rs2304205	ENSG00000169169	ENST00000602019	CPT1C	49664346	49666215	Alpha_58766	openGene2openGene	VIT
metabolic	Panc_Alpha	rs3197999	chr3	50299601	rs34136796	ENSG00000114388	ENST00000232501	NPRL2	50298960	50300451	Alpha_79866	openGene2openGene	IBD
metabolic	Panc_Alpha	rs28449958	chr16	28824884	rs4451951	ENSG00000177548	ENST00000567483	RABEP2	28823734	28824890	Alpha_44641	openGene2openGene	IBD
metabolic	Panc_Alpha	rs2066819	chr12	56299736	rs41423244	ENSG00000181852	ENST00000394013	RNF41	56299641	56301046	Alpha_27083	openGene2openGene	PSO
metabolic	Panc_Alpha	rs34593439	chr15	78944951	rs2289702	ENSG00000103811	ENST00000678841	CTSH	78944463	78945580	Alpha_42373	openGene2openGene	T1D
metabolic	Panc_Alpha	rs1701704	chr12	55996852	rs705702	ENSG00000111540	ENST00000448789	RAB5B	55996292	55997721	Alpha_27051	openGene2openGene	T1D
metabolic	Panc_Alpha	rs7130753	chr11	111603392	rs1789358	ENSG00000214290	ENST00000528846	COLCA2	111601967	111603805	Alpha_22982	openGene2openGene	ALG
metabolic	Panc_Alpha	rs9926533	chr16	30958165	rs11643872	ENSG00000140691	ENST00000563544	ARMC5	30957164	30958671	Alpha_44779	openGene2openGene	SLE
metabolic	Panc_Alpha	rs2066819	chr12	56301033	rs78149779	ENSG00000181852	ENST00000547967	RNF41	56299641	56301046	Alpha_27083	openGene2openGene	PSO
metabolic	Panc_Alpha	rs78865465	chr12	55974117	rs75639074	ENSG00000139531	ENST00000266971	SUOX	55973152	55974754	Alpha_27048	openGene2openGene	T1D
metabolic	Panc_Alpha	rs2066819	chr12	56299736	rs41423244	ENSG00000181852	ENST00000615206	RNF41	56299641	56301046	Alpha_27083	openGene2openGene	PSO
metabolic	Panc_Alpha	rs60131261	chr6	29975401	rs6903753	ENSG00000231074	ENST00000654915	HCG18	29975198	29976118	Alpha_104190	openGene2openGene	VIT
metabolic	Panc_Alpha	rs60131261	chr6	29975290	rs6904029	ENSG00000231074	ENST00000654915	HCG18	29975198	29976118	Alpha_104190	openGene2openGene	VIT
metabolic	Panc_Alpha	rs5758343	chr22	41381909	rs2234059	ENSG00000172346	ENST00000306149	CSDC2	41380649	41383536	Alpha_76733	openGene2openGene	ALG
metabolic	Panc_Alpha	rs1701704	chr12	55996852	rs705702	ENSG00000111540	ENST00000551459	RAB5B	55996292	55997721	Alpha_27051	openGene2openGene	T1D
metabolic	Panc_Alpha	rs766751473	chr5	132295159	rs35260072	ENSG00000125347	ENST00000680139	IRF1	132293279	132295679	Alpha_99638	openGene2openGene	T1D
metabolic	Panc_Alpha	rs34835	chr16	28554346	rs7191618	ENSG00000188603	ENST00000568472	CLN3	28553790	28554817	Alpha_44632	openGene2openGene	T1D
metabolic	Panc_Alpha	rs2304206	chr19	49665763	rs2304204	ENSG00000142528	ENST00000594968	ZNF473	49664346	49666215	Alpha_58766	openGene2openGene	VIT
metabolic	Panc_Alpha	rs2017445	chr12	55996852	rs59877680	ENSG00000182796	ENST00000637783	TMEM198B	55996292	55997721	Alpha_27051	openGene2openGene	VIT
metabolic	Panc_Alpha	rs146029108	chr9	136363451	rs140876101	ENSG00000187796	ENST00000371734	CARD9	136363072	136364189	Alpha_130222	openGene2openGene	CRO
metabolic	Panc_Alpha	rs11611029	chr12	55974294	rs11171710	ENSG00000123374	ENST00000556464	CDK2	55973152	55974754	Alpha_27048	openGene2openGene	HT
metabolic	Panc_Alpha	rs7708392	chr5	151081488	rs960709	ENSG00000197043	ENST00000517757	ANXA6	151080430	151081523	Alpha_101002	openGene2openGene	SLE
metabolic	Panc_Alpha	rs12421615	chr11	64285685	rs887314	ENSG00000173264	ENST00000543383	GPR137	64284349	64286161	Alpha_20828	openGene2openGene	VIT
metabolic	Panc_Alpha	rs9469899	chr6	34792385	rs7769961	ENSG00000196821	ENST00000374023	ILRUN	34791441	34793418	Alpha_104602	openGene2openGene	GD
metabolic	Panc_Alpha	rs2066819	chr12	56334216	rs2371494	ENSG00000166888	ENST00000300134	STAT6	56333070	56334678	Alpha_27085	openGene2openGene	PSO
metabolic	Panc_Alpha	rs9611565	chr22	41381879	rs2234058	ENSG00000100412	ENST00000676714	ACO2	41380649	41383536	Alpha_76733	openGene2openGene	VIT
metabolic	Panc_Alpha	rs6012953	chr20	50588558	rs1060402	ENSG00000231742	ENST00000668708	LINC01273	50588052	50588582	Alpha_73136	openGene2openGene	VIT
metabolic	Panc_Alpha	rs5757584	chr22	39311217	chr22:39707222	ENSG00000284633	ENST00000692616	ENSG00000284633	39310286	39311482	Alpha_76549	ocr2openGene	CRO
metabolic	Panc_Alpha	rs5757584	chr22	39311218	rs77442041	ENSG00000284633	ENST00000692616	ENSG00000284633	39310286	39311482	Alpha_76549	ocr2openGene	CRO
metabolic	Panc_Alpha	rs2066819	chr12	56334216	rs2371494	ENSG00000166888	ENST00000553275	STAT6	56333070	56334678	Alpha_27085	openGene2openGene	PSO
metabolic	Panc_Alpha	rs9611565	chr22	41381554	rs9607799	ENSG00000100412	ENST00000677427	ACO2	41380649	41383536	Alpha_76733	openGene2openGene	VIT
metabolic	Panc_Alpha	rs2066819	chr12	56301033	rs78149779	ENSG00000062485	ENST00000546930	CS	56299641	56301046	Alpha_27083	openGene2openGene	PSO
metabolic	Panc_Alpha	rs6012953	chr20	50588558	rs1060402	ENSG00000231742	ENST00000411453	LINC01273	50588052	50588582	Alpha_73136	openGene2openGene	VIT
metabolic	Panc_Alpha	rs9611565	chr22	41381237	rs2234052	ENSG00000100410	ENST00000216252	PHF5A	41380649	41383536	Alpha_76733	openGene2openGene	VIT
metabolic	Panc_Alpha	rs6012953	chr20	50588558	rs1060402	ENSG00000231742	ENST00000427333	LINC01273	50588052	50588582	Alpha_73136	openGene2openGene	VIT
metabolic	Panc_Alpha	rs13088318	chr3	101512524	rs16843927	ENSG00000174173	ENST00000309922	TRMT10C	101512347	101513816	Alpha_82065	openGene2openGene	ALG
metabolic	Panc_Alpha	rs7187776	chr16	28863226	rs62037367	ENSG00000260442	ENST00000686287	ATP2A1-AS1	28863154	28864340	Alpha_44643	openGene2openGene	T1D
metabolic	Panc_Alpha	rs1170436	chr16	68540161	rs1170442	ENSG00000141076	ENST00000562237	UTP4	68539004	68540227	Alpha_45738	openGene2openGene	SLE
metabolic	Panc_Alpha	rs7187776	chr16	28863801	rs7198606	ENSG00000260442	ENST00000686287	ATP2A1-AS1	28863154	28864340	Alpha_44643	openGene2openGene	T1D
metabolic	Panc_Alpha	rs5743618	chr4	38804814	rs200232721	ENSG00000197712	ENST00000515037	FAM114A1	38804080	38805146	Alpha_88548	openGene2openGene	ALG
metabolic	Panc_Alpha	rs4976646	chr5	177367190	rs12654812	ENSG00000146094	ENST00000509310	DOK3	177366802	177367521	Alpha_102344	openGene2openGene	MS
metabolic	Panc_Alpha	rs7130753	chr11	111602364	rs59921976	ENSG00000137720	ENST00000529270	C11orf1	111601967	111603805	Alpha_22982	openGene2openGene	ALG
metabolic	Panc_Alpha	rs1800693	chr12	6341779	rs767455	ENSG00000111641	ENST00000382421	NOP2	6341285	6342411	Alpha_24832	openGene2openGene	MS
metabolic	Panc_Alpha	rs2066819	chr12	56300477	rs2695789	ENSG00000065361	ENST00000267101	ERBB3	56299641	56301046	Alpha_27083	openGene2openGene	PSO
metabolic	Panc_Alpha	rs4976646	chr5	177367190	rs12654812	ENSG00000146094	ENST00000510389	DOK3	177366802	177367521	Alpha_102344	openGene2openGene	MS
metabolic	Panc_Alpha	rs3197999	chr3	50292395	rs1076872	ENSG00000003756	ENST00000469838	RBM5	50291716	50292948	Alpha_79865	openGene2openGene	IBD
metabolic	Panc_Alpha	rs2066819	chr12	56333921	rs80317430	ENSG00000257727	ENST00000548013	CNPY2	56333070	56334678	Alpha_27085	openGene2openGene	PSO
metabolic	Panc_Alpha	rs2066819	chr12	56333921	rs80317430	ENSG00000135423	ENST00000610413	GLS2	56333070	56334678	Alpha_27085	openGene2openGene	PSO
metabolic	Panc_Alpha	rs34835	chr16	28554346	rs7191618	ENSG00000188603	ENST00000360019	CLN3	28553790	28554817	Alpha_44632	openGene2openGene	T1D
metabolic	Panc_Alpha	rs7187776	chr16	28864161	rs7193733	ENSG00000260442	ENST00000686664	ATP2A1-AS1	28863154	28864340	Alpha_44643	openGene2openGene	T1D
metabolic	Panc_Alpha	rs60131261	chr6	30061023	rs9295829	ENSG00000066379	ENST00000376785	POLR1H	30060729	30062203	Alpha_104201	openGene2openGene	VIT
metabolic	Panc_Alpha	rs2236262	chr14	68816170	rs194746	ENSG00000072121	ENST00000553399	ZFYVE26	68816170	68817190	Alpha_37458	ocr2openGene	MS
metabolic	Panc_Alpha	rs36014129	chr6	26199675	rs34961555	ENSG00000234816	ENST00000454320	H2AC5P	26198981	26200005	Alpha_104012	openGene2openGene	SLE
metabolic	Panc_Alpha	rs36014129	chr6	26189128	rs13204572	ENSG00000234816	ENST00000454320	H2AC5P	26188483	26189517	Alpha_104009	openGene2openGene	SLE
metabolic	Panc_Alpha	rs60131261	chr6	29975401	rs6903753	ENSG00000231074	ENST00000687815	HCG18	29975198	29976118	Alpha_104190	openGene2openGene	VIT
metabolic	Panc_Alpha	rs12445568	chr16	31033362	rs58726213	ENSG00000275263	ENST00000614997	ENSG00000275263	31032792	31034623	Alpha_44782	openGene2openGene	PSO
metabolic	Panc_Alpha	rs10876864	chr12	56042145	rs1131017	ENSG00000135404	ENST00000555199	CD63	56041250	56042459	Alpha_27058	openGene2openGene	ALG
metabolic	Panc_Alpha	rs27293	chr5	96936824	rs3842058	ENSG00000247121	ENST00000663822	ENSG00000247121	96936698	96937159	Alpha_98412	openGene2openGene	JIA
metabolic	Panc_Alpha	rs10200159	chr2	55618001	rs34380337	ENSG00000275052	ENST00000612688	PPP4R3B	55616690	55618250	Alpha_62313	openGene2openGene	VIT
metabolic	Panc_Alpha	rs12445568	chr16	31033362	rs58726213	ENSG00000167394	ENST00000394983	ZNF668	31032792	31034623	Alpha_44782	openGene2openGene	PSO
metabolic	Panc_Alpha	rs663743	chr11	64285685	rs887314	ENSG00000182450	ENST00000394525	KCNK4	64284349	64286161	Alpha_20828	openGene2openGene	T1D
metabolic	Panc_Alpha	rs663743	chr11	64285685	rs887314	ENSG00000182450	ENST00000545838	KCNK4	64284349	64286161	Alpha_20828	openGene2openGene	T1D
metabolic	Panc_Alpha	rs5758343	chr22	41413899	rs132919	ENSG00000100412	ENST00000679264	ACO2	41413455	41414381	Alpha_76737	ocr2openGene	ALG
metabolic	Panc_Alpha	rs149010539	chr3	48504480	rs114743756	ENSG00000164054	ENST00000619810	SHISA5	48503655	48504881	Alpha_79715	openGene2openGene	CRO
metabolic	Panc_Alpha	rs2066819	chr12	56299736	rs41423244	ENSG00000065361	ENST00000683653	ERBB3	56299641	56301046	Alpha_27083	openGene2openGene	PSO
metabolic	Panc_Alpha	rs7187776	chr16	28880144	rs8055138	ENSG00000178188	ENST00000618521	SH2B1	28879667	28880612	Alpha_44645	openGene2openGene	T1D
metabolic	Panc_Alpha	rs34840245	chr6	34757701	rs7743724	ENSG00000272288	ENST00000606971	ILRUN-AS1	34756712	34757848	Alpha_104601	openGene2openGene	SLE
metabolic	Panc_Alpha	rs12232003	chr12	53180847	rs59218377	ENSG00000172819	ENST00000425354	RARG	53180051	53181452	Alpha_26870	openGene2openGene	T1D
metabolic	Panc_Alpha	rs10876864	chr12	56042145	rs1131017	ENSG00000065361	ENST00000549061	ERBB3	56041250	56042459	Alpha_27058	openGene2openGene	ALG
metabolic	Panc_Alpha	rs3801810	chr7	26865151	rs73069540	ENSG00000005020	ENST00000345317	SKAP2	26864040	26865370	Alpha_112193	openGene2openGene	CRO
metabolic	Panc_Alpha	rs9469899	chr6	34792451	rs7769820	ENSG00000272288	ENST00000606496	ILRUN-AS1	34791441	34793418	Alpha_104602	openGene2openGene	GD
metabolic	Panc_Alpha	rs7187776	chr16	28864161	rs7193733	ENSG00000196296	ENST00000562185	ATP2A1	28863154	28864340	Alpha_44643	openGene2openGene	T1D
metabolic	Panc_Alpha	rs8079075	chr17	39739722	rs9896940	ENSG00000141738	ENST00000584853	GRB7	39737585	39740013	Alpha_49291	openGene2openGene	SLE
metabolic	Panc_Alpha	rs2066819	chr12	56334216	rs2371494	ENSG00000170581	ENST00000557417	STAT2	56333070	56334678	Alpha_27085	openGene2openGene	PSO
metabolic	Panc_Alpha	rs131294	chr22	30005667	rs737912	ENSG00000100325	ENST00000453160	ASCC2	30005043	30005756	Alpha_75952	openGene2openGene	IBD
metabolic	Panc_Alpha	rs28449958	chr16	28880144	rs8055138	ENSG00000168488	ENST00000336783	ATXN2L	28879667	28880612	Alpha_44645	openGene2openGene	IBD
metabolic	Panc_Alpha	rs3540	chr15	90482598	rs11853271	ENSG00000140575	ENST00000268182	IQGAP1	90482441	90482840	Alpha_42979	openGene2openGene	ALG
metabolic	Panc_Alpha	rs3197999	chr3	50299601	rs34136796	ENSG00000207922	ENST00000385187	ENSG00000207922	50298960	50300451	Alpha_79866	openGene2openGene	IBD
metabolic	Panc_Alpha	rs694739	chr11	64284975	rs2510066	ENSG00000219435	ENST00000328404	CATSPERZ	64284349	64286161	Alpha_20828	openGene2openGene	MS
metabolic	Panc_Alpha	rs9926533	chr16	31074149	rs2303222	ENSG00000103496	ENST00000565483	STX4	31073289	31074969	Alpha_44785	openGene2openGene	SLE
metabolic	Panc_Alpha	rs694739	chr11	64285685	rs887314	ENSG00000219435	ENST00000328404	CATSPERZ	64284349	64286161	Alpha_20828	openGene2openGene	MS
metabolic	Panc_Alpha	rs2017445	chr12	56041720	rs705705	ENSG00000205323	ENST00000336133	SARNP	56041250	56042459	Alpha_27058	openGene2openGene	VIT
metabolic	Panc_Alpha	rs1701704	chr12	55996852	rs705702	ENSG00000135424	ENST00000553737	ITGA7	55996292	55997721	Alpha_27051	openGene2openGene	T1D
metabolic	Panc_Alpha	rs1701704	chr12	55996580	rs772920	ENSG00000135424	ENST00000553737	ITGA7	55996292	55997721	Alpha_27051	openGene2openGene	T1D
metabolic	Panc_Alpha	rs2017445	chr12	55996852	rs59877680	ENSG00000197728	ENST00000548590	RPS26	55996292	55997721	Alpha_27051	openGene2openGene	VIT
metabolic	Panc_Alpha	rs1701704	chr12	55996580	rs772920	ENSG00000135392	ENST00000546957	DNAJC14	55996292	55997721	Alpha_27051	openGene2openGene	T1D
metabolic	Panc_Alpha	rs1701704	chr12	55996580	rs772920	ENSG00000135392	ENST00000317287	DNAJC14	55996292	55997721	Alpha_27051	openGene2openGene	T1D
metabolic	Panc_Alpha	rs10936599	chr3	169772158	rs3821383	ENSG00000085276	ENST00000264674	MECOM	169771844	169772570	Alpha_85349	openGene2openGene	CEL
metabolic	Panc_Alpha	rs2233424	chr6	44265183	rs2233434	ENSG00000249481	ENST00000506468	SPATS1	44265113	44265996	Alpha_105357	openGene2openGene	RA
metabolic	Panc_Alpha	rs10876864	chr12	56007301	rs10876864	ENSG00000123353	ENST00000546645	ORMDL2	56007052	56008485	Alpha_27053	openGene2openGene	ALG
metabolic	Panc_Alpha	rs12771452	chr10	113679771	rs28411397	ENSG00000253066	ENST00000517257	RNU6-709P	113679020	113681255	Alpha_17038	openGene2openGene	VIT
metabolic	Panc_Alpha	rs12575600	chr11	128448505	rs12282268	ENSG00000289398	ENST00000687472	ENSG00000289398	128448360	128449090	Alpha_24025	ocr2openGene	SLE
metabolic	Panc_Alpha	rs1217382	chr1	113905292	rs971173	ENSG00000163349	ENST00000514621	HIPK1	113904418	113905643	Alpha_6127	openGene2openGene	CRO
metabolic	Panc_Alpha	rs444210	chr6	166957622	rs2149085	ENSG00000213066	ENST00000494781	CEP43	166955697	166957743	Alpha_110799	openGene2openGene	CRO
metabolic	Panc_Alpha	rs3197999	chr3	48685869	rs6792510	ENSG00000068745	ENST00000446860	IP6K2	48685548	48686650	Alpha_79730	openGene2openGene	IBD
metabolic	Panc_Alpha	rs2066819	chr12	56299736	rs41423244	ENSG00000139579	ENST00000341463	NABP2	56299641	56301046	Alpha_27083	openGene2openGene	PSO
metabolic	Panc_Alpha	rs7207591	chr17	42276943	rs4029774	ENSG00000126561	ENST00000546010	STAT5A	42275668	42277665	Alpha_49488	openGene2openGene	ALG
metabolic	Panc_Alpha	rs28411352	chr1	37794831	rs2306627	ENSG00000134697	ENST00000488496	GNL2	37793829	37795318	Alpha_2552	openGene2openGene	RA
metabolic	Panc_Alpha	rs8079075	chr17	39739722	rs9896940	ENSG00000141738	ENST00000473071	GRB7	39737585	39740013	Alpha_49291	openGene2openGene	SLE
metabolic	Panc_Alpha	rs2017445	chr12	56041720	rs705705	ENSG00000135414	ENST00000546799	GDF11	56041250	56042459	Alpha_27058	openGene2openGene	VIT
metabolic	Panc_Alpha	rs28449958	chr16	28824361	rs138159013	ENSG00000177548	ENST00000562475	RABEP2	28823734	28824890	Alpha_44641	openGene2openGene	IBD
metabolic	Panc_Alpha	rs7132277	chr12	123043858	rs655293	ENSG00000130921	ENST00000536130	MTRFR	123043488	123044152	Alpha_30254	ocr2openGene	MS
metabolic	Panc_Alpha	rs28449958	chr16	28822933	rs201131521	ENSG00000177548	ENST00000358201	RABEP2	28822682	28823363	Alpha_44640	openGene2openGene	IBD
metabolic	Panc_Alpha	rs7130753	chr11	111602364	rs59921976	ENSG00000214290	ENST00000639470	COLCA2	111601967	111603805	Alpha_22982	openGene2openGene	ALG
metabolic	Panc_Alpha	rs9889262	chr17	49361940	rs112502960	ENSG00000121067	ENST00000509765	SPOP	49361189	49362819	Alpha_50011	openGene2openGene	ALG
metabolic	Panc_Alpha	rs34659678	chr6	111567337	rs34659678	ENSG00000009413	ENST00000358835	REV3L	111566684	111567465	Alpha_107824	openGene2openGene	IBD
metabolic	Panc_Alpha	rs9611565	chr22	41381554	rs9607799	ENSG00000100412	ENST00000471094	ACO2	41380649	41383536	Alpha_76733	openGene2openGene	VIT
metabolic	Panc_Alpha	rs1701704	chr12	55996580	rs772920	ENSG00000111540	ENST00000549915	RAB5B	55996292	55997721	Alpha_27051	openGene2openGene	T1D
metabolic	Panc_Alpha	rs34593439	chr15	78944951	rs2289702	ENSG00000103811	ENST00000679211	CTSH	78944463	78945580	Alpha_42373	openGene2openGene	T1D
metabolic	Panc_Alpha	rs34593439	chr15	78944951	rs2289702	ENSG00000103811	ENST00000525807	CTSH	78944463	78945580	Alpha_42373	openGene2openGene	T1D
metabolic	Panc_Alpha	rs5758343	chr22	41413619	rs202634	ENSG00000100412	ENST00000676792	ACO2	41413455	41414381	Alpha_76737	ocr2openGene	ALG
metabolic	Panc_Alpha	rs78865465	chr12	55974117	rs75639074	ENSG00000258056	ENST00000552576	CD63-AS1	55973152	55974754	Alpha_27048	openGene2openGene	T1D
metabolic	Panc_Alpha	rs28449958	chr16	28822933	rs201131521	ENSG00000260442	ENST00000561547	ATP2A1-AS1	28822682	28823363	Alpha_44640	openGene2openGene	IBD
metabolic	Panc_Alpha	rs5758343	chr22	41413633	rs202635	ENSG00000100412	ENST00000679311	ACO2	41413455	41414381	Alpha_76737	ocr2openGene	ALG
metabolic	Panc_Alpha	rs9926533	chr16	31074149	rs2303222	ENSG00000140691	ENST00000408912	ARMC5	31073289	31074969	Alpha_44785	openGene2openGene	SLE
metabolic	Panc_Alpha	rs4690229	chr4	973551	rs113075206	ENSG00000127419	ENST00000515492	TMEM175	972842	974008	Alpha_86999	openGene2openGene	SLE
metabolic	Panc_Alpha	rs2304206	chr19	49665763	rs2304204	ENSG00000142546	ENST00000600019	NOSIP	49664346	49666215	Alpha_58766	openGene2openGene	VIT
metabolic	Panc_Alpha	rs149010539	chr3	48504480	rs114743756	ENSG00000172113	ENST00000421967	NME6	48503655	48504881	Alpha_79715	openGene2openGene	CRO
metabolic	Panc_Alpha	rs3197999	chr3	49674864	rs11130213	ENSG00000173402	ENST00000515359	DAG1	49673422	49674883	Alpha_79810	openGene2openGene	IBD
metabolic	Panc_Alpha	rs2066819	chr12	56333921	rs80317430	ENSG00000135517	ENST00000650166	MIP	56333070	56334678	Alpha_27085	openGene2openGene	PSO
metabolic	Panc_Alpha	rs10936599	chr3	169769649	rs12637184	ENSG00000008952	ENST00000480708	SEC62	169769452	169770000	Alpha_85348	openGene2openGene	CEL
metabolic	Panc_Alpha	rs11611029	chr12	55974294	rs11171710	ENSG00000185664	ENST00000550464	PMEL	55973152	55974754	Alpha_27048	openGene2openGene	HT
metabolic	Panc_Alpha	rs10936599	chr3	169769863	rs9866776	ENSG00000008952	ENST00000337002	SEC62	169769452	169770000	Alpha_85348	openGene2openGene	CEL
metabolic	Panc_Alpha	rs11611029	chr12	55974294	rs11171710	ENSG00000185664	ENST00000547137	PMEL	55973152	55974754	Alpha_27048	openGene2openGene	HT
metabolic	Panc_Alpha	rs72832915	chr17	39730733	rs3809717	ENSG00000131748	ENST00000580551	STARD3	39730070	39730985	Alpha_49290	openGene2openGene	SLE
metabolic	Panc_Alpha	rs34835	chr16	28554346	rs7191618	ENSG00000188603	ENST00000636228	CLN3	28553790	28554817	Alpha_44632	openGene2openGene	T1D
metabolic	Panc_Alpha	rs11611029	chr12	55974294	rs11171710	ENSG00000185664	ENST00000548747	PMEL	55973152	55974754	Alpha_27048	openGene2openGene	HT
metabolic	Panc_Alpha	rs2066819	chr12	56333921	rs80317430	ENSG00000076067	ENST00000552916	RBMS2	56333070	56334678	Alpha_27085	openGene2openGene	PSO
metabolic	Panc_Alpha	rs72832915	chr17	39730733	rs3809717	ENSG00000131748	ENST00000583582	STARD3	39730070	39730985	Alpha_49290	openGene2openGene	SLE
metabolic	Panc_Alpha	rs10883723	chr10	102502871	rs2296590	ENSG00000171206	ENST00000643376	TRIM8	102501884	102503270	Alpha_16491	openGene2openGene	ALG
metabolic	Panc_Alpha	rs10883723	chr10	102503918	rs3818470	ENSG00000171206	ENST00000479004	TRIM8	102503859	102504281	Alpha_16492	openGene2openGene	ALG
metabolic	Panc_Alpha	rs10883723	chr10	102502871	rs2296590	ENSG00000171206	ENST00000646349	TRIM8	102501884	102503270	Alpha_16491	openGene2openGene	ALG
metabolic	Panc_Alpha	rs3091307	chr5	132656717	rs1881457	ENSG00000164405	ENST00000378665	UQCRQ	132655979	132656968	Alpha_99674	openGene2openGene	ALG
metabolic	Panc_Alpha	rs766751473	chr5	132295159	rs35260072	ENSG00000125347	ENST00000680848	IRF1	132293279	132295679	Alpha_99638	openGene2openGene	T1D
metabolic	Panc_Alpha	rs34835	chr16	28554346	rs7191618	ENSG00000188603	ENST00000568558	CLN3	28553790	28554817	Alpha_44632	openGene2openGene	T1D
metabolic	Panc_Alpha	rs34835	chr16	28554346	rs7191618	ENSG00000188603	ENST00000568443	CLN3	28553790	28554817	Alpha_44632	openGene2openGene	T1D
metabolic	Panc_Alpha	rs34835	chr16	28554346	rs7191618	ENSG00000188603	ENST00000565236	CLN3	28553790	28554817	Alpha_44632	openGene2openGene	T1D
metabolic	Panc_Alpha	rs78865465	chr12	55974117	rs75639074	ENSG00000182796	ENST00000478241	TMEM198B	55973152	55974754	Alpha_27048	openGene2openGene	T1D
metabolic	Panc_Alpha	rs28449958	chr16	28824361	rs138159013	ENSG00000178952	ENST00000565012	TUFM	28823734	28824890	Alpha_44641	openGene2openGene	IBD
metabolic	Panc_Alpha	rs149010539	chr3	49673997	chr3:49711430	ENSG00000173402	ENST00000461492	DAG1	49673422	49674883	Alpha_79810	openGene2openGene	CRO
metabolic	Panc_Alpha	rs12445568	chr16	31033362	rs58726213	ENSG00000103507	ENST00000561755	BCKDK	31032792	31034623	Alpha_44782	openGene2openGene	PSO
metabolic	Panc_Alpha	rs2017445	chr12	56041720	rs705705	ENSG00000065357	ENST00000555025	DGKA	56041250	56042459	Alpha_27058	openGene2openGene	VIT
metabolic	Panc_Alpha	rs1701704	chr12	55996580	rs772920	ENSG00000182796	ENST00000636659	TMEM198B	55996292	55997721	Alpha_27051	openGene2openGene	T1D
metabolic	Panc_Alpha	rs10876864	chr12	56080024	rs7297175	ENSG00000062485	ENST00000551936	CS	56079125	56080669	Alpha_27060	openGene2openGene	ALG
metabolic	Panc_Alpha	rs149010539	chr3	49673997	chr3:49711430	ENSG00000173402	ENST00000435508	DAG1	49673422	49674883	Alpha_79810	openGene2openGene	CRO
metabolic	Panc_Alpha	rs2066819	chr12	56334474	chr12:56334474:GA:G	ENSG00000135423	ENST00000486433	GLS2	56333070	56334678	Alpha_27085	openGene2openGene	PSO
metabolic	Panc_Alpha	rs10760123	chr9	120929191	rs1930786	ENSG00000119403	ENST00000436309	PHF19	120928483	120929639	Alpha_129156	openGene2openGene	ALG
metabolic	Panc_Alpha	rs10760123	chr9	120929191	rs1930786	ENSG00000119403	ENST00000456291	PHF19	120928483	120929639	Alpha_129156	openGene2openGene	ALG
metabolic	Panc_Alpha	rs7187776	chr16	28863226	rs62037367	ENSG00000260442	ENST00000566956	ATP2A1-AS1	28863154	28864340	Alpha_44643	openGene2openGene	T1D
metabolic	Panc_Alpha	rs7132277	chr12	123043858	rs655293	ENSG00000051825	ENST00000538169	MPHOSPH9	123043488	123044152	Alpha_30254	ocr2openGene	MS
metabolic	Panc_Alpha	rs2066819	chr12	56267121	rs60542959	ENSG00000257303	ENST00000549860	CNPY2-AS1	56266563	56267773	Alpha_27081	openGene2openGene	PSO
metabolic	Panc_Alpha	rs11154801	chr6	135497759	rs13197384	ENSG00000029363	ENST00000527613	BCLAF1	135497469	135498840	Alpha_108919	openGene2openGene	MS
metabolic	Panc_Alpha	rs773125	chr12	56042145	rs1131017	ENSG00000065357	ENST00000547324	DGKA	56041250	56042459	Alpha_27058	openGene2openGene	RA
metabolic	Panc_Alpha	rs60131261	chr6	29850382	rs4711200	ENSG00000204619	ENST00000376763	PPP1R11	29850252	29850588	Alpha_104181	openGene2openGene	VIT
metabolic	Panc_Alpha	rs36014129	chr6	26044636	rs35506517	ENSG00000282988	ENST00000635200	ENSG00000282988	26043326	26045651	Alpha_103993	openGene2openGene	SLE
metabolic	Panc_Alpha	rs1701704	chr12	55996580	rs772920	ENSG00000182796	ENST00000636790	TMEM198B	55996292	55997721	Alpha_27051	openGene2openGene	T1D
metabolic	Panc_Alpha	rs2495365	chr1	2556327	rs2227313	ENSG00000157873	ENST00000435221	TNFRSF14	2555729	2556919	Alpha_179	openGene2openGene	UC
metabolic	Panc_Alpha	rs10936599	chr3	169769713	rs9811216	ENSG00000239219	ENST00000487580	ENSG00000239219	169769452	169770000	Alpha_85348	openGene2openGene	CEL
metabolic	Panc_Alpha	rs12720356	chr19	10380329	rs2304257	ENSG00000161847	ENST00000615032	RAVER1	10380270	10381167	Alpha_56346	openGene2openGene	T1D
metabolic	Panc_Alpha	rs2066819	chr12	56300477	rs2695789	ENSG00000062485	ENST00000548567	CS	56299641	56301046	Alpha_27083	openGene2openGene	PSO
metabolic	Panc_Alpha	rs7120737	chr11	47565510	rs11039300	ENSG00000213619	ENST00000534716	NDUFS3	47565137	47566297	Alpha_20280	openGene2openGene	MS
metabolic	Panc_Alpha	rs13018977	chr2	241316415	rs13006939	ENSG00000162804	ENST00000405547	SNED1	241314888	241316854	Alpha_70135	openGene2openGene	T1D
metabolic	Panc_Alpha	rs28449958	chr16	28863226	rs62037367	ENSG00000177548	ENST00000358201	RABEP2	28863154	28864340	Alpha_44643	openGene2openGene	IBD
metabolic	Panc_Alpha	rs12445568	chr16	31033362	rs58726213	ENSG00000167394	ENST00000417935	ZNF668	31032792	31034623	Alpha_44782	openGene2openGene	PSO
metabolic	Panc_Alpha	rs2066819	chr12	56301033	rs78149779	ENSG00000062485	ENST00000547283	CS	56299641	56301046	Alpha_27083	openGene2openGene	PSO
metabolic	Panc_Alpha	rs5758343	chr22	41413633	rs202635	ENSG00000100412	ENST00000679264	ACO2	41413455	41414381	Alpha_76737	ocr2openGene	ALG
metabolic	Panc_Alpha	rs2066819	chr12	56301033	rs78149779	ENSG00000062485	ENST00000550996	CS	56299641	56301046	Alpha_27083	openGene2openGene	PSO
metabolic	Panc_Alpha	rs2066819	chr12	56300477	rs2695789	ENSG00000062485	ENST00000551430	CS	56299641	56301046	Alpha_27083	openGene2openGene	PSO
metabolic	Panc_Alpha	rs2066819	chr12	56299736	rs41423244	ENSG00000135469	ENST00000549545	COQ10A	56299641	56301046	Alpha_27083	openGene2openGene	PSO
metabolic	Panc_Alpha	rs2066819	chr12	56334216	rs2371494	ENSG00000076108	ENST00000379441	BAZ2A	56333070	56334678	Alpha_27085	openGene2openGene	PSO
metabolic	Panc_Alpha	rs3801810	chr7	26864711	rs17323934	ENSG00000005020	ENST00000481204	SKAP2	26864040	26865370	Alpha_112193	openGene2openGene	CRO
metabolic	Panc_Alpha	rs10663129	chr3	141576208	rs11714208	ENSG00000069849	ENST00000465172	ATP1B3	141575973	141576940	Alpha_84133	openGene2openGene	ALG
metabolic	Panc_Alpha	rs9469899	chr6	34792959	rs11757370	ENSG00000272288	ENST00000606496	ILRUN-AS1	34791441	34793418	Alpha_104602	openGene2openGene	GD
metabolic	Panc_Alpha	rs35164067	chr19	10404166	rs73923215	ENSG00000267673	ENST00000494368	FDX2	10403411	10404614	Alpha_56349	openGene2openGene	AS
metabolic	Panc_Alpha	rs7187776	chr16	28863801	rs7198606	ENSG00000196296	ENST00000536376	ATP2A1	28863154	28864340	Alpha_44643	openGene2openGene	T1D
metabolic	Panc_Alpha	rs5758343	chr22	41381554	rs9607799	ENSG00000100412	ENST00000678688	ACO2	41380649	41383536	Alpha_76733	openGene2openGene	ALG
metabolic	Panc_Alpha	rs10936599	chr3	169764547	rs2293607	ENSG00000184378	ENST00000330368	ACTRT3	169764398	169765518	Alpha_85347	openGene2openGene	CEL
metabolic	Panc_Alpha	rs9469899	chr6	34609999	rs2814978	ENSG00000137309	ENST00000401473	HMGA1	34609568	34610130	Alpha_104590	ocr2openGene	GD
metabolic	Panc_Alpha	rs9469899	chr6	34609999	rs2814978	ENSG00000137309	ENST00000347617	HMGA1	34609568	34610130	Alpha_104590	ocr2openGene	GD
metabolic	Panc_Alpha	rs2066819	chr12	56334474	chr12:56334474:GA:G	ENSG00000170581	ENST00000651915	STAT2	56333070	56334678	Alpha_27085	openGene2openGene	PSO
metabolic	Panc_Alpha	rs131294	chr22	30005667	rs737912	ENSG00000100325	ENST00000460313	ASCC2	30005043	30005756	Alpha_75952	openGene2openGene	IBD
metabolic	Panc_Alpha	rs2066819	chr12	56333921	rs80317430	ENSG00000170581	ENST00000651805	STAT2	56333070	56334678	Alpha_27085	openGene2openGene	PSO
metabolic	Panc_Alpha	rs11714843	chr3	119498465	rs2280670	ENSG00000138495	ENST00000486606	COX17	119498002	119499137	Alpha_82959	openGene2openGene	JIA
metabolic	Panc_Alpha	rs12445568	chr16	31033576	rs12445650	ENSG00000156885	ENST00000287490	COX6A2	31032792	31034623	Alpha_44782	openGene2openGene	PSO
metabolic	Panc_Alpha	rs12232003	chr12	53180847	rs59218377	ENSG00000197111	ENST00000437231	PCBP2	53180051	53181452	Alpha_26870	openGene2openGene	T1D
metabolic	Panc_Alpha	rs7187776	chr16	28880144	rs8055138	ENSG00000178188	ENST00000322610	SH2B1	28879667	28880612	Alpha_44645	openGene2openGene	T1D
metabolic	Panc_Alpha	rs1701704	chr12	56041628	rs705704	ENSG00000065357	ENST00000547324	DGKA	56041250	56042459	Alpha_27058	openGene2openGene	T1D
metabolic	Panc_Alpha	rs12232003	chr12	53180847	rs59218377	ENSG00000197111	ENST00000552819	PCBP2	53180051	53181452	Alpha_26870	openGene2openGene	T1D
metabolic	Panc_Alpha	rs1701704	chr12	55996580	rs772920	ENSG00000258311	ENST00000550412	ENSG00000258311	55996292	55997721	Alpha_27051	openGene2openGene	T1D
metabolic	Panc_Alpha	rs1701704	chr12	56041628	rs705704	ENSG00000065357	ENST00000548407	DGKA	56041250	56042459	Alpha_27058	openGene2openGene	T1D
metabolic	Panc_Alpha	rs1701704	chr12	56041628	rs705704	ENSG00000065357	ENST00000549368	DGKA	56041250	56042459	Alpha_27058	openGene2openGene	T1D
metabolic	Panc_Alpha	rs7187776	chr16	28846324	rs7187776	ENSG00000196296	ENST00000395503	ATP2A1	28846054	28847012	Alpha_44642	openGene2openGene	T1D
metabolic	Panc_Alpha	rs2304206	chr19	49665670	rs2304205	ENSG00000105053	ENST00000602029	VRK3	49664346	49666215	Alpha_58766	openGene2openGene	VIT
metabolic	Panc_Alpha	rs2304206	chr19	49665763	rs2304204	ENSG00000105053	ENST00000601324	VRK3	49664346	49666215	Alpha_58766	openGene2openGene	VIT
metabolic	Panc_Alpha	rs13260060	chr8	70403682	rs71517442	ENSG00000067167	ENST00000518678	TRAM1	70401885	70404778	Alpha_121505	openGene2openGene	MS
metabolic	Panc_Alpha	rs740474	chr5	141636721	rs1421896	ENSG00000289478	ENST00000687297	ENSG00000289478	141636433	141638300	Alpha_100369	openGene2openGene	ALG
metabolic	Panc_Alpha	rs1701704	chr12	56080595	rs3741499	ENSG00000062485	ENST00000548041	CS	56079125	56080669	Alpha_27060	openGene2openGene	T1D
metabolic	Panc_Alpha	rs7207591	chr17	42276943	rs4029774	ENSG00000167925	ENST00000587427	GHDC	42275668	42277665	Alpha_49488	openGene2openGene	ALG
metabolic	Panc_Alpha	rs2066819	chr12	56334474	chr12:56334474:GA:G	ENSG00000139645	ENST00000681390	ANKRD52	56333070	56334678	Alpha_27085	openGene2openGene	PSO
metabolic	Panc_Alpha	rs2304206	chr19	49665614	rs2304206	ENSG00000169169	ENST00000392518	CPT1C	49664346	49666215	Alpha_58766	openGene2openGene	VIT
metabolic	Panc_Alpha	rs28411352	chr1	37794831	rs2306627	ENSG00000284748	ENST00000641190	ENSG00000284748	37793829	37795318	Alpha_2552	openGene2openGene	RA
metabolic	Panc_Alpha	rs2304206	chr19	49665670	rs2304205	ENSG00000169169	ENST00000392518	CPT1C	49664346	49666215	Alpha_58766	openGene2openGene	VIT
metabolic	Panc_Alpha	rs7207591	chr17	42276943	rs4029774	ENSG00000126561	ENST00000676631	STAT5A	42275668	42277665	Alpha_49488	openGene2openGene	ALG
metabolic	Panc_Alpha	rs5758343	chr22	41554224	rs76930421	ENSG00000100412	ENST00000677007	ACO2	41554144	41554351	Alpha_76754	ocr2openGene	ALG
metabolic	Panc_Alpha	rs2304206	chr19	49665614	rs2304206	ENSG00000105053	ENST00000599538	VRK3	49664346	49666215	Alpha_58766	openGene2openGene	VIT
metabolic	Panc_Alpha	rs9889262	chr17	49361940	rs112502960	ENSG00000121067	ENST00000665825	SPOP	49361189	49362819	Alpha_50011	openGene2openGene	ALG
metabolic	Panc_Alpha	rs5758343	chr22	41554224	rs76930421	ENSG00000100412	ENST00000678269	ACO2	41554144	41554351	Alpha_76754	ocr2openGene	ALG
metabolic	Panc_Alpha	rs2304206	chr19	49665670	rs2304205	ENSG00000105053	ENST00000596445	VRK3	49664346	49666215	Alpha_58766	openGene2openGene	VIT
metabolic	Panc_Alpha	rs7130753	chr11	111603392	rs1789358	ENSG00000214290	ENST00000638573	COLCA2	111601967	111603805	Alpha_22982	openGene2openGene	ALG
metabolic	Panc_Alpha	rs2236262	chr14	68794755	rs2236262	ENSG00000182185	ENST00000488612	RAD51B	68794615	68794929	Alpha_37454	openGene2openGene	MS
metabolic	Panc_Alpha	rs63406760	chr12	123142469	rs1106241	ENSG00000111325	ENST00000228922	OGFOD2	123141860	123142497	Alpha_30276	ocr2openGene	ALG
metabolic	Panc_Alpha	rs766751473	chr5	132295159	rs35260072	ENSG00000197375	ENST00000693308	SLC22A5	132293279	132295679	Alpha_99638	openGene2openGene	T1D
metabolic	Panc_Alpha	rs7130753	chr11	111602364	rs59921976	ENSG00000214290	ENST00000398035	COLCA2	111601967	111603805	Alpha_22982	openGene2openGene	ALG
metabolic	Panc_Alpha	rs34593439	chr15	78944951	rs2289702	ENSG00000103811	ENST00000677789	CTSH	78944463	78945580	Alpha_42373	openGene2openGene	T1D
metabolic	Panc_Alpha	rs3197999	chr3	50299601	rs34136796	ENSG00000114388	ENST00000671487	NPRL2	50298960	50300451	Alpha_79866	openGene2openGene	IBD
metabolic	Panc_Alpha	rs28411352	chr1	37794831	rs2306627	ENSG00000116922	ENST00000358011	C1orf109	37793829	37795318	Alpha_2552	openGene2openGene	RA
metabolic	Panc_Alpha	rs7130753	chr11	111602364	rs59921976	ENSG00000196167	ENST00000526150	COLCA1	111601967	111603805	Alpha_22982	openGene2openGene	ALG
metabolic	Panc_Alpha	rs2017445	chr12	56080595	rs3741499	ENSG00000139613	ENST00000550164	SMARCC2	56079125	56080669	Alpha_27060	openGene2openGene	VIT
metabolic	Panc_Alpha	rs13018977	chr2	241316415	rs13006939	ENSG00000180902	ENST00000463932	D2HGDH	241314888	241316854	Alpha_70135	openGene2openGene	T1D
metabolic	Panc_Alpha	rs2017445	chr12	55996580	rs772920	ENSG00000111540	ENST00000448789	RAB5B	55996292	55997721	Alpha_27051	openGene2openGene	VIT
metabolic	Panc_Alpha	rs78865465	chr12	55974117	rs75639074	ENSG00000139531	ENST00000356124	SUOX	55973152	55974754	Alpha_27048	openGene2openGene	T1D
metabolic	Panc_Alpha	rs9926533	chr16	31074149	rs2303222	ENSG00000140691	ENST00000563544	ARMC5	31073289	31074969	Alpha_44785	openGene2openGene	SLE
metabolic	Panc_Alpha	rs1701704	chr12	56041628	rs705704	ENSG00000135404	ENST00000552754	CD63	56041250	56042459	Alpha_27058	openGene2openGene	T1D
metabolic	Panc_Alpha	rs766751473	chr5	132295159	rs35260072	ENSG00000125347	ENST00000679440	IRF1	132293279	132295679	Alpha_99638	openGene2openGene	T1D
metabolic	Panc_Alpha	rs10936599	chr3	169769713	rs9811216	ENSG00000008952	ENST00000480708	SEC62	169769452	169770000	Alpha_85348	openGene2openGene	CEL
metabolic	Panc_Alpha	rs9808753	chr21	33404135	rs9975473	ENSG00000159110	ENST00000420068	IFNAR2	33403403	33404690	Alpha_74189	openGene2openGene	MS
metabolic	Panc_Alpha	rs2304206	chr19	49665670	rs2304205	ENSG00000142528	ENST00000601364	ZNF473	49664346	49666215	Alpha_58766	openGene2openGene	VIT
metabolic	Panc_Alpha	rs1170436	chr16	68539161	rs1170445	ENSG00000141076	ENST00000562237	UTP4	68539004	68540227	Alpha_45738	openGene2openGene	SLE
metabolic	Panc_Alpha	rs9808753	chr21	33403138	rs8126756	ENSG00000159110	ENST00000413881	IFNAR2	33402723	33403146	Alpha_74188	openGene2openGene	MS
metabolic	Panc_Alpha	rs5758343	chr22	41381909	rs2234059	ENSG00000100412	ENST00000676959	ACO2	41380649	41383536	Alpha_76733	openGene2openGene	ALG
metabolic	Panc_Alpha	rs7120737	chr11	47553820	rs28364769	ENSG00000149187	ENST00000395290	CELF1	47552422	47553846	Alpha_20279	openGene2openGene	MS
metabolic	Panc_Alpha	rs5758343	chr22	41381554	rs9607799	ENSG00000100412	ENST00000676959	ACO2	41380649	41383536	Alpha_76733	openGene2openGene	ALG
metabolic	Panc_Alpha	rs1217382	chr1	113905292	rs971173	ENSG00000118655	ENST00000650596	DCLRE1B	113904418	113905643	Alpha_6127	openGene2openGene	CRO
metabolic	Panc_Alpha	rs5758343	chr22	41381879	rs2234058	ENSG00000100412	ENST00000466237	ACO2	41380649	41383536	Alpha_76733	openGene2openGene	ALG
metabolic	Panc_Alpha	rs9808753	chr21	33403994	rs9974603	ENSG00000159110	ENST00000447980	IFNAR2	33403403	33404690	Alpha_74189	openGene2openGene	MS
metabolic	Panc_Alpha	rs79157249	chr11	118917808	rs73575424	ENSG00000196655	ENST00000434101	TRAPPC4	118917719	118918761	Alpha_23535	ocr2openGene	CRO
metabolic	Panc_Alpha	rs2017445	chr12	56041628	rs705704	ENSG00000065361	ENST00000549282	ERBB3	56041250	56042459	Alpha_27058	openGene2openGene	VIT
metabolic	Panc_Alpha	rs112006329	chr11	575408	rs56333810	ENSG00000177156	ENST00000528070	TALDO1	575333	576771	Alpha_17974	openGene2openGene	SLE
metabolic	Panc_Alpha	rs9808753	chr21	33403138	rs8126756	ENSG00000159110	ENST00000443073	IFNAR2	33402723	33403146	Alpha_74188	openGene2openGene	MS
metabolic	Panc_Alpha	rs1048990	chr14	35122110	rs28365850	ENSG00000258704	ENST00000689842	SRP54-AS1	35121445	35123221	Alpha_36000	openGene2openGene	ALG
metabolic	Panc_Alpha	rs1048990	chr14	35122110	rs28365850	ENSG00000258704	ENST00000693259	SRP54-AS1	35121445	35123221	Alpha_36000	openGene2openGene	ALG
metabolic	Panc_Alpha	rs63406760	chr12	122966218	rs4148856	ENSG00000111325	ENST00000538628	OGFOD2	122965572	122967033	Alpha_30247	openGene2openGene	ALG
metabolic	Panc_Alpha	rs2304206	chr19	49665763	rs2304204	ENSG00000142546	ENST00000599537	NOSIP	49664346	49666215	Alpha_58766	openGene2openGene	VIT
metabolic	Panc_Alpha	rs79157249	chr11	118917808	rs73575424	ENSG00000196655	ENST00000533012	TRAPPC4	118917719	118918761	Alpha_23535	ocr2openGene	CRO
metabolic	Panc_Alpha	rs1170436	chr16	68540161	rs1170442	ENSG00000141076	ENST00000567460	UTP4	68539004	68540227	Alpha_45738	openGene2openGene	SLE
metabolic	Panc_Alpha	rs773125	chr12	56042145	rs1131017	ENSG00000135404	ENST00000555199	CD63	56041250	56042459	Alpha_27058	openGene2openGene	RA
metabolic	Panc_Alpha	rs28449958	chr16	28864161	rs7193733	ENSG00000178188	ENST00000563591	SH2B1	28863154	28864340	Alpha_44643	openGene2openGene	IBD
metabolic	Panc_Alpha	rs1170436	chr16	68540042	rs1182968	ENSG00000141076	ENST00000562237	UTP4	68539004	68540227	Alpha_45738	openGene2openGene	SLE
metabolic	Panc_Alpha	rs2247314	chr6	166956742	rs2247314	ENSG00000213066	ENST00000622353	CEP43	166955697	166957743	Alpha_110799	openGene2openGene	VIT
metabolic	Panc_Alpha	rs1170436	chr16	68539384	rs1170444	ENSG00000168802	ENST00000448552	CHTF8	68539004	68540227	Alpha_45738	openGene2openGene	SLE
metabolic	Panc_Alpha	rs11246217	chr11	575408	rs56333810	ENSG00000177156	ENST00000530440	TALDO1	575333	576771	Alpha_17974	openGene2openGene	SLE
metabolic	Panc_Alpha	rs7187776	chr16	28880144	rs8055138	ENSG00000177455	ENST00000566890	CD19	28879667	28880612	Alpha_44645	openGene2openGene	T1D
metabolic	Panc_Alpha	rs149010539	chr3	48504480	rs114743756	ENSG00000172113	ENST00000642710	NME6	48503655	48504881	Alpha_79715	openGene2openGene	CRO
metabolic	Panc_Alpha	rs11611029	chr12	55974294	rs11171710	ENSG00000135404	ENST00000552067	CD63	55973152	55974754	Alpha_27048	openGene2openGene	HT
metabolic	Panc_Alpha	rs9611565	chr22	41381554	rs9607799	ENSG00000100412	ENST00000677516	ACO2	41380649	41383536	Alpha_76733	openGene2openGene	VIT
metabolic	Panc_Alpha	rs12445568	chr16	31033576	rs12445650	ENSG00000103507	ENST00000484226	BCKDK	31032792	31034623	Alpha_44782	openGene2openGene	PSO
metabolic	Panc_Alpha	rs7132277	chr12	123043858	rs655293	ENSG00000051825	ENST00000545556	MPHOSPH9	123043488	123044152	Alpha_30254	ocr2openGene	MS
metabolic	Panc_Alpha	rs2038255	chr14	35122110	rs28365850	ENSG00000258704	ENST00000692503	SRP54-AS1	35121445	35123221	Alpha_36000	openGene2openGene	ECZ
metabolic	Panc_Alpha	rs9926533	chr16	31074149	rs2303222	ENSG00000099377	ENST00000562932	HSD3B7	31073289	31074969	Alpha_44785	openGene2openGene	SLE
metabolic	Panc_Alpha	rs28449958	chr16	28863801	rs7198606	ENSG00000177548	ENST00000544477	RABEP2	28863154	28864340	Alpha_44643	openGene2openGene	IBD
metabolic	Panc_Alpha	rs10200159	chr2	55617974	rs10200159	ENSG00000275052	ENST00000616407	PPP4R3B	55616690	55618250	Alpha_62313	openGene2openGene	VIT
metabolic	Panc_Alpha	rs2495365	chr1	2556327	rs2227313	ENSG00000157873	ENST00000409119	TNFRSF14	2555729	2556919	Alpha_179	openGene2openGene	UC
metabolic	Panc_Alpha	rs7120737	chr11	47565510	rs11039300	ENSG00000213619	ENST00000530295	NDUFS3	47565137	47566297	Alpha_20280	openGene2openGene	MS
metabolic	Panc_Alpha	rs10936599	chr3	169769863	rs9866776	ENSG00000277925	ENST00000363312	Telomerase-vert	169769452	169770000	Alpha_85348	openGene2openGene	CEL
metabolic	Panc_Alpha	rs740474	chr5	141636721	rs1421896	ENSG00000131504	ENST00000518047	DIAPH1	141636433	141638300	Alpha_100369	openGene2openGene	ALG
metabolic	Panc_Alpha	rs12445568	chr16	31033576	rs12445650	ENSG00000167394	ENST00000417935	ZNF668	31032792	31034623	Alpha_44782	openGene2openGene	PSO
metabolic	Panc_Alpha	rs28449958	chr16	28863883	rs11864750	ENSG00000177548	ENST00000561803	RABEP2	28863154	28864340	Alpha_44643	openGene2openGene	IBD
metabolic	Panc_Alpha	rs2017445	chr12	56041628	rs705704	ENSG00000135404	ENST00000550050	CD63	56041250	56042459	Alpha_27058	openGene2openGene	VIT
metabolic	Panc_Alpha	rs149010539	chr3	48504480	rs114743756	ENSG00000164054	ENST00000443308	SHISA5	48503655	48504881	Alpha_79715	openGene2openGene	CRO
metabolic	Panc_Alpha	rs2017445	chr12	56041628	rs705704	ENSG00000135404	ENST00000552164	CD63	56041250	56042459	Alpha_27058	openGene2openGene	VIT
metabolic	Panc_Alpha	rs2066819	chr12	56334353	rs79824801	ENSG00000170581	ENST00000557417	STAT2	56333070	56334678	Alpha_27085	openGene2openGene	PSO
metabolic	Panc_Alpha	rs2017445	chr12	56080595	rs3741499	ENSG00000062485	ENST00000552222	CS	56079125	56080669	Alpha_27060	openGene2openGene	VIT
metabolic	Panc_Alpha	rs35164067	chr19	10365084	rs12720270	ENSG00000267673	ENST00000460631	FDX2	10364891	10365162	Alpha_56345	openGene2openGene	AS
metabolic	Panc_Alpha	rs35164067	chr19	10365084	rs12720270	ENSG00000267673	ENST00000492239	FDX2	10364891	10365162	Alpha_56345	openGene2openGene	AS
metabolic	Panc_Alpha	rs34840245	chr6	34757701	rs7743724	ENSG00000272288	ENST00000667026	ILRUN-AS1	34756712	34757848	Alpha_104601	openGene2openGene	SLE
metabolic	Panc_Alpha	rs5758343	chr22	41381909	rs2234059	ENSG00000100412	ENST00000678688	ACO2	41380649	41383536	Alpha_76733	openGene2openGene	ALG
metabolic	Panc_Alpha	rs13088318	chr3	101512524	rs16843927	ENSG00000242299	ENST00000496294	ENSG00000242299	101512347	101513816	Alpha_82065	openGene2openGene	ALG
metabolic	Panc_Alpha	rs2017445	chr12	56080595	rs3741499	ENSG00000062485	ENST00000552688	CS	56079125	56080669	Alpha_27060	openGene2openGene	VIT
metabolic	Panc_Alpha	rs2196171	chr2	197805147	rs770658	ENSG00000152430	ENST00000433157	BOLL	197804426	197805595	Alpha_67773	openGene2openGene	SLE
metabolic	Panc_Alpha	rs12232003	chr12	53180847	rs59218377	ENSG00000197111	ENST00000550192	PCBP2	53180051	53181452	Alpha_26870	openGene2openGene	T1D
metabolic	Panc_Alpha	rs9926533	chr16	31074149	rs2303222	ENSG00000103496	ENST00000461455	STX4	31073289	31074969	Alpha_44785	openGene2openGene	SLE
metabolic	Panc_Alpha	rs11714843	chr3	119498465	rs2280670	ENSG00000138495	ENST00000468918	COX17	119498002	119499137	Alpha_82959	openGene2openGene	JIA
metabolic	Panc_Alpha	rs12296430	chr12	6392965	rs2364482	ENSG00000139192	ENST00000544021	TAPBPL	6392180	6393103	Alpha_24840	openGene2openGene	MS
metabolic	Panc_Alpha	rs694739	chr11	64285685	rs887314	ENSG00000173264	ENST00000546201	GPR137	64284349	64286161	Alpha_20828	openGene2openGene	MS
metabolic	Panc_Alpha	rs1701704	chr12	56080595	rs3741499	ENSG00000123374	ENST00000354056	CDK2	56079125	56080669	Alpha_27060	openGene2openGene	T1D
metabolic	Panc_Alpha	rs5758343	chr22	41381879	rs2234058	ENSG00000100412	ENST00000216254	ACO2	41380649	41383536	Alpha_76733	openGene2openGene	ALG
metabolic	Panc_Alpha	rs2066819	chr12	56334353	rs79824801	ENSG00000139613	ENST00000550859	SMARCC2	56333070	56334678	Alpha_27085	openGene2openGene	PSO
metabolic	Panc_Alpha	rs36014129	chr6	26044636	rs35506517	ENSG00000277224	ENST00000356530	H2BC7	26043326	26045651	Alpha_103993	openGene2openGene	SLE
metabolic	Panc_Alpha	rs2066819	chr12	56334216	rs2371494	ENSG00000139613	ENST00000550859	SMARCC2	56333070	56334678	Alpha_27085	openGene2openGene	PSO
metabolic	Panc_Alpha	rs12296430	chr12	6392965	rs2364482	ENSG00000139192	ENST00000544826	TAPBPL	6392180	6393103	Alpha_24840	openGene2openGene	MS
metabolic	Panc_Alpha	rs7120737	chr11	47565510	rs11039300	ENSG00000123444	ENST00000534239	KBTBD4	47565137	47566297	Alpha_20280	openGene2openGene	MS
metabolic	Panc_Alpha	rs9611565	chr22	41381879	rs2234058	ENSG00000286491	ENST00000664614	ENSG00000286491	41380649	41383536	Alpha_76733	openGene2openGene	VIT
metabolic	Panc_Alpha	rs2066819	chr12	56334353	rs79824801	ENSG00000139613	ENST00000552674	SMARCC2	56333070	56334678	Alpha_27085	openGene2openGene	PSO
metabolic	Panc_Alpha	rs3197999	chr3	50292395	rs1076872	ENSG00000243477	ENST00000417393	NAA80	50291716	50292948	Alpha_79865	openGene2openGene	IBD
metabolic	Panc_Alpha	rs3197999	chr3	50299601	rs34136796	ENSG00000114395	ENST00000232508	CYB561D2	50298960	50300451	Alpha_79866	openGene2openGene	IBD
metabolic	Panc_Alpha	rs75637965	chr8	11457482	rs61251746	ENSG00000079459	ENST00000530664	FDFT1	11457377	11458765	Alpha_118910	ocr2openGene	MS
metabolic	Panc_Alpha	rs7130753	chr11	111602364	rs59921976	ENSG00000137713	ENST00000534521	PPP2R1B	111601967	111603805	Alpha_22982	ocr2openGene	ALG
metabolic	Panc_Alpha	rs12551834	chr9	128818208	rs77144778	ENSG00000167118	ENST00000372850	URM1	128818181	128819398	Alpha_129650	openGene2openGene	ALG
metabolic	Panc_Alpha	rs75637965	chr8	11458083	rs75637965	ENSG00000079459	ENST00000525954	FDFT1	11457377	11458765	Alpha_118910	ocr2openGene	MS
metabolic	Panc_Alpha	rs4780401	chr16	11734426	rs11075011	ENSG00000122299	ENST00000576018	ZC3H7A	11734418	11734834	Alpha_44044	openGene2openGene	RA
metabolic	Panc_Alpha	rs4780401	chr16	11734426	rs11075011	ENSG00000122299	ENST00000574995	ZC3H7A	11734418	11734834	Alpha_44044	openGene2openGene	RA
metabolic	Panc_Alpha	rs2066819	chr12	56333921	rs80317430	ENSG00000139613	ENST00000550519	SMARCC2	56333070	56334678	Alpha_27085	openGene2openGene	PSO
metabolic	Panc_Alpha	rs5758343	chr22	41554171	rs9611611	ENSG00000100412	ENST00000679311	ACO2	41554144	41554351	Alpha_76754	ocr2openGene	ALG
metabolic	Panc_Alpha	rs3197999	chr3	49358927	rs3811699	ENSG00000145020	ENST00000638092	AMT	49357692	49359051	Alpha_79781	openGene2openGene	IBD
metabolic	Panc_Alpha	rs7130753	chr11	111602364	rs59921976	ENSG00000214290	ENST00000610738	COLCA2	111601967	111603805	Alpha_22982	openGene2openGene	ALG
metabolic	Panc_Alpha	rs36014129	chr6	26199675	rs34961555	ENSG00000124549	ENST00000466808	BTN2A3P	26198981	26200005	Alpha_104012	openGene2openGene	SLE
metabolic	Panc_Alpha	rs10876864	chr12	56042145	rs1131017	ENSG00000197728	ENST00000646449	RPS26	56041250	56042459	Alpha_27058	openGene2openGene	ALG
metabolic	Panc_Alpha	rs663743	chr11	64284975	rs2510066	ENSG00000173264	ENST00000539851	GPR137	64284349	64286161	Alpha_20828	openGene2openGene	T1D
metabolic	Panc_Alpha	rs2304206	chr19	49665614	rs2304206	ENSG00000169169	ENST00000598714	CPT1C	49664346	49666215	Alpha_58766	openGene2openGene	VIT
metabolic	Panc_Alpha	rs663743	chr11	64284975	rs2510066	ENSG00000173264	ENST00000543383	GPR137	64284349	64286161	Alpha_20828	openGene2openGene	T1D
metabolic	Panc_Alpha	rs9889262	chr17	49361940	rs112502960	ENSG00000121067	ENST00000505581	SPOP	49361189	49362819	Alpha_50011	openGene2openGene	ALG
metabolic	Panc_Alpha	rs9889262	chr17	49361940	rs112502960	ENSG00000121067	ENST00000508805	SPOP	49361189	49362819	Alpha_50011	openGene2openGene	ALG
metabolic	Panc_Alpha	rs60131261	chr6	29975290	rs6904029	ENSG00000270604	ENST00000453558	HCG17	29975198	29976118	Alpha_104190	openGene2openGene	VIT
metabolic	Panc_Alpha	rs2304206	chr19	49665763	rs2304204	ENSG00000169169	ENST00000596922	CPT1C	49664346	49666215	Alpha_58766	openGene2openGene	VIT
metabolic	Panc_Alpha	rs9889262	chr17	49361940	rs112502960	ENSG00000121067	ENST00000506399	SPOP	49361189	49362819	Alpha_50011	openGene2openGene	ALG
metabolic	Panc_Alpha	rs13088318	chr3	101512524	rs16843927	ENSG00000081154	ENST00000627393	PCNP	101512347	101513816	Alpha_82065	openGene2openGene	ALG
metabolic	Panc_Alpha	rs5758343	chr22	41413899	rs132919	ENSG00000100412	ENST00000678454	ACO2	41413455	41414381	Alpha_76737	ocr2openGene	ALG
metabolic	Panc_Alpha	rs6889239	chr5	151081488	rs960709	ENSG00000145901	ENST00000520695	TNIP1	151080430	151081523	Alpha_101002	openGene2openGene	SLE
metabolic	Panc_Alpha	rs9808753	chr21	33403846	rs9975155	ENSG00000159110	ENST00000404220	IFNAR2	33403403	33404690	Alpha_74189	openGene2openGene	MS
metabolic	Panc_Alpha	rs28449958	chr16	28864161	rs7193733	ENSG00000177548	ENST00000561501	RABEP2	28863154	28864340	Alpha_44643	openGene2openGene	IBD
metabolic	Panc_Alpha	rs60542850	chr19	10380676	rs71297581	ENSG00000076662	ENST00000592945	ICAM3	10380270	10381167	Alpha_56346	openGene2openGene	IBD
metabolic	Panc_Alpha	rs8042861	chr15	90388225	rs2589941	ENSG00000182511	ENST00000416779	FES	90387686	90389430	Alpha_42971	openGene2openGene	MS
metabolic	Panc_Alpha	rs13018977	chr2	241316415	rs13006939	ENSG00000180902	ENST00000403782	D2HGDH	241314888	241316854	Alpha_70135	openGene2openGene	T1D
metabolic	Panc_Alpha	rs250308	chr5	119355998	rs3797339	ENSG00000248663	ENST00000504107	LINC00992	119355878	119356470	Alpha_99150	openGene2openGene	ALG
metabolic	Panc_Alpha	rs7132277	chr12	123142435	rs1106240	ENSG00000111325	ENST00000538628	OGFOD2	123141860	123142497	Alpha_30276	ocr2openGene	MS
metabolic	Panc_Alpha	rs2017445	chr12	55996852	rs59877680	ENSG00000182796	ENST00000482378	TMEM198B	55996292	55997721	Alpha_27051	openGene2openGene	VIT
metabolic	Panc_Alpha	rs2066819	chr12	56300477	rs2695789	ENSG00000181852	ENST00000548225	RNF41	56299641	56301046	Alpha_27083	openGene2openGene	PSO
metabolic	Panc_Alpha	rs12445568	chr16	30985550	rs12443808	ENSG00000178226	ENST00000561897	PRSS36	30984964	30985949	Alpha_44780	openGene2openGene	PSO
metabolic	Panc_Alpha	rs2017445	chr12	55996580	rs772920	ENSG00000182796	ENST00000508246	TMEM198B	55996292	55997721	Alpha_27051	openGene2openGene	VIT
metabolic	Panc_Alpha	rs2017445	chr12	55996852	rs59877680	ENSG00000111540	ENST00000549915	RAB5B	55996292	55997721	Alpha_27051	openGene2openGene	VIT
metabolic	Panc_Alpha	rs146029108	chr9	136363451	rs140876101	ENSG00000187796	ENST00000489932	CARD9	136363072	136364189	Alpha_130222	openGene2openGene	CRO
metabolic	Panc_Alpha	rs2017445	chr12	55996852	rs59877680	ENSG00000182796	ENST00000635938	TMEM198B	55996292	55997721	Alpha_27051	openGene2openGene	VIT
metabolic	Panc_Alpha	rs9611565	chr22	41381879	rs2234058	ENSG00000100412	ENST00000677554	ACO2	41380649	41383536	Alpha_76733	openGene2openGene	VIT
metabolic	Panc_Alpha	rs6889239	chr5	151081488	rs960709	ENSG00000197043	ENST00000517757	ANXA6	151080430	151081523	Alpha_101002	openGene2openGene	SLE
metabolic	Panc_Alpha	rs63406760	chr12	123364549	rs7485502	ENSG00000111328	ENST00000544658	CDK2AP1	123363584	123366117	Alpha_30295	openGene2openGene	ALG
metabolic	Panc_Alpha	rs9611565	chr22	41381554	rs9607799	ENSG00000100412	ENST00000676714	ACO2	41380649	41383536	Alpha_76733	openGene2openGene	VIT
metabolic	Panc_Alpha	rs9611565	chr22	41381879	rs2234058	ENSG00000100412	ENST00000677427	ACO2	41380649	41383536	Alpha_76733	openGene2openGene	VIT
metabolic	Panc_Alpha	rs7512552	chr1	150487216	rs3840449	ENSG00000143437	ENST00000505979	ARNT	150487122	150487767	Alpha_6642	openGene2openGene	ECZ
metabolic	Panc_Alpha	rs3197999	chr3	48685869	rs6792510	ENSG00000213672	ENST00000454134	NCKIPSD	48685548	48686650	Alpha_79730	openGene2openGene	IBD
metabolic	Panc_Alpha	rs3197999	chr3	48685869	rs6792510	ENSG00000213672	ENST00000453349	NCKIPSD	48685548	48686650	Alpha_79730	openGene2openGene	IBD
metabolic	Panc_Alpha	rs3197999	chr3	49358324	rs1800668	ENSG00000145020	ENST00000478594	AMT	49357692	49359051	Alpha_79781	openGene2openGene	IBD
metabolic	Panc_Alpha	rs5757584	chr22	39311218	rs77442041	ENSG00000284633	ENST00000641466	ENSG00000284633	39310286	39311482	Alpha_76549	ocr2openGene	CRO
metabolic	Panc_Alpha	rs12421615	chr11	64284975	rs2510066	ENSG00000002330	ENST00000309032	BAD	64284349	64286161	Alpha_20828	openGene2openGene	VIT
metabolic	Panc_Alpha	rs11221332	chr11	128523008	rs151213883	ENSG00000289398	ENST00000685705	ENSG00000289398	128521942	128523082	Alpha_24037	openGene2openGene	CEL
metabolic	Panc_Alpha	rs2066819	chr12	56334353	rs79824801	ENSG00000166888	ENST00000553275	STAT6	56333070	56334678	Alpha_27085	openGene2openGene	PSO
metabolic	Panc_Alpha	rs2066819	chr12	56334353	rs79824801	ENSG00000166888	ENST00000640254	STAT6	56333070	56334678	Alpha_27085	openGene2openGene	PSO
metabolic	Panc_Alpha	rs6012953	chr20	50562384	rs734589	ENSG00000231742	ENST00000670659	LINC01273	50561608	50562418	Alpha_73130	openGene2openGene	VIT
metabolic	Panc_Alpha	rs7187776	chr16	28863801	rs7198606	ENSG00000260442	ENST00000566956	ATP2A1-AS1	28863154	28864340	Alpha_44643	openGene2openGene	T1D
metabolic	Panc_Alpha	rs663743	chr11	64284975	rs2510066	ENSG00000182450	ENST00000538767	KCNK4	64284349	64286161	Alpha_20828	openGene2openGene	T1D
metabolic	Panc_Alpha	rs663743	chr11	64285685	rs887314	ENSG00000182450	ENST00000538846	KCNK4	64284349	64286161	Alpha_20828	openGene2openGene	T1D
metabolic	Panc_Alpha	rs1800693	chr12	6341779	rs767455	ENSG00000111641	ENST00000546053	NOP2	6341285	6342411	Alpha_24832	openGene2openGene	MS
metabolic	Panc_Alpha	rs1800693	chr12	6341779	rs767455	ENSG00000111641	ENST00000399466	NOP2	6341285	6342411	Alpha_24832	openGene2openGene	MS
metabolic	Panc_Alpha	rs7130753	chr11	111603392	rs1789358	ENSG00000137720	ENST00000530799	C11orf1	111601967	111603805	Alpha_22982	openGene2openGene	ALG
metabolic	Panc_Alpha	rs7130753	chr11	111602364	rs59921976	ENSG00000137720	ENST00000530214	C11orf1	111601967	111603805	Alpha_22982	openGene2openGene	ALG
metabolic	Panc_Alpha	rs7187776	chr16	28863883	rs11864750	ENSG00000260442	ENST00000561547	ATP2A1-AS1	28863154	28864340	Alpha_44643	openGene2openGene	T1D
metabolic	Panc_Alpha	rs1701704	chr12	55996852	rs705702	ENSG00000123411	ENST00000547556	IKZF4	55996292	55997721	Alpha_27051	openGene2openGene	T1D
metabolic	Panc_Alpha	rs78865465	chr12	55974117	rs75639074	ENSG00000139531	ENST00000546833	SUOX	55973152	55974754	Alpha_27048	openGene2openGene	T1D
metabolic	Panc_Alpha	rs2066819	chr12	56334216	rs2371494	ENSG00000257727	ENST00000551475	CNPY2	56333070	56334678	Alpha_27085	openGene2openGene	PSO
metabolic	Panc_Alpha	rs2017445	chr12	56041720	rs705705	ENSG00000065357	ENST00000402956	DGKA	56041250	56042459	Alpha_27058	openGene2openGene	VIT
metabolic	Panc_Alpha	rs7132277	chr12	123043858	rs655293	ENSG00000051825	ENST00000606320	MPHOSPH9	123043488	123044152	Alpha_30254	ocr2openGene	MS
metabolic	Panc_Alpha	rs63406760	chr12	123233754	rs1727332	ENSG00000130921	ENST00000366329	MTRFR	123232691	123233958	Alpha_30282	openGene2openGene	ALG
metabolic	Panc_Alpha	rs10936599	chr3	169769863	rs9866776	ENSG00000270141	ENST00000602385	TERC	169769452	169770000	Alpha_85348	openGene2openGene	CEL
metabolic	Panc_Alpha	rs1170436	chr16	68539384	rs1170444	ENSG00000286140	ENST00000306585	DERPC	68539004	68540227	Alpha_45738	openGene2openGene	SLE
metabolic	Panc_Alpha	rs63406760	chr12	123043858	rs655293	ENSG00000130921	ENST00000366329	MTRFR	123043488	123044152	Alpha_30254	ocr2openGene	ALG
metabolic	Panc_Alpha	rs10936599	chr3	169772158	rs3821383	ENSG00000239219	ENST00000483289	ENSG00000239219	169771844	169772570	Alpha_85349	openGene2openGene	CEL
metabolic	Panc_Alpha	rs7187776	chr16	28824359	rs149808056	ENSG00000260442	ENST00000566956	ATP2A1-AS1	28823734	28824890	Alpha_44641	openGene2openGene	T1D
metabolic	Panc_Alpha	rs10200159	chr2	55618001	rs34380337	ENSG00000275052	ENST00000616407	PPP4R3B	55616690	55618250	Alpha_62313	openGene2openGene	VIT
metabolic	Panc_Alpha	rs663743	chr11	64284975	rs2510066	ENSG00000182450	ENST00000541349	KCNK4	64284349	64286161	Alpha_20828	openGene2openGene	T1D
metabolic	Panc_Alpha	rs60131261	chr6	29975290	rs6904029	ENSG00000231074	ENST00000665953	HCG18	29975198	29976118	Alpha_104190	openGene2openGene	VIT
metabolic	Panc_Alpha	rs4690229	chr4	973657	rs13137144	ENSG00000127415	ENST00000247933	IDUA	972842	974008	Alpha_86999	openGene2openGene	SLE
metabolic	Panc_Alpha	rs60131261	chr6	29975290	rs6904029	ENSG00000231074	ENST00000664861	HCG18	29975198	29976118	Alpha_104190	openGene2openGene	VIT
metabolic	Panc_Alpha	rs4690229	chr4	973551	rs113075206	ENSG00000127415	ENST00000502910	IDUA	972842	974008	Alpha_86999	openGene2openGene	SLE
metabolic	Panc_Alpha	rs2066819	chr12	56299736	rs41423244	ENSG00000062485	ENST00000548567	CS	56299641	56301046	Alpha_27083	openGene2openGene	PSO
metabolic	Panc_Alpha	rs1860545	chr12	6341779	rs767455	ENSG00000215039	ENST00000659820	CD27-AS1	6341285	6342411	Alpha_24832	openGene2openGene	AS
metabolic	Panc_Alpha	rs4810485	chr20	46118343	rs1883832	ENSG00000204044	ENST00000419897	SLC12A5-AS1	46117934	46118667	Alpha_72813	openGene2openGene	MS
metabolic	Panc_Alpha	rs72832915	chr17	39730733	rs3809717	ENSG00000141736	ENST00000584014	ERBB2	39730070	39730985	Alpha_49290	openGene2openGene	SLE
metabolic	Panc_Alpha	rs8079075	chr17	39739722	rs9896940	ENSG00000141736	ENST00000578199	ERBB2	39737585	39740013	Alpha_49291	openGene2openGene	SLE
metabolic	Panc_Alpha	rs2017445	chr12	56041628	rs705704	ENSG00000135404	ENST00000551173	CD63	56041250	56042459	Alpha_27058	openGene2openGene	VIT
metabolic	Panc_Alpha	rs2066819	chr12	56334353	rs79824801	ENSG00000076108	ENST00000549506	BAZ2A	56333070	56334678	Alpha_27085	openGene2openGene	PSO
metabolic	Panc_Alpha	rs11755393	chr6	34740431	rs34884826	ENSG00000272288	ENST00000606496	ILRUN-AS1	34740421	34741030	Alpha_104600	ocr2openGene	SLE
metabolic	Panc_Alpha	rs75637965	chr8	11448951	rs4840561	ENSG00000079459	ENST00000531733	FDFT1	11448342	11449056	Alpha_118907	ocr2openGene	MS
metabolic	Panc_Alpha	rs27293	chr5	96936716	rs2548224	ENSG00000247121	ENST00000656950	ENSG00000247121	96936698	96937159	Alpha_98412	openGene2openGene	JIA
metabolic	Panc_Alpha	rs3540	chr15	90482598	rs11853271	ENSG00000140575	ENST00000559809	IQGAP1	90482441	90482840	Alpha_42979	openGene2openGene	ALG
metabolic	Panc_Alpha	rs4252665	chr17	39739722	rs9896940	ENSG00000141738	ENST00000584853	GRB7	39737585	39740013	Alpha_49291	openGene2openGene	SLE
metabolic	Panc_Alpha	rs5758343	chr22	41381879	rs2234058	ENSG00000100412	ENST00000678688	ACO2	41380649	41383536	Alpha_76733	openGene2openGene	ALG
metabolic	Panc_Alpha	rs3197999	chr3	49358927	rs3811699	ENSG00000145020	ENST00000476828	AMT	49357692	49359051	Alpha_79781	openGene2openGene	IBD
metabolic	Panc_Alpha	rs1701704	chr12	56041628	rs705704	ENSG00000065361	ENST00000550869	ERBB3	56041250	56042459	Alpha_27058	openGene2openGene	T1D
metabolic	Panc_Alpha	rs149010539	chr3	48504480	rs114743756	ENSG00000213689	ENST00000456089	TREX1	48503655	48504881	Alpha_79715	openGene2openGene	CRO
metabolic	Panc_Alpha	rs12296430	chr12	6392965	rs2364482	ENSG00000139192	ENST00000543567	TAPBPL	6392180	6393103	Alpha_24840	openGene2openGene	MS
metabolic	Panc_Alpha	rs444210	chr6	166956409	rs1044059	ENSG00000265828	ENST00000582614	MIR3939	166955697	166957743	Alpha_110799	openGene2openGene	CRO
metabolic	Panc_Alpha	rs9926533	chr16	31074149	rs2303222	ENSG00000103496	ENST00000394998	STX4	31073289	31074969	Alpha_44785	openGene2openGene	SLE
metabolic	Panc_Alpha	rs9926533	chr16	31074149	rs2303222	ENSG00000103496	ENST00000313843	STX4	31073289	31074969	Alpha_44785	openGene2openGene	SLE
metabolic	Panc_Alpha	rs2017445	chr12	56080595	rs3741499	ENSG00000062485	ENST00000549143	CS	56079125	56080669	Alpha_27060	openGene2openGene	VIT
metabolic	Panc_Alpha	rs444210	chr6	166957622	rs2149085	ENSG00000265828	ENST00000582614	MIR3939	166955697	166957743	Alpha_110799	openGene2openGene	CRO
metabolic	Panc_Alpha	rs7187776	chr16	28880144	rs8055138	ENSG00000169682	ENST00000566059	SPNS1	28879667	28880612	Alpha_44645	openGene2openGene	T1D
metabolic	Panc_Alpha	rs13260060	chr8	70403682	rs71517442	ENSG00000246366	ENST00000499227	LACTB2-AS1	70401885	70404778	Alpha_121505	openGene2openGene	MS
metabolic	Panc_Alpha	rs2017445	chr12	55996580	rs772920	ENSG00000197728	ENST00000646449	RPS26	55996292	55997721	Alpha_27051	openGene2openGene	VIT
metabolic	Panc_Alpha	rs2017445	chr12	56041628	rs705704	ENSG00000197728	ENST00000646449	RPS26	56041250	56042459	Alpha_27058	openGene2openGene	VIT
metabolic	Panc_Alpha	rs2017445	chr12	56041720	rs705705	ENSG00000197728	ENST00000552361	RPS26	56041250	56042459	Alpha_27058	openGene2openGene	VIT
metabolic	Panc_Alpha	rs2233424	chr6	44265240	rs2233433	ENSG00000249481	ENST00000323108	SPATS1	44265113	44265996	Alpha_105357	openGene2openGene	RA
metabolic	Panc_Alpha	rs1701704	chr12	55996852	rs705702	ENSG00000135392	ENST00000678005	DNAJC14	55996292	55997721	Alpha_27051	openGene2openGene	T1D
metabolic	Panc_Alpha	rs444210	chr6	166957500	rs2149084	ENSG00000213066	ENST00000349556	CEP43	166955697	166957743	Alpha_110799	openGene2openGene	CRO
metabolic	Panc_Alpha	rs2017445	chr12	56080595	rs3741499	ENSG00000062485	ENST00000551441	CS	56079125	56080669	Alpha_27060	openGene2openGene	VIT
metabolic	Panc_Alpha	rs10876864	chr12	56042145	rs1131017	ENSG00000123353	ENST00000552672	ORMDL2	56041250	56042459	Alpha_27058	openGene2openGene	ALG
metabolic	Panc_Alpha	rs8042861	chr15	90388131	rs2589940	ENSG00000184508	ENST00000559834	HDDC3	90387686	90389430	Alpha_42971	openGene2openGene	MS
metabolic	Panc_Alpha	rs9611565	chr22	41383069	rs3788584	ENSG00000100412	ENST00000677007	ACO2	41380649	41383536	Alpha_76733	openGene2openGene	VIT
metabolic	Panc_Alpha	rs10876864	chr12	56007301	rs10876864	ENSG00000123353	ENST00000243045	ORMDL2	56007052	56008485	Alpha_27053	openGene2openGene	ALG
metabolic	Panc_Alpha	rs9611565	chr22	41381311	rs2234053	ENSG00000100412	ENST00000677153	ACO2	41380649	41383536	Alpha_76733	openGene2openGene	VIT
metabolic	Panc_Alpha	rs444210	chr6	166957511	rs2769346	ENSG00000213066	ENST00000494781	CEP43	166955697	166957743	Alpha_110799	openGene2openGene	CRO
metabolic	Panc_Alpha	rs694739	chr11	64284975	rs2510066	ENSG00000173264	ENST00000542190	GPR137	64284349	64286161	Alpha_20828	openGene2openGene	MS
metabolic	Panc_Alpha	rs13205210	chr6	34757701	rs7743724	ENSG00000196821	ENST00000374023	ILRUN	34756712	34757848	Alpha_104601	openGene2openGene	SLE
metabolic	Panc_Alpha	rs11755393	chr6	34792107	rs6934662	ENSG00000196821	ENST00000374023	ILRUN	34791441	34793418	Alpha_104602	openGene2openGene	SLE
metabolic	Panc_Alpha	rs663743	chr11	64284975	rs2510066	ENSG00000173264	ENST00000536667	GPR137	64284349	64286161	Alpha_20828	openGene2openGene	T1D
metabolic	Panc_Alpha	rs28449958	chr16	28880144	rs8055138	ENSG00000169682	ENST00000566059	SPNS1	28879667	28880612	Alpha_44645	openGene2openGene	IBD
metabolic	Panc_Alpha	rs28449958	chr16	28824361	rs138159013	ENSG00000177548	ENST00000567483	RABEP2	28823734	28824890	Alpha_44641	openGene2openGene	IBD
metabolic	Panc_Alpha	rs28449958	chr16	28824361	rs138159013	ENSG00000177548	ENST00000563577	RABEP2	28823734	28824890	Alpha_44641	openGene2openGene	IBD
metabolic	Panc_Alpha	rs12720356	chr19	10380329	rs2304257	ENSG00000274425	ENST00000612689	ENSG00000274425	10380270	10381167	Alpha_56346	openGene2openGene	PSO
metabolic	Panc_Alpha	rs9889262	chr17	49361940	rs112502960	ENSG00000121067	ENST00000451526	SPOP	49361189	49362819	Alpha_50011	openGene2openGene	ALG
metabolic	Panc_Alpha	rs2304206	chr19	49665763	rs2304204	ENSG00000126457	ENST00000527866	PRMT1	49664346	49666215	Alpha_58766	openGene2openGene	VIT
metabolic	Panc_Alpha	rs1701704	chr12	55996852	rs705702	ENSG00000111540	ENST00000360299	RAB5B	55996292	55997721	Alpha_27051	openGene2openGene	T1D
metabolic	Panc_Alpha	rs9808753	chr21	33404135	rs9975473	ENSG00000159110	ENST00000404220	IFNAR2	33403403	33404690	Alpha_74189	openGene2openGene	MS
metabolic	Panc_Alpha	rs28449958	chr16	28824884	rs4451951	ENSG00000177548	ENST00000570030	RABEP2	28823734	28824890	Alpha_44641	openGene2openGene	IBD
metabolic	Panc_Alpha	rs28411352	chr1	37794831	rs2306627	ENSG00000116922	ENST00000464085	C1orf109	37793829	37795318	Alpha_2552	openGene2openGene	RA
metabolic	Panc_Alpha	rs34659678	chr6	111567337	rs34659678	ENSG00000009413	ENST00000435970	REV3L	111566684	111567465	Alpha_107824	openGene2openGene	IBD
metabolic	Panc_Alpha	rs5758343	chr22	41414166	rs132920	ENSG00000100412	ENST00000678688	ACO2	41413455	41414381	Alpha_76737	ocr2openGene	ALG
metabolic	Panc_Alpha	rs766751473	chr5	132295159	rs35260072	ENSG00000197375	ENST00000448810	SLC22A5	132293279	132295679	Alpha_99638	openGene2openGene	T1D
metabolic	Panc_Alpha	rs5758343	chr22	41413899	rs132919	ENSG00000100412	ENST00000678688	ACO2	41413455	41414381	Alpha_76737	ocr2openGene	ALG
metabolic	Panc_Alpha	rs3883338	chr17	42387807	rs3736164	ENSG00000126561	ENST00000676631	STAT5A	42387346	42389410	Alpha_49497	openGene2openGene	IBD
metabolic	Panc_Alpha	rs63406760	chr12	123233754	rs1727332	ENSG00000051825	ENST00000535049	MPHOSPH9	123232691	123233958	Alpha_30282	openGene2openGene	ALG
metabolic	Panc_Alpha	rs63406760	chr12	123043858	rs655293	ENSG00000051825	ENST00000537854	MPHOSPH9	123043488	123044152	Alpha_30254	ocr2openGene	ALG
metabolic	Panc_Alpha	rs7187776	chr16	28846324	rs7187776	ENSG00000168488	ENST00000325215	ATXN2L	28846054	28847012	Alpha_44642	openGene2openGene	T1D
metabolic	Panc_Alpha	rs766751473	chr5	132295159	rs35260072	ENSG00000125347	ENST00000245414	IRF1	132293279	132295679	Alpha_99638	openGene2openGene	T1D
metabolic	Panc_Alpha	rs7187776	chr16	28846324	rs7187776	ENSG00000168488	ENST00000564304	ATXN2L	28846054	28847012	Alpha_44642	openGene2openGene	T1D
metabolic	Panc_Alpha	rs10663129	chr3	141576208	rs11714208	ENSG00000114125	ENST00000477012	RNF7	141575973	141576940	Alpha_84133	openGene2openGene	ALG
metabolic	Panc_Alpha	rs2017445	chr12	55996852	rs59877680	ENSG00000170515	ENST00000551061	PA2G4	55996292	55997721	Alpha_27051	openGene2openGene	VIT
metabolic	Panc_Alpha	rs112006329	chr11	575800	rs34793529	ENSG00000185507	ENST00000397566	IRF7	575333	576771	Alpha_17974	openGene2openGene	SLE
metabolic	Panc_Alpha	rs10936599	chr3	169772158	rs3821383	ENSG00000008952	ENST00000461933	SEC62	169771844	169772570	Alpha_85349	openGene2openGene	CEL
metabolic	Panc_Alpha	rs10936599	chr3	169769713	rs9811216	ENSG00000008952	ENST00000337002	SEC62	169769452	169770000	Alpha_85348	openGene2openGene	CEL
metabolic	Panc_Alpha	rs11611029	chr12	55974294	rs11171710	ENSG00000139531	ENST00000551841	SUOX	55973152	55974754	Alpha_27048	openGene2openGene	HT
metabolic	Panc_Alpha	rs766751473	chr5	132295159	rs35260072	ENSG00000125347	ENST00000439555	IRF1	132293279	132295679	Alpha_99638	openGene2openGene	T1D
metabolic	Panc_Alpha	rs3091307	chr5	132656717	rs1881457	ENSG00000197536	ENST00000407797	IRF1-AS1	132655979	132656968	Alpha_99674	openGene2openGene	ALG
metabolic	Panc_Alpha	rs10936599	chr3	169769863	rs9866776	ENSG00000008952	ENST00000460513	SEC62	169769452	169770000	Alpha_85348	openGene2openGene	CEL
metabolic	Panc_Alpha	rs663743	chr11	64284975	rs2510066	ENSG00000002330	ENST00000394531	BAD	64284349	64286161	Alpha_20828	openGene2openGene	T1D
metabolic	Panc_Alpha	rs663743	chr11	64285685	rs887314	ENSG00000002330	ENST00000394531	BAD	64284349	64286161	Alpha_20828	openGene2openGene	T1D
metabolic	Panc_Alpha	rs1701704	chr12	56080595	rs3741499	ENSG00000257449	ENST00000551846	ENSG00000257449	56079125	56080669	Alpha_27060	openGene2openGene	T1D
metabolic	Panc_Alpha	rs78865465	chr12	55974117	rs75639074	ENSG00000182796	ENST00000637783	TMEM198B	55973152	55974754	Alpha_27048	openGene2openGene	T1D
metabolic	Panc_Alpha	rs3091307	chr5	132656189	rs115008099	ENSG00000164405	ENST00000480372	UQCRQ	132655979	132656968	Alpha_99674	openGene2openGene	ALG
metabolic	Panc_Alpha	rs10760123	chr9	120929191	rs1930786	ENSG00000119403	ENST00000419155	PHF19	120928483	120929639	Alpha_129156	openGene2openGene	ALG
metabolic	Panc_Alpha	rs28449958	chr16	28822933	rs201131521	ENSG00000178952	ENST00000313511	TUFM	28822682	28823363	Alpha_44640	openGene2openGene	IBD
metabolic	Panc_Alpha	rs36014129	chr6	26189128	rs13204572	ENSG00000197061	ENST00000377803	H4C3	26188483	26189517	Alpha_104009	openGene2openGene	SLE
metabolic	Panc_Alpha	rs2066819	chr12	56267121	rs60542959	ENSG00000258199	ENST00000553176	ENSG00000258199	56266563	56267773	Alpha_27081	openGene2openGene	PSO
metabolic	Panc_Alpha	rs28449958	chr16	28824884	rs4451951	ENSG00000178952	ENST00000565012	TUFM	28823734	28824890	Alpha_44641	openGene2openGene	IBD
metabolic	Panc_Alpha	rs2017445	chr12	56041628	rs705704	ENSG00000065357	ENST00000547535	DGKA	56041250	56042459	Alpha_27058	openGene2openGene	VIT
metabolic	Panc_Alpha	rs149010539	chr3	49673997	chr3:49711430	ENSG00000173402	ENST00000452060	DAG1	49673422	49674883	Alpha_79810	openGene2openGene	CRO
metabolic	Panc_Alpha	rs1701704	chr12	56041628	rs705704	ENSG00000123411	ENST00000552689	IKZF4	56041250	56042459	Alpha_27058	openGene2openGene	T1D
metabolic	Panc_Alpha	rs2066819	chr12	56301033	rs78149779	ENSG00000065361	ENST00000549672	ERBB3	56299641	56301046	Alpha_27083	openGene2openGene	PSO
metabolic	Panc_Alpha	rs2066819	chr12	56334353	rs79824801	ENSG00000257727	ENST00000553164	CNPY2	56333070	56334678	Alpha_27085	openGene2openGene	PSO
metabolic	Panc_Alpha	rs2066819	chr12	56300477	rs2695789	ENSG00000257303	ENST00000660360	CNPY2-AS1	56299641	56301046	Alpha_27083	openGene2openGene	PSO
metabolic	Panc_Alpha	rs10876864	chr12	56042145	rs1131017	ENSG00000139531	ENST00000552258	SUOX	56041250	56042459	Alpha_27058	openGene2openGene	ALG
metabolic	Panc_Alpha	rs7120737	chr11	47553820	rs28364769	ENSG00000213619	ENST00000263774	NDUFS3	47552422	47553846	Alpha_20279	openGene2openGene	MS
metabolic	Panc_Alpha	rs11611029	chr12	55974294	rs11171710	ENSG00000135404	ENST00000551173	CD63	55973152	55974754	Alpha_27048	openGene2openGene	HT
metabolic	Panc_Alpha	rs3197999	chr3	49358324	rs1800668	ENSG00000145020	ENST00000637457	AMT	49357692	49359051	Alpha_79781	openGene2openGene	IBD
metabolic	Panc_Alpha	rs2066819	chr12	56299736	rs41423244	ENSG00000135469	ENST00000433805	COQ10A	56299641	56301046	Alpha_27083	openGene2openGene	PSO
metabolic	Panc_Alpha	rs60131261	chr6	29850382	rs4711200	ENSG00000204619	ENST00000376765	PPP1R11	29850252	29850588	Alpha_104181	openGene2openGene	VIT
metabolic	Panc_Alpha	rs773125	chr12	56042145	rs1131017	ENSG00000139531	ENST00000552363	SUOX	56041250	56042459	Alpha_27058	openGene2openGene	RA
metabolic	Panc_Alpha	rs13018977	chr2	241316415	rs13006939	ENSG00000115694	ENST00000440109	STK25	241314888	241316854	Alpha_70135	openGene2openGene	T1D
metabolic	Panc_Alpha	rs10200159	chr2	55618001	rs34380337	ENSG00000275052	ENST00000611717	PPP4R3B	55616690	55618250	Alpha_62313	openGene2openGene	VIT
metabolic	Panc_Alpha	rs10036748	chr5	151081488	rs960709	ENSG00000254298	ENST00000523781	ENSG00000254298	151080430	151081523	Alpha_101002	openGene2openGene	SLE
metabolic	Panc_Alpha	rs28449958	chr16	28863226	rs62037367	ENSG00000177548	ENST00000570030	RABEP2	28863154	28864340	Alpha_44643	openGene2openGene	IBD
metabolic	Panc_Alpha	rs773125	chr12	56042145	rs1131017	ENSG00000065357	ENST00000557080	DGKA	56041250	56042459	Alpha_27058	openGene2openGene	RA
metabolic	Panc_Alpha	rs10936599	chr3	169772158	rs3821383	ENSG00000277925	ENST00000363312	Telomerase-vert	169771844	169772570	Alpha_85349	openGene2openGene	CEL
metabolic	Panc_Alpha	rs2066819	chr12	56299736	rs41423244	ENSG00000135469	ENST00000546614	COQ10A	56299641	56301046	Alpha_27083	openGene2openGene	PSO
metabolic	Panc_Alpha	rs10876864	chr12	56080024	rs7297175	ENSG00000062485	ENST00000547283	CS	56079125	56080669	Alpha_27060	openGene2openGene	ALG
metabolic	Panc_Alpha	rs1701704	chr12	56041628	rs705704	ENSG00000123411	ENST00000551103	IKZF4	56041250	56042459	Alpha_27058	openGene2openGene	T1D
metabolic	Panc_Alpha	rs4810485	chr20	46118343	rs1883832	ENSG00000204044	ENST00000535913	SLC12A5-AS1	46117934	46118667	Alpha_72813	openGene2openGene	MS
metabolic	Panc_Alpha	rs36014129	chr6	26199675	rs34961555	ENSG00000273802	ENST00000541790	H2BC8	26198981	26200005	Alpha_104012	openGene2openGene	SLE
metabolic	Panc_Alpha	rs13018977	chr2	241316415	rs13006939	ENSG00000215692	ENST00000400768	ENSG00000215692	241314888	241316854	Alpha_70135	openGene2openGene	T1D
metabolic	Panc_Alpha	rs10663129	chr3	141576208	rs11714208	ENSG00000069849	ENST00000466678	ATP1B3	141575973	141576940	Alpha_84133	openGene2openGene	ALG
metabolic	Panc_Alpha	rs2017445	chr12	56080595	rs3741499	ENSG00000062485	ENST00000551137	CS	56079125	56080669	Alpha_27060	openGene2openGene	VIT
metabolic	Panc_Alpha	rs12232003	chr12	53180847	rs59218377	ENSG00000167779	ENST00000548176	IGFBP6	53180051	53181452	Alpha_26870	openGene2openGene	T1D
metabolic	Panc_Alpha	rs9469899	chr6	34792806	rs7752522	ENSG00000272288	ENST00000606496	ILRUN-AS1	34791441	34793418	Alpha_104602	openGene2openGene	GD
metabolic	Panc_Alpha	rs11643872	chr16	30958165	rs11643872	ENSG00000156885	ENST00000287490	COX6A2	30957164	30958671	Alpha_44779	openGene2openGene	GD
metabolic	Panc_Alpha	rs9926533	chr16	31074149	rs2303222	ENSG00000103496	ENST00000478150	STX4	31073289	31074969	Alpha_44785	openGene2openGene	SLE
metabolic	Panc_Alpha	rs2066819	chr12	56334216	rs2371494	ENSG00000170581	ENST00000650805	STAT2	56333070	56334678	Alpha_27085	openGene2openGene	PSO
metabolic	Panc_Alpha	rs2542162	chr18	12884344	rs2292759	ENSG00000101639	ENST00000506447	CEP192	12883013	12884836	Alpha_52774	openGene2openGene	T1D
metabolic	Panc_Alpha	rs7187776	chr16	28880144	rs8055138	ENSG00000178188	ENST00000684370	SH2B1	28879667	28880612	Alpha_44645	openGene2openGene	T1D
metabolic	Panc_Alpha	rs1701704	chr12	56080595	rs3741499	ENSG00000170473	ENST00000454792	PYM1	56079125	56080669	Alpha_27060	openGene2openGene	T1D
metabolic	Panc_Alpha	rs1701704	chr12	56080595	rs3741499	ENSG00000170473	ENST00000549939	PYM1	56079125	56080669	Alpha_27060	openGene2openGene	T1D
metabolic	Panc_Alpha	rs1569723	chr20	46118343	rs1883832	ENSG00000124140	ENST00000626695	SLC12A5	46117934	46118667	Alpha_72813	openGene2openGene	GD
metabolic	Panc_Alpha	rs10876864	chr12	56080024	rs7297175	ENSG00000123374	ENST00000556464	CDK2	56079125	56080669	Alpha_27060	openGene2openGene	ALG
metabolic	Panc_Alpha	rs7187776	chr16	28880144	rs8055138	ENSG00000178188	ENST00000563591	SH2B1	28879667	28880612	Alpha_44645	openGene2openGene	T1D
metabolic	Panc_Alpha	rs11755393	chr6	34792107	rs6934662	ENSG00000272288	ENST00000667026	ILRUN-AS1	34791441	34793418	Alpha_104602	openGene2openGene	SLE
metabolic	Panc_Alpha	rs1701704	chr12	55996580	rs772920	ENSG00000197728	ENST00000552361	RPS26	55996292	55997721	Alpha_27051	openGene2openGene	T1D
metabolic	Panc_Alpha	rs60542850	chr19	10365084	rs12720270	ENSG00000167807	ENST00000452032	ENSG00000167807	10364891	10365162	Alpha_56345	openGene2openGene	IBD
metabolic	Panc_Alpha	rs7204270	chr16	30183519	rs930392	ENSG00000090238	ENST00000563788	YPEL3	30182783	30183900	Alpha_44718	openGene2openGene	MS
metabolic	Panc_Alpha	rs7187776	chr16	28846324	rs7187776	ENSG00000196296	ENST00000562185	ATP2A1	28846054	28847012	Alpha_44642	openGene2openGene	T1D
metabolic	Panc_Alpha	rs12445568	chr16	30985551	rs12443627	ENSG00000140691	ENST00000268314	ARMC5	30984964	30985949	Alpha_44780	openGene2openGene	PSO
metabolic	Panc_Alpha	rs4252665	chr17	39739722	rs9896940	ENSG00000141738	ENST00000584053	GRB7	39737585	39740013	Alpha_49291	openGene2openGene	SLE
metabolic	Panc_Alpha	rs4252665	chr17	39739722	rs9896940	ENSG00000141738	ENST00000394204	GRB7	39737585	39740013	Alpha_49291	openGene2openGene	SLE
metabolic	Panc_Alpha	rs5758343	chr22	41554224	rs76930421	ENSG00000100412	ENST00000678688	ACO2	41554144	41554351	Alpha_76754	ocr2openGene	ALG
metabolic	Panc_Alpha	rs11755393	chr6	34792548	rs7752060	ENSG00000272288	ENST00000689838	ILRUN-AS1	34791441	34793418	Alpha_104602	openGene2openGene	SLE
metabolic	Panc_Alpha	rs13260060	chr8	70403682	rs71517442	ENSG00000067167	ENST00000262213	TRAM1	70401885	70404778	Alpha_121505	openGene2openGene	MS
metabolic	Panc_Alpha	rs13260060	chr8	70403682	rs71517442	ENSG00000067167	ENST00000520700	TRAM1	70401885	70404778	Alpha_121505	openGene2openGene	MS
metabolic	Panc_Alpha	rs11755393	chr6	34792806	rs7752522	ENSG00000272288	ENST00000689838	ILRUN-AS1	34791441	34793418	Alpha_104602	openGene2openGene	SLE
metabolic	Panc_Alpha	rs367569	chr16	11256954	rs33989964	ENSG00000038532	ENST00000409552	CLEC16A	11254989	11257724	Alpha_44024	openGene2openGene	PSO
metabolic	Panc_Alpha	rs1453560	chr17	39739722	rs9896940	ENSG00000141738	ENST00000394204	GRB7	39737585	39740013	Alpha_49291	openGene2openGene	SLE
metabolic	Panc_Alpha	rs2066819	chr12	56300477	rs2695789	ENSG00000139579	ENST00000341463	NABP2	56299641	56301046	Alpha_27083	openGene2openGene	PSO
metabolic	Panc_Alpha	rs2236262	chr14	68794755	rs2236262	ENSG00000182185	ENST00000485181	RAD51B	68794615	68794929	Alpha_37454	openGene2openGene	MS
metabolic	Panc_Alpha	rs9611565	chr22	41381879	rs2234058	ENSG00000100412	ENST00000677532	ACO2	41380649	41383536	Alpha_76733	openGene2openGene	VIT
metabolic	Panc_Alpha	rs28449958	chr16	28824884	rs4451951	ENSG00000177548	ENST00000564579	RABEP2	28823734	28824890	Alpha_44641	openGene2openGene	IBD
metabolic	Panc_Alpha	rs12445568	chr16	31033576	rs12445650	ENSG00000167395	ENST00000300850	ZNF646	31032792	31034623	Alpha_44782	openGene2openGene	PSO
metabolic	Panc_Alpha	rs2017445	chr12	55996852	rs59877680	ENSG00000139531	ENST00000550121	SUOX	55996292	55997721	Alpha_27051	openGene2openGene	VIT
metabolic	Panc_Alpha	rs2304206	chr19	49665763	rs2304204	ENSG00000105053	ENST00000596445	VRK3	49664346	49666215	Alpha_58766	openGene2openGene	VIT
metabolic	Panc_Alpha	rs5758343	chr22	41554171	rs9611611	ENSG00000100412	ENST00000396512	ACO2	41554144	41554351	Alpha_76754	ocr2openGene	ALG
metabolic	Panc_Alpha	rs2304206	chr19	49665670	rs2304205	ENSG00000105053	ENST00000599138	VRK3	49664346	49666215	Alpha_58766	openGene2openGene	VIT
metabolic	Panc_Alpha	rs2304206	chr19	49665670	rs2304205	ENSG00000105053	ENST00000599538	VRK3	49664346	49666215	Alpha_58766	openGene2openGene	VIT
metabolic	Panc_Alpha	rs7130753	chr11	111602364	rs59921976	ENSG00000214290	ENST00000638573	COLCA2	111601967	111603805	Alpha_22982	openGene2openGene	ALG
metabolic	Panc_Alpha	rs5758343	chr22	41554171	rs9611611	ENSG00000100412	ENST00000677532	ACO2	41554144	41554351	Alpha_76754	ocr2openGene	ALG
metabolic	Panc_Alpha	rs9808753	chr21	33403128	rs8134145	ENSG00000159110	ENST00000342136	IFNAR2	33402723	33403146	Alpha_74188	openGene2openGene	MS
metabolic	Panc_Alpha	rs7132277	chr12	123142435	rs1106240	ENSG00000111325	ENST00000542117	OGFOD2	123141860	123142497	Alpha_30276	ocr2openGene	MS
metabolic	Panc_Alpha	rs60131261	chr6	29975290	rs6904029	ENSG00000231074	ENST00000454269	HCG18	29975198	29976118	Alpha_104190	openGene2openGene	VIT
metabolic	Panc_Alpha	rs12087340	chr1	85276051	rs12068788	ENSG00000162643	ENST00000326813	DNAI3	85276045	85277252	Alpha_5025	openGene2openGene	MS
metabolic	Panc_Alpha	rs9808753	chr21	33403846	rs9975155	ENSG00000159110	ENST00000420068	IFNAR2	33403403	33404690	Alpha_74189	openGene2openGene	MS
metabolic	Panc_Alpha	rs63406760	chr12	123142469	rs1106241	ENSG00000111325	ENST00000537966	OGFOD2	123141860	123142497	Alpha_30276	ocr2openGene	ALG
metabolic	Panc_Alpha	rs28449958	chr16	28863226	rs62037367	ENSG00000177548	ENST00000561501	RABEP2	28863154	28864340	Alpha_44643	openGene2openGene	IBD
metabolic	Panc_Alpha	rs7130753	chr11	111603392	rs1789358	ENSG00000196167	ENST00000526150	COLCA1	111601967	111603805	Alpha_22982	openGene2openGene	ALG
metabolic	Panc_Alpha	rs8042861	chr15	90388131	rs2589940	ENSG00000182511	ENST00000470152	FES	90387686	90389430	Alpha_42971	openGene2openGene	MS
metabolic	Panc_Alpha	rs13018977	chr2	241316415	rs13006939	ENSG00000180902	ENST00000400769	D2HGDH	241314888	241316854	Alpha_70135	openGene2openGene	T1D
metabolic	Panc_Alpha	rs1048990	chr14	35122110	rs28365850	ENSG00000100906	ENST00000554001	NFKBIA	35121445	35123221	Alpha_36000	openGene2openGene	ALG
metabolic	Panc_Alpha	rs4976646	chr5	177367190	rs12654812	ENSG00000246334	ENST00000506465	PRR7-AS1	177366802	177367521	Alpha_102344	openGene2openGene	MS
metabolic	Panc_Alpha	rs7016497	chr8	140679658	rs9324532	ENSG00000022567	ENST00000024061	SLC45A4	140679618	140680340	Alpha_124571	ocr2openGene	ECZ
metabolic	Panc_Alpha	rs7016497	chr8	140679658	rs9324532	ENSG00000022567	ENST00000519067	SLC45A4	140679618	140680340	Alpha_124571	ocr2openGene	ECZ
metabolic	Panc_Alpha	rs4690229	chr4	973551	rs113075206	ENSG00000127419	ENST00000505734	TMEM175	972842	974008	Alpha_86999	openGene2openGene	SLE
metabolic	Panc_Alpha	rs5758343	chr22	41381237	rs2234052	ENSG00000167074	ENST00000406644	TEF	41380649	41383536	Alpha_76733	openGene2openGene	ALG
metabolic	Panc_Alpha	rs9926533	chr16	30958165	rs11643872	ENSG00000140691	ENST00000564900	ARMC5	30957164	30958671	Alpha_44779	openGene2openGene	SLE
metabolic	Panc_Alpha	rs1170436	chr16	68540042	rs1182968	ENSG00000141076	ENST00000563299	UTP4	68539004	68540227	Alpha_45738	openGene2openGene	SLE
metabolic	Panc_Alpha	rs5758343	chr22	41469805	rs19573	ENSG00000167074	ENST00000266304	TEF	41468536	41469810	Alpha_76744	openGene2openGene	ALG
metabolic	Panc_Alpha	rs5758343	chr22	41381554	rs9607799	ENSG00000100412	ENST00000677427	ACO2	41380649	41383536	Alpha_76733	openGene2openGene	ALG
metabolic	Panc_Alpha	rs9808753	chr21	33403128	rs8134145	ENSG00000159110	ENST00000443073	IFNAR2	33402723	33403146	Alpha_74188	openGene2openGene	MS
metabolic	Panc_Alpha	rs5758343	chr22	41381237	rs2234052	ENSG00000100412	ENST00000676959	ACO2	41380649	41383536	Alpha_76733	openGene2openGene	ALG
metabolic	Panc_Alpha	rs5758343	chr22	41381311	rs2234053	ENSG00000100412	ENST00000676959	ACO2	41380649	41383536	Alpha_76733	openGene2openGene	ALG
metabolic	Panc_Alpha	rs5758343	chr22	41381909	rs2234059	ENSG00000100412	ENST00000466237	ACO2	41380649	41383536	Alpha_76733	openGene2openGene	ALG
metabolic	Panc_Alpha	rs9808753	chr21	33403994	rs9974603	ENSG00000159110	ENST00000413881	IFNAR2	33403403	33404690	Alpha_74189	openGene2openGene	MS
metabolic	Panc_Alpha	rs2017445	chr12	56041720	rs705705	ENSG00000065361	ENST00000411731	ERBB3	56041250	56042459	Alpha_27058	openGene2openGene	VIT
metabolic	Panc_Alpha	rs9808753	chr21	33403846	rs9975155	ENSG00000159110	ENST00000447980	IFNAR2	33403403	33404690	Alpha_74189	openGene2openGene	MS
metabolic	Panc_Alpha	rs36014129	chr6	26044636	rs35506517	ENSG00000180596	ENST00000314332	H2BC4	26043326	26045651	Alpha_103993	openGene2openGene	SLE
metabolic	Panc_Alpha	rs1048990	chr14	35122110	rs28365850	ENSG00000258704	ENST00000690110	SRP54-AS1	35121445	35123221	Alpha_36000	openGene2openGene	ALG
metabolic	Panc_Alpha	rs1048990	chr14	35122110	rs28365850	ENSG00000258704	ENST00000636540	SRP54-AS1	35121445	35123221	Alpha_36000	openGene2openGene	ALG
metabolic	Panc_Alpha	rs1048990	chr14	35122110	rs28365850	ENSG00000258704	ENST00000688866	SRP54-AS1	35121445	35123221	Alpha_36000	openGene2openGene	ALG
metabolic	Panc_Alpha	rs77000060	chr6	137866361	rs5029924	ENSG00000229922	ENST00000434437	LINC02865	137866330	137868142	Alpha_109074	openGene2openGene	SLE
metabolic	Panc_Alpha	rs63406760	chr12	122966218	rs4148856	ENSG00000111325	ENST00000545056	OGFOD2	122965572	122967033	Alpha_30247	openGene2openGene	ALG
metabolic	Panc_Alpha	rs7187776	chr16	28863801	rs7198606	ENSG00000177548	ENST00000563577	RABEP2	28863154	28864340	Alpha_44643	openGene2openGene	T1D
metabolic	Panc_Alpha	rs1170436	chr16	68539161	rs1170445	ENSG00000141076	ENST00000566227	UTP4	68539004	68540227	Alpha_45738	openGene2openGene	SLE
metabolic	Panc_Alpha	rs77000060	chr6	137866361	rs5029924	ENSG00000229922	ENST00000417800	LINC02865	137866330	137868142	Alpha_109074	openGene2openGene	SLE
metabolic	Panc_Alpha	rs7132277	chr12	123142435	rs1106240	ENSG00000256028	ENST00000540866	ENSG00000256028	123141860	123142497	Alpha_30276	ocr2openGene	MS
metabolic	Panc_Alpha	rs11065898	chr12	111405393	rs3842307	ENSG00000198324	ENST00000549321	PHETA1	111405283	111406427	Alpha_29558	openGene2openGene	AS
metabolic	Panc_Alpha	rs1170436	chr16	68539161	rs1170445	ENSG00000141076	ENST00000567460	UTP4	68539004	68540227	Alpha_45738	openGene2openGene	SLE
metabolic	Panc_Alpha	rs12445568	chr16	30985551	rs12443627	ENSG00000103496	ENST00000565483	STX4	30984964	30985949	Alpha_44780	openGene2openGene	PSO
metabolic	Panc_Alpha	rs2247314	chr6	166956504	rs2247325	ENSG00000213066	ENST00000622353	CEP43	166955697	166957743	Alpha_110799	openGene2openGene	VIT
metabolic	Panc_Alpha	rs28449958	chr16	28863226	rs62037367	ENSG00000178188	ENST00000567536	SH2B1	28863154	28864340	Alpha_44643	openGene2openGene	IBD
metabolic	Panc_Alpha	rs2017445	chr12	56041628	rs705704	ENSG00000139531	ENST00000394109	SUOX	56041250	56042459	Alpha_27058	openGene2openGene	VIT
metabolic	Panc_Alpha	rs7187776	chr16	28846324	rs7187776	ENSG00000178188	ENST00000337120	SH2B1	28846054	28847012	Alpha_44642	openGene2openGene	T1D
metabolic	Panc_Alpha	rs7204270	chr16	30183519	rs930392	ENSG00000149925	ENST00000563987	ALDOA	30182783	30183900	Alpha_44718	openGene2openGene	MS
metabolic	Panc_Alpha	rs13205210	chr6	34887971	rs1051115	ENSG00000064995	ENST00000687970	TAF11	34887704	34888617	Alpha_104609	openGene2openGene	SLE
metabolic	Panc_Alpha	rs149010539	chr3	48504480	rs114743756	ENSG00000172113	ENST00000495734	NME6	48503655	48504881	Alpha_79715	openGene2openGene	CRO
metabolic	Panc_Alpha	rs34840245	chr6	34887971	rs1051115	ENSG00000064995	ENST00000361288	TAF11	34887704	34888617	Alpha_104609	openGene2openGene	SLE
metabolic	Panc_Alpha	rs2066819	chr12	56334353	rs79824801	ENSG00000135423	ENST00000483347	GLS2	56333070	56334678	Alpha_27085	openGene2openGene	PSO
metabolic	Panc_Alpha	rs7120737	chr11	47553820	rs28364769	ENSG00000213619	ENST00000533105	NDUFS3	47552422	47553846	Alpha_20279	openGene2openGene	MS
metabolic	Panc_Alpha	rs2017445	chr12	56041720	rs705705	ENSG00000065357	ENST00000557080	DGKA	56041250	56042459	Alpha_27058	openGene2openGene	VIT
metabolic	Panc_Alpha	rs2017445	chr12	56041720	rs705705	ENSG00000065357	ENST00000556001	DGKA	56041250	56042459	Alpha_27058	openGene2openGene	VIT
metabolic	Panc_Alpha	rs773125	chr12	56042145	rs1131017	ENSG00000139531	ENST00000356124	SUOX	56041250	56042459	Alpha_27058	openGene2openGene	RA
metabolic	Panc_Alpha	rs1860545	chr12	6341779	rs767455	ENSG00000067182	ENST00000543995	TNFRSF1A	6341285	6342411	Alpha_24832	openGene2openGene	AS
metabolic	Panc_Alpha	rs60131261	chr6	29975504	rs2071568	ENSG00000231074	ENST00000687815	HCG18	29975198	29976118	Alpha_104190	openGene2openGene	VIT
metabolic	Panc_Alpha	rs2230926	chr6	137866361	rs5029924	ENSG00000226004	ENST00000417932	LINC02528	137866330	137868142	Alpha_109074	openGene2openGene	SLE
metabolic	Panc_Alpha	rs149010539	chr3	49673997	chr3:49711430	ENSG00000183763	ENST00000482582	TRAIP	49673422	49674883	Alpha_79810	openGene2openGene	CRO
metabolic	Panc_Alpha	rs10200159	chr2	55617974	rs10200159	ENSG00000275052	ENST00000612688	PPP4R3B	55616690	55618250	Alpha_62313	openGene2openGene	VIT
metabolic	Panc_Alpha	rs2066819	chr12	56301033	rs78149779	ENSG00000135469	ENST00000550071	COQ10A	56299641	56301046	Alpha_27083	openGene2openGene	PSO
metabolic	Panc_Alpha	rs7120737	chr11	47767827	rs79811093	ENSG00000109919	ENST00000539759	MTCH2	47766625	47768771	Alpha_20294	openGene2openGene	MS
metabolic	Panc_Alpha	rs10876864	chr12	56080024	rs7297175	ENSG00000185664	ENST00000548803	PMEL	56079125	56080669	Alpha_27060	openGene2openGene	ALG
metabolic	Panc_Alpha	rs2066819	chr12	56300477	rs2695789	ENSG00000135469	ENST00000549545	COQ10A	56299641	56301046	Alpha_27083	openGene2openGene	PSO
metabolic	Panc_Alpha	rs1463485	chr17	75855710	rs1463485	ENSG00000132475	ENST00000591893	H3-3B	75855107	75856675	Alpha_51639	openGene2openGene	SLE
metabolic	Panc_Alpha	rs2066819	chr12	56267121	rs60542959	ENSG00000139613	ENST00000550150	SMARCC2	56266563	56267773	Alpha_27081	openGene2openGene	PSO
metabolic	Panc_Alpha	rs27293	chr5	96936716	rs2548224	ENSG00000247121	ENST00000659319	ENSG00000247121	96936698	96937159	Alpha_98412	openGene2openGene	JIA
metabolic	Panc_Alpha	rs13205210	chr6	34757701	rs7743724	ENSG00000272288	ENST00000689838	ILRUN-AS1	34756712	34757848	Alpha_104601	openGene2openGene	SLE
metabolic	Panc_Alpha	rs6012953	chr20	50588558	rs1060402	ENSG00000196396	ENST00000541713	PTPN1	50588052	50588582	Alpha_73136	openGene2openGene	VIT
metabolic	Panc_Alpha	rs9926533	chr16	31074149	rs2303222	ENSG00000103496	ENST00000613541	STX4	31073289	31074969	Alpha_44785	openGene2openGene	SLE
metabolic	Panc_Alpha	rs2542162	chr18	12884344	rs2292759	ENSG00000101639	ENST00000507064	CEP192	12883013	12884836	Alpha_52774	openGene2openGene	T1D
metabolic	Panc_Alpha	rs2017445	chr12	56080595	rs3741499	ENSG00000062485	ENST00000550044	CS	56079125	56080669	Alpha_27060	openGene2openGene	VIT
metabolic	Panc_Alpha	rs3540	chr15	90482598	rs11853271	ENSG00000140575	ENST00000633485	IQGAP1	90482441	90482840	Alpha_42979	openGene2openGene	ALG
metabolic	Panc_Alpha	rs2066819	chr12	56334474	chr12:56334474:GA:G	ENSG00000139613	ENST00000550859	SMARCC2	56333070	56334678	Alpha_27085	openGene2openGene	PSO
metabolic	Panc_Alpha	rs1701704	chr12	56080595	rs3741499	ENSG00000123374	ENST00000555357	CDK2	56079125	56080669	Alpha_27060	openGene2openGene	T1D
metabolic	Panc_Alpha	rs131294	chr22	30005667	rs737912	ENSG00000100325	ENST00000465667	ASCC2	30005043	30005756	Alpha_75952	openGene2openGene	IBD
metabolic	Panc_Alpha	rs7120737	chr11	47565510	rs11039300	ENSG00000123444	ENST00000395288	KBTBD4	47565137	47566297	Alpha_20280	openGene2openGene	MS
metabolic	Panc_Alpha	rs3197999	chr3	50299601	rs34136796	ENSG00000243477	ENST00000443094	NAA80	50298960	50300451	Alpha_79866	openGene2openGene	IBD
metabolic	Panc_Alpha	rs3197999	chr3	49358927	rs3811699	ENSG00000145020	ENST00000461210	AMT	49357692	49359051	Alpha_79781	openGene2openGene	IBD
metabolic	Panc_Alpha	rs2066819	chr12	56267121	rs60542959	ENSG00000062485	ENST00000552688	CS	56266563	56267773	Alpha_27081	openGene2openGene	PSO
metabolic	Panc_Alpha	rs2066819	chr12	56267121	rs60542959	ENSG00000062485	ENST00000548041	CS	56266563	56267773	Alpha_27081	openGene2openGene	PSO
metabolic	Panc_Alpha	rs3197999	chr3	50299601	rs34136796	ENSG00000114378	ENST00000418723	HYAL1	50298960	50300451	Alpha_79866	openGene2openGene	IBD
metabolic	Panc_Alpha	rs9611565	chr22	41381909	rs2234059	ENSG00000286491	ENST00000664614	ENSG00000286491	41380649	41383536	Alpha_76733	openGene2openGene	VIT
metabolic	Panc_Alpha	rs2066819	chr12	56334216	rs2371494	ENSG00000139613	ENST00000552674	SMARCC2	56333070	56334678	Alpha_27085	openGene2openGene	PSO
metabolic	Panc_Alpha	rs3197999	chr3	50299601	rs34136796	ENSG00000114378	ENST00000395144	HYAL1	50298960	50300451	Alpha_79866	openGene2openGene	IBD
metabolic	Panc_Alpha	rs60131261	chr6	29975504	rs2071568	ENSG00000204599	ENST00000396547	TRIM39	29975198	29976118	Alpha_104190	openGene2openGene	VIT
metabolic	Panc_Alpha	rs3197999	chr3	50299601	rs34136796	ENSG00000114395	ENST00000424512	CYB561D2	50298960	50300451	Alpha_79866	openGene2openGene	IBD
metabolic	Panc_Alpha	rs3197999	chr3	50299601	rs34136796	ENSG00000271858	ENST00000606259	CYB561D2	50298960	50300451	Alpha_79866	openGene2openGene	IBD
metabolic	Panc_Alpha	rs75637965	chr8	11457539	rs61160731	ENSG00000079459	ENST00000531249	FDFT1	11457377	11458765	Alpha_118910	ocr2openGene	MS
metabolic	Panc_Alpha	rs4780401	chr16	11734426	rs11075011	ENSG00000122299	ENST00000355758	ZC3H7A	11734418	11734834	Alpha_44044	openGene2openGene	RA
metabolic	Panc_Alpha	rs2304206	chr19	49665763	rs2304204	ENSG00000105053	ENST00000316763	VRK3	49664346	49666215	Alpha_58766	openGene2openGene	VIT
metabolic	Panc_Alpha	rs2066819	chr12	56300477	rs2695789	ENSG00000139579	ENST00000380198	NABP2	56299641	56301046	Alpha_27083	openGene2openGene	PSO
metabolic	Panc_Alpha	rs1453560	chr17	39739722	rs9896940	ENSG00000141738	ENST00000473071	GRB7	39737585	39740013	Alpha_49291	openGene2openGene	SLE
metabolic	Panc_Alpha	rs11675538	chr2	65436100	rs11126038	ENSG00000198369	ENST00000440972	SPRED2	65435697	65437128	Alpha_62731	openGene2openGene	UC
metabolic	Panc_Alpha	rs1887428	chr9	4984530	rs1887428	ENSG00000120158	ENST00000381732	RCL1	4984399	4985850	Alpha_125226	openGene2openGene	IBD
metabolic	Panc_Alpha	rs10876864	chr12	56042145	rs1131017	ENSG00000197728	ENST00000552361	RPS26	56041250	56042459	Alpha_27058	openGene2openGene	ALG
metabolic	Panc_Alpha	rs1056198	chr20	49917039	rs3787331	ENSG00000158480	ENST00000289431	SPATA2	49915512	49917347	Alpha_73081	openGene2openGene	PSO
metabolic	Panc_Alpha	rs663743	chr11	64284975	rs2510066	ENSG00000173264	ENST00000540370	GPR137	64284349	64286161	Alpha_20828	openGene2openGene	T1D
metabolic	Panc_Alpha	rs5758343	chr22	41554224	rs76930421	ENSG00000100412	ENST00000677532	ACO2	41554144	41554351	Alpha_76754	ocr2openGene	ALG
metabolic	Panc_Alpha	rs2304206	chr19	49665614	rs2304206	ENSG00000169169	ENST00000600944	CPT1C	49664346	49666215	Alpha_58766	openGene2openGene	VIT
metabolic	Panc_Alpha	rs2066819	chr12	56301033	rs78149779	ENSG00000062485	ENST00000550044	CS	56299641	56301046	Alpha_27083	openGene2openGene	PSO
metabolic	Panc_Alpha	rs7207591	chr17	42276943	rs4029774	ENSG00000126561	ENST00000677301	STAT5A	42275668	42277665	Alpha_49488	openGene2openGene	ALG
metabolic	Panc_Alpha	rs2066819	chr12	56301033	rs78149779	ENSG00000181852	ENST00000552244	RNF41	56299641	56301046	Alpha_27083	openGene2openGene	PSO
metabolic	Panc_Alpha	rs2066819	chr12	56300477	rs2695789	ENSG00000181852	ENST00000552244	RNF41	56299641	56301046	Alpha_27083	openGene2openGene	PSO
metabolic	Panc_Alpha	rs5758343	chr22	41413633	rs202635	ENSG00000100412	ENST00000676792	ACO2	41413455	41414381	Alpha_76737	ocr2openGene	ALG
metabolic	Panc_Alpha	rs1860545	chr12	6341779	rs767455	ENSG00000139192	ENST00000543567	TAPBPL	6341285	6342411	Alpha_24832	openGene2openGene	AS
metabolic	Panc_Alpha	rs12445568	chr16	30985550	rs12443808	ENSG00000178226	ENST00000569614	PRSS36	30984964	30985949	Alpha_44780	openGene2openGene	PSO
metabolic	Panc_Alpha	rs36014129	chr6	26021644	rs41266779	ENSG00000224447	ENST00000437528	H3P26	26020436	26022483	Alpha_103989	openGene2openGene	SLE
metabolic	Panc_Alpha	rs28411352	chr1	37794831	rs2306627	ENSG00000116922	ENST00000491797	C1orf109	37793829	37795318	Alpha_2552	openGene2openGene	RA
metabolic	Panc_Alpha	rs9808753	chr21	33403138	rs8126756	ENSG00000159110	ENST00000342136	IFNAR2	33402723	33403146	Alpha_74188	openGene2openGene	MS
metabolic	Panc_Alpha	rs3883338	chr17	42387807	rs3736164	ENSG00000126561	ENST00000469124	STAT5A	42387346	42389410	Alpha_49497	openGene2openGene	IBD
metabolic	Panc_Alpha	rs5758343	chr22	41381311	rs2234053	ENSG00000100412	ENST00000679264	ACO2	41380649	41383536	Alpha_76733	openGene2openGene	ALG
metabolic	Panc_Alpha	rs2017445	chr12	55996580	rs772920	ENSG00000111540	ENST00000546810	RAB5B	55996292	55997721	Alpha_27051	openGene2openGene	VIT
metabolic	Panc_Alpha	rs2017445	chr12	55996852	rs59877680	ENSG00000111540	ENST00000551459	RAB5B	55996292	55997721	Alpha_27051	openGene2openGene	VIT
metabolic	Panc_Alpha	rs2017445	chr12	55996580	rs772920	ENSG00000111540	ENST00000548068	RAB5B	55996292	55997721	Alpha_27051	openGene2openGene	VIT
metabolic	Panc_Alpha	rs2017445	chr12	55996580	rs772920	ENSG00000182796	ENST00000482378	TMEM198B	55996292	55997721	Alpha_27051	openGene2openGene	VIT
metabolic	Panc_Alpha	rs2017445	chr12	55996852	rs59877680	ENSG00000182796	ENST00000508246	TMEM198B	55996292	55997721	Alpha_27051	openGene2openGene	VIT
metabolic	Panc_Alpha	rs3197999	chr3	49358927	rs3811699	ENSG00000145020	ENST00000473163	AMT	49357692	49359051	Alpha_79781	openGene2openGene	IBD
metabolic	Panc_Alpha	rs10936599	chr3	169764547	rs2293607	ENSG00000085274	ENST00000356716	MYNN	169764398	169765518	Alpha_85347	openGene2openGene	CEL
metabolic	Panc_Alpha	rs3197999	chr3	49358324	rs1800668	ENSG00000145020	ENST00000637684	AMT	49357692	49359051	Alpha_79781	openGene2openGene	IBD
metabolic	Panc_Alpha	rs3197999	chr3	49358324	rs1800668	ENSG00000173402	ENST00000496474	DAG1	49357692	49359051	Alpha_79781	openGene2openGene	IBD
metabolic	Panc_Alpha	rs2066819	chr12	56301033	rs78149779	ENSG00000062485	ENST00000551968	CS	56299641	56301046	Alpha_27083	openGene2openGene	PSO
metabolic	Panc_Alpha	rs2017445	chr12	55996580	rs772920	ENSG00000182796	ENST00000635977	TMEM198B	55996292	55997721	Alpha_27051	openGene2openGene	VIT
metabolic	Panc_Alpha	rs2017445	chr12	55996852	rs59877680	ENSG00000182796	ENST00000635977	TMEM198B	55996292	55997721	Alpha_27051	openGene2openGene	VIT
metabolic	Panc_Alpha	rs3197999	chr3	49358324	rs1800668	ENSG00000145020	ENST00000480957	AMT	49357692	49359051	Alpha_79781	openGene2openGene	IBD
metabolic	Panc_Alpha	rs63406760	chr12	123364549	rs7485502	ENSG00000111328	ENST00000535979	CDK2AP1	123363584	123366117	Alpha_30295	openGene2openGene	ALG
metabolic	Panc_Alpha	rs9611565	chr22	41381237	rs2234052	ENSG00000100412	ENST00000676714	ACO2	41380649	41383536	Alpha_76733	openGene2openGene	VIT
metabolic	Panc_Alpha	rs7512552	chr1	150487216	rs3840449	ENSG00000143437	ENST00000505755	ARNT	150487122	150487767	Alpha_6642	openGene2openGene	ECZ
metabolic	Panc_Alpha	rs9611565	chr22	41381909	rs2234059	ENSG00000100412	ENST00000677427	ACO2	41380649	41383536	Alpha_76733	openGene2openGene	VIT
metabolic	Panc_Alpha	rs7512552	chr1	150487216	rs3840449	ENSG00000143437	ENST00000497108	ARNT	150487122	150487767	Alpha_6642	openGene2openGene	ECZ
metabolic	Panc_Alpha	rs12421615	chr11	64284975	rs2510066	ENSG00000002330	ENST00000394531	BAD	64284349	64286161	Alpha_20828	openGene2openGene	VIT
metabolic	Panc_Alpha	rs13260060	chr8	70403682	rs71517442	ENSG00000287230	ENST00000654135	ENSG00000287230	70401885	70404778	Alpha_121505	openGene2openGene	MS
metabolic	Panc_Alpha	rs9611565	chr22	41381909	rs2234059	ENSG00000100410	ENST00000459687	PHF5A	41380649	41383536	Alpha_76733	openGene2openGene	VIT
metabolic	Panc_Alpha	rs12421615	chr11	64284975	rs2510066	ENSG00000173264	ENST00000545366	GPR137	64284349	64286161	Alpha_20828	openGene2openGene	VIT
metabolic	Panc_Alpha	rs7512552	chr1	150487216	rs3840449	ENSG00000143437	ENST00000354396	ARNT	150487122	150487767	Alpha_6642	openGene2openGene	ECZ
metabolic	Panc_Alpha	rs1569723	chr20	46118343	rs1883832	ENSG00000273828	ENST00000612368	ENSG00000273828	46117934	46118667	Alpha_72813	openGene2openGene	GD
metabolic	Panc_Alpha	rs6012953	chr20	50588558	rs1060402	ENSG00000231742	ENST00000664618	LINC01273	50588052	50588582	Alpha_73136	openGene2openGene	VIT
metabolic	Panc_Alpha	rs2066819	chr12	56334216	rs2371494	ENSG00000257727	ENST00000551720	CNPY2	56333070	56334678	Alpha_27085	openGene2openGene	PSO
metabolic	Panc_Alpha	rs11714843	chr3	119498465	rs2280670	ENSG00000163389	ENST00000390401	POGLUT1	119498002	119499137	Alpha_82959	openGene2openGene	JIA
metabolic	Panc_Alpha	rs5743618	chr4	38804362	rs59480104	ENSG00000197712	ENST00000358869	FAM114A1	38804080	38805146	Alpha_88548	openGene2openGene	ALG
metabolic	Panc_Alpha	rs7130753	chr11	111603392	rs1789358	ENSG00000137720	ENST00000529270	C11orf1	111601967	111603805	Alpha_22982	openGene2openGene	ALG
metabolic	Panc_Alpha	rs1800693	chr12	6341779	rs767455	ENSG00000111641	ENST00000542944	NOP2	6341285	6342411	Alpha_24832	openGene2openGene	MS
metabolic	Panc_Alpha	rs1800693	chr12	6341779	rs767455	ENSG00000111641	ENST00000538420	NOP2	6341285	6342411	Alpha_24832	openGene2openGene	MS
metabolic	Panc_Alpha	rs7187776	chr16	28863801	rs7198606	ENSG00000260442	ENST00000561547	ATP2A1-AS1	28863154	28864340	Alpha_44643	openGene2openGene	T1D
metabolic	Panc_Alpha	rs7187776	chr16	28824884	rs4451951	ENSG00000178188	ENST00000567536	SH2B1	28823734	28824890	Alpha_44641	openGene2openGene	T1D
metabolic	Panc_Alpha	rs10760123	chr9	120928679	rs3761849	ENSG00000119403	ENST00000456291	PHF19	120928483	120929639	Alpha_129156	openGene2openGene	ALG
metabolic	Panc_Alpha	rs7187776	chr16	28864161	rs7193733	ENSG00000260442	ENST00000566956	ATP2A1-AS1	28863154	28864340	Alpha_44643	openGene2openGene	T1D
metabolic	Panc_Alpha	rs6561151	chr13	43912653	rs9316059	ENSG00000225727	ENST00000426579	ENSG00000225727	43912072	43912764	Alpha_32388	ocr2openGene	CRO
metabolic	Panc_Alpha	rs1701704	chr12	56041628	rs705704	ENSG00000139531	ENST00000550065	SUOX	56041250	56042459	Alpha_27058	openGene2openGene	T1D
metabolic	Panc_Alpha	rs7187776	chr16	28864161	rs7193733	ENSG00000260442	ENST00000691192	ATP2A1-AS1	28863154	28864340	Alpha_44643	openGene2openGene	T1D
metabolic	Panc_Alpha	rs2017445	chr12	56041628	rs705704	ENSG00000123411	ENST00000551701	IKZF4	56041250	56042459	Alpha_27058	openGene2openGene	VIT
metabolic	Panc_Alpha	rs2017445	chr12	56041628	rs705704	ENSG00000065357	ENST00000556001	DGKA	56041250	56042459	Alpha_27058	openGene2openGene	VIT
metabolic	Panc_Alpha	rs9926533	chr16	31074149	rs2303222	ENSG00000167397	ENST00000354895	VKORC1	31073289	31074969	Alpha_44785	openGene2openGene	SLE
metabolic	Panc_Alpha	rs63406760	chr12	123043858	rs655293	ENSG00000130921	ENST00000538888	MTRFR	123043488	123044152	Alpha_30254	ocr2openGene	ALG
metabolic	Panc_Alpha	rs1701704	chr12	55996852	rs705702	ENSG00000182796	ENST00000637783	TMEM198B	55996292	55997721	Alpha_27051	openGene2openGene	T1D
metabolic	Panc_Alpha	rs10936599	chr3	169769713	rs9811216	ENSG00000239219	ENST00000483289	ENSG00000239219	169769452	169770000	Alpha_85348	openGene2openGene	CEL
metabolic	Panc_Alpha	rs13018977	chr2	241316415	rs13006939	ENSG00000162804	ENST00000310397	SNED1	241314888	241316854	Alpha_70135	openGene2openGene	T1D
metabolic	Panc_Alpha	rs10936599	chr3	169769863	rs9866776	ENSG00000239219	ENST00000483289	ENSG00000239219	169769452	169770000	Alpha_85348	openGene2openGene	CEL
metabolic	Panc_Alpha	rs2304206	chr19	49677009	rs975484	ENSG00000269194	ENST00000600669	ENSG00000269194	49676468	49677519	Alpha_58768	openGene2openGene	VIT
metabolic	Panc_Alpha	rs10760123	chr9	120928679	rs3761849	ENSG00000214654	ENST00000689072	B3GALT9	120928483	120929639	Alpha_129156	openGene2openGene	ALG
metabolic	Panc_Alpha	rs2038255	chr14	35122110	rs28365850	ENSG00000100883	ENST00000216774	SRP54	35121445	35123221	Alpha_36000	openGene2openGene	ECZ
metabolic	Panc_Alpha	rs2017445	chr12	56041720	rs705705	ENSG00000135404	ENST00000550776	CD63	56041250	56042459	Alpha_27058	openGene2openGene	VIT
metabolic	Panc_Alpha	rs4796791	chr17	42379743	rs7219739	ENSG00000033627	ENST00000585525	ATP6V0A1	42379165	42379865	Alpha_49496	ocr2openGene	MS
metabolic	Panc_Alpha	rs60131261	chr6	29975290	rs6904029	ENSG00000231074	ENST00000412685	HCG18	29975198	29976118	Alpha_104190	openGene2openGene	VIT
metabolic	Panc_Alpha	rs28449958	chr16	28864161	rs7193733	ENSG00000177548	ENST00000570030	RABEP2	28863154	28864340	Alpha_44643	openGene2openGene	IBD
metabolic	Panc_Alpha	rs4690229	chr4	973551	rs113075206	ENSG00000127415	ENST00000514698	IDUA	972842	974008	Alpha_86999	openGene2openGene	SLE
metabolic	Panc_Alpha	rs1701704	chr12	56041628	rs705704	ENSG00000170473	ENST00000547925	PYM1	56041250	56042459	Alpha_27058	openGene2openGene	T1D
metabolic	Panc_Alpha	rs2017445	chr12	56041720	rs705705	ENSG00000135404	ENST00000550050	CD63	56041250	56042459	Alpha_27058	openGene2openGene	VIT
metabolic	Panc_Alpha	rs36014129	chr6	26189128	rs13204572	ENSG00000273802	ENST00000541790	H2BC8	26188483	26189517	Alpha_104009	openGene2openGene	SLE
metabolic	Panc_Alpha	rs17849502	chr1	183471396	rs41272536	ENSG00000116698	ENST00000495321	SMG7	183471162	183473347	Alpha_8460	openGene2openGene	SLE
metabolic	Panc_Alpha	rs2066819	chr12	56300477	rs2695789	ENSG00000135482	ENST00000546903	ZC3H10	56299641	56301046	Alpha_27083	openGene2openGene	PSO
metabolic	Panc_Alpha	rs12232003	chr12	53180847	rs59218377	ENSG00000172819	ENST00000550350	RARG	53180051	53181452	Alpha_26870	openGene2openGene	T1D
metabolic	Panc_Alpha	rs5758343	chr22	41381879	rs2234058	ENSG00000100412	ENST00000676792	ACO2	41380649	41383536	Alpha_76733	openGene2openGene	ALG
metabolic	Panc_Alpha	rs3801810	chr7	26864042	rs73069539	ENSG00000005020	ENST00000345317	SKAP2	26864040	26865370	Alpha_112193	openGene2openGene	CRO
metabolic	Panc_Alpha	rs12232003	chr12	53180847	rs59218377	ENSG00000172819	ENST00000551501	RARG	53180051	53181452	Alpha_26870	openGene2openGene	T1D
metabolic	Panc_Alpha	rs6738825	chr2	197805147	rs770658	ENSG00000152430	ENST00000433157	BOLL	197804426	197805595	Alpha_67773	openGene2openGene	SLE
metabolic	Panc_Alpha	rs12232003	chr12	53180847	rs59218377	ENSG00000197111	ENST00000359462	PCBP2	53180051	53181452	Alpha_26870	openGene2openGene	T1D
metabolic	Panc_Alpha	rs444210	chr6	166957198	rs150189585	ENSG00000265828	ENST00000582614	MIR3939	166955697	166957743	Alpha_110799	openGene2openGene	CRO
metabolic	Panc_Alpha	rs3197999	chr3	50299601	rs34136796	ENSG00000114383	ENST00000232496	TUSC2	50298960	50300451	Alpha_79866	openGene2openGene	IBD
metabolic	Panc_Alpha	rs10883723	chr10	102503918	rs3818470	ENSG00000107872	ENST00000457067	FBXL15	102503859	102504281	Alpha_16492	openGene2openGene	ALG
metabolic	Panc_Alpha	rs7187776	chr16	28880144	rs8055138	ENSG00000169682	ENST00000564476	SPNS1	28879667	28880612	Alpha_44645	openGene2openGene	T1D
metabolic	Panc_Alpha	rs444210	chr6	166957500	rs2149084	ENSG00000213066	ENST00000366847	CEP43	166955697	166957743	Alpha_110799	openGene2openGene	CRO
metabolic	Panc_Alpha	rs2233424	chr6	44265183	rs2233434	ENSG00000249481	ENST00000323108	SPATS1	44265113	44265996	Alpha_105357	openGene2openGene	RA
metabolic	Panc_Alpha	rs78865465	chr12	55974117	rs75639074	ENSG00000135392	ENST00000317287	DNAJC14	55973152	55974754	Alpha_27048	openGene2openGene	T1D
metabolic	Panc_Alpha	rs9926533	chr16	30958165	rs11643872	ENSG00000103496	ENST00000457779	STX4	30957164	30958671	Alpha_44779	openGene2openGene	SLE
metabolic	Panc_Alpha	rs2017445	chr12	56041720	rs705705	ENSG00000205323	ENST00000552884	SARNP	56041250	56042459	Alpha_27058	openGene2openGene	VIT
metabolic	Panc_Alpha	rs2017445	chr12	56041628	rs705704	ENSG00000205323	ENST00000546604	SARNP	56041250	56042459	Alpha_27058	openGene2openGene	VIT
metabolic	Panc_Alpha	rs1701704	chr12	55996580	rs772920	ENSG00000135424	ENST00000553893	ITGA7	55996292	55997721	Alpha_27051	openGene2openGene	T1D
metabolic	Panc_Alpha	rs9611565	chr22	41381909	rs2234059	ENSG00000100412	ENST00000679311	ACO2	41380649	41383536	Alpha_76733	openGene2openGene	VIT
metabolic	Panc_Alpha	rs444210	chr6	166957483	rs2149083	ENSG00000213066	ENST00000349556	CEP43	166955697	166957743	Alpha_110799	openGene2openGene	CRO
metabolic	Panc_Alpha	rs2233424	chr6	44265240	rs2233433	ENSG00000249481	ENST00000515220	SPATS1	44265113	44265996	Alpha_105357	openGene2openGene	RA
metabolic	Panc_Alpha	rs2233424	chr6	44265183	rs2233434	ENSG00000249481	ENST00000288390	SPATS1	44265113	44265996	Alpha_105357	openGene2openGene	RA
metabolic	Panc_Alpha	rs62149377	chr2	60756834	rs2099613	ENSG00000162928	ENST00000295030	PEX13	60755932	60757262	Alpha_62461	openGene2openGene	SLE
metabolic	Panc_Alpha	rs10876864	chr12	56007301	rs10876864	ENSG00000123353	ENST00000548974	ORMDL2	56007052	56008485	Alpha_27053	openGene2openGene	ALG
metabolic	Panc_Alpha	rs62149377	chr2	60756834	rs2099613	ENSG00000162928	ENST00000472678	PEX13	60755932	60757262	Alpha_62461	openGene2openGene	SLE
metabolic	Panc_Alpha	rs8079075	chr17	39739722	rs9896940	ENSG00000167258	ENST00000585161	CDK12	39737585	39740013	Alpha_49291	openGene2openGene	SLE
metabolic	Panc_Alpha	rs1453560	chr17	39739722	rs9896940	ENSG00000167258	ENST00000585161	CDK12	39737585	39740013	Alpha_49291	openGene2openGene	SLE
metabolic	Panc_Alpha	rs3197999	chr3	50299601	rs34136796	ENSG00000271858	ENST00000607362	CYB561D2	50298960	50300451	Alpha_79866	openGene2openGene	IBD
metabolic	Panc_Alpha	rs7187776	chr16	28846324	rs7187776	ENSG00000177548	ENST00000568703	RABEP2	28846054	28847012	Alpha_44642	openGene2openGene	T1D
metabolic	Panc_Alpha	rs9611565	chr22	41381554	rs9607799	ENSG00000100412	ENST00000677532	ACO2	41380649	41383536	Alpha_76733	openGene2openGene	VIT
metabolic	Panc_Alpha	rs2236262	chr14	68794755	rs2236262	ENSG00000182185	ENST00000487270	RAD51B	68794615	68794929	Alpha_37454	openGene2openGene	MS
metabolic	Panc_Alpha	rs3197999	chr3	49358927	rs3811699	ENSG00000145020	ENST00000636023	AMT	49357692	49359051	Alpha_79781	openGene2openGene	IBD
metabolic	Panc_Alpha	rs1701704	chr12	55996580	rs772920	ENSG00000111540	ENST00000549505	RAB5B	55996292	55997721	Alpha_27051	openGene2openGene	T1D
metabolic	Panc_Alpha	rs9611565	chr22	41381311	rs2234053	ENSG00000100412	ENST00000677532	ACO2	41380649	41383536	Alpha_76733	openGene2openGene	VIT
metabolic	Panc_Alpha	rs28449958	chr16	28880144	rs8055138	ENSG00000169682	ENST00000564476	SPNS1	28879667	28880612	Alpha_44645	openGene2openGene	IBD
metabolic	Panc_Alpha	rs28449958	chr16	28880144	rs8055138	ENSG00000169682	ENST00000334536	SPNS1	28879667	28880612	Alpha_44645	openGene2openGene	IBD
metabolic	Panc_Alpha	rs28449958	chr16	28824884	rs4451951	ENSG00000177548	ENST00000561501	RABEP2	28823734	28824890	Alpha_44641	openGene2openGene	IBD
metabolic	Panc_Alpha	rs1217382	chr1	113905292	rs971173	ENSG00000081019	ENST00000612242	RSBN1	113904418	113905643	Alpha_6127	openGene2openGene	CRO
metabolic	Panc_Alpha	rs28449958	chr16	28822933	rs201131521	ENSG00000177548	ENST00000562590	RABEP2	28822682	28823363	Alpha_44640	openGene2openGene	IBD
metabolic	Panc_Alpha	rs28449958	chr16	28824884	rs4451951	ENSG00000177548	ENST00000562475	RABEP2	28823734	28824890	Alpha_44641	openGene2openGene	IBD
metabolic	Panc_Alpha	rs1701704	chr12	56041628	rs705704	ENSG00000111540	ENST00000448789	RAB5B	56041250	56042459	Alpha_27058	openGene2openGene	T1D
metabolic	Panc_Alpha	rs5758343	chr22	41413619	rs202634	ENSG00000100412	ENST00000676959	ACO2	41413455	41414381	Alpha_76737	ocr2openGene	ALG
metabolic	Panc_Alpha	rs60131261	chr6	29975401	rs6903753	ENSG00000231074	ENST00000454269	HCG18	29975198	29976118	Alpha_104190	openGene2openGene	VIT
metabolic	Panc_Alpha	rs28449958	chr16	28824361	rs138159013	ENSG00000177548	ENST00000357573	RABEP2	28823734	28824890	Alpha_44641	openGene2openGene	IBD
metabolic	Panc_Alpha	rs5758343	chr22	41383069	rs3788584	ENSG00000100412	ENST00000679320	ACO2	41380649	41383536	Alpha_76733	openGene2openGene	ALG
metabolic	Panc_Alpha	rs28411352	chr1	37794831	rs2306627	ENSG00000116922	ENST00000461359	C1orf109	37793829	37795318	Alpha_2552	openGene2openGene	RA
metabolic	Panc_Alpha	rs28449958	chr16	28824884	rs4451951	ENSG00000177548	ENST00000358201	RABEP2	28823734	28824890	Alpha_44641	openGene2openGene	IBD
metabolic	Panc_Alpha	rs3197999	chr3	50299601	rs34136796	ENSG00000114388	ENST00000487632	NPRL2	50298960	50300451	Alpha_79866	openGene2openGene	IBD
metabolic	Panc_Alpha	rs5758343	chr22	41413619	rs202634	ENSG00000100412	ENST00000216254	ACO2	41413455	41414381	Alpha_76737	ocr2openGene	ALG
metabolic	Panc_Alpha	rs3883338	chr17	42387807	rs3736164	ENSG00000126561	ENST00000590726	STAT5A	42387346	42389410	Alpha_49497	openGene2openGene	IBD
metabolic	Panc_Alpha	rs28449958	chr16	28824884	rs4451951	ENSG00000177548	ENST00000562590	RABEP2	28823734	28824890	Alpha_44641	openGene2openGene	IBD
metabolic	Panc_Alpha	rs3883338	chr17	42387807	rs3736164	ENSG00000126561	ENST00000677893	STAT5A	42387346	42389410	Alpha_49497	openGene2openGene	IBD
metabolic	Panc_Alpha	rs2066819	chr12	56334216	rs2371494	ENSG00000110944	ENST00000228534	IL23A	56333070	56334678	Alpha_27085	openGene2openGene	PSO
metabolic	Panc_Alpha	rs243323	chr16	11255821	rs243332	ENSG00000038532	ENST00000409552	CLEC16A	11254989	11257724	Alpha_44024	openGene2openGene	SLE
metabolic	Panc_Alpha	rs10936599	chr3	169769649	rs12637184	ENSG00000008952	ENST00000487736	SEC62	169769452	169770000	Alpha_85348	openGene2openGene	CEL
metabolic	Panc_Alpha	rs2066819	chr12	56334353	rs79824801	ENSG00000135517	ENST00000650166	MIP	56333070	56334678	Alpha_27085	openGene2openGene	PSO
metabolic	Panc_Alpha	rs2066819	chr12	56334216	rs2371494	ENSG00000135517	ENST00000650166	MIP	56333070	56334678	Alpha_27085	openGene2openGene	PSO
metabolic	Panc_Alpha	rs11611029	chr12	55974294	rs11171710	ENSG00000185664	ENST00000546543	PMEL	55973152	55974754	Alpha_27048	openGene2openGene	HT
metabolic	Panc_Alpha	rs2017445	chr12	55996852	rs59877680	ENSG00000135424	ENST00000553893	ITGA7	55996292	55997721	Alpha_27051	openGene2openGene	VIT
metabolic	Panc_Alpha	rs11611029	chr12	55974294	rs11171710	ENSG00000185664	ENST00000548803	PMEL	55973152	55974754	Alpha_27048	openGene2openGene	HT
metabolic	Panc_Alpha	rs3812565	chr9	136399399	rs11145890	ENSG00000187796	ENST00000485975	CARD9	136399357	136400658	Alpha_130225	openGene2openGene	IBD
metabolic	Panc_Alpha	rs34835	chr16	28554346	rs7191618	ENSG00000188603	ENST00000637985	CLN3	28553790	28554817	Alpha_44632	openGene2openGene	T1D
metabolic	Panc_Alpha	rs4820827	chr22	29973819	rs3747150	ENSG00000100325	ENST00000542393	ASCC2	29973237	29974290	Alpha_75948	ocr2openGene	T1D
metabolic	Panc_Alpha	rs34835	chr16	28554346	rs7191618	ENSG00000188603	ENST00000568422	CLN3	28553790	28554817	Alpha_44632	openGene2openGene	T1D
metabolic	Panc_Alpha	rs34835	chr16	28554346	rs7191618	ENSG00000188603	ENST00000636853	CLN3	28553790	28554817	Alpha_44632	openGene2openGene	T1D
metabolic	Panc_Alpha	rs72832915	chr17	39730733	rs3809717	ENSG00000131748	ENST00000578254	STARD3	39730070	39730985	Alpha_49290	openGene2openGene	SLE
metabolic	Panc_Alpha	rs2017445	chr12	56041628	rs705704	ENSG00000065357	ENST00000549629	DGKA	56041250	56042459	Alpha_27058	openGene2openGene	VIT
metabolic	Panc_Alpha	rs2017445	chr12	56041628	rs705704	ENSG00000170515	ENST00000303305	PA2G4	56041250	56042459	Alpha_27058	openGene2openGene	VIT
metabolic	Panc_Alpha	rs13088318	chr3	101513249	rs55749605	ENSG00000066422	ENST00000312938	ZBTB11	101512347	101513816	Alpha_82065	openGene2openGene	ALG
metabolic	Panc_Alpha	rs13088318	chr3	101513249	rs55749605	ENSG00000066422	ENST00000689142	ZBTB11	101512347	101513816	Alpha_82065	openGene2openGene	ALG
metabolic	Panc_Alpha	rs4690229	chr4	973657	rs13137144	ENSG00000178950	ENST00000505819	GAK	972842	974008	Alpha_86999	openGene2openGene	SLE
metabolic	Panc_Alpha	rs34835	chr16	28554346	rs7191618	ENSG00000188603	ENST00000636977	CLN3	28553790	28554817	Alpha_44632	openGene2openGene	T1D
metabolic	Panc_Alpha	rs78865465	chr12	55974117	rs75639074	ENSG00000182796	ENST00000637092	TMEM198B	55973152	55974754	Alpha_27048	openGene2openGene	T1D
metabolic	Panc_Alpha	rs4690229	chr4	973657	rs13137144	ENSG00000178950	ENST00000511163	GAK	972842	974008	Alpha_86999	openGene2openGene	SLE
metabolic	Panc_Alpha	rs663743	chr11	64284975	rs2510066	ENSG00000002330	ENST00000544271	BAD	64284349	64286161	Alpha_20828	openGene2openGene	T1D
metabolic	Panc_Alpha	rs10760123	chr9	120929191	rs1930786	ENSG00000119403	ENST00000487555	PHF19	120928483	120929639	Alpha_129156	openGene2openGene	ALG
metabolic	Panc_Alpha	rs10760123	chr9	120929191	rs1930786	ENSG00000119403	ENST00000474402	PHF19	120928483	120929639	Alpha_129156	openGene2openGene	ALG
metabolic	Panc_Alpha	rs78865465	chr12	55974117	rs75639074	ENSG00000182796	ENST00000692833	TMEM198B	55973152	55974754	Alpha_27048	openGene2openGene	T1D
metabolic	Panc_Alpha	rs2017445	chr12	56041628	rs705704	ENSG00000065357	ENST00000394147	DGKA	56041250	56042459	Alpha_27058	openGene2openGene	VIT
metabolic	Panc_Alpha	rs149010539	chr3	49673997	chr3:49711430	ENSG00000173402	ENST00000452317	DAG1	49673422	49674883	Alpha_79810	openGene2openGene	CRO
metabolic	Panc_Alpha	rs1800693	chr12	6341779	rs767455	ENSG00000111641	ENST00000545200	NOP2	6341285	6342411	Alpha_24832	openGene2openGene	MS
metabolic	Panc_Alpha	rs2066819	chr12	56300477	rs2695789	ENSG00000065361	ENST00000549672	ERBB3	56299641	56301046	Alpha_27083	openGene2openGene	PSO
metabolic	Panc_Alpha	rs10760123	chr9	120928679	rs3761849	ENSG00000119403	ENST00000436309	PHF19	120928483	120929639	Alpha_129156	openGene2openGene	ALG
metabolic	Panc_Alpha	rs2066819	chr12	56334474	chr12:56334474:GA:G	ENSG00000135423	ENST00000483347	GLS2	56333070	56334678	Alpha_27085	openGene2openGene	PSO
metabolic	Panc_Alpha	rs7132277	chr12	123043858	rs655293	ENSG00000051825	ENST00000537854	MPHOSPH9	123043488	123044152	Alpha_30254	ocr2openGene	MS
metabolic	Panc_Alpha	rs1701704	chr12	56041628	rs705704	ENSG00000139531	ENST00000546712	SUOX	56041250	56042459	Alpha_27058	openGene2openGene	T1D
metabolic	Panc_Alpha	rs12445568	chr16	31033362	rs58726213	ENSG00000103507	ENST00000484226	BCKDK	31032792	31034623	Alpha_44782	openGene2openGene	PSO
metabolic	Panc_Alpha	rs13018977	chr2	241316415	rs13006939	ENSG00000115694	ENST00000429279	STK25	241314888	241316854	Alpha_70135	openGene2openGene	T1D
metabolic	Panc_Alpha	rs1170436	chr16	68540042	rs1182968	ENSG00000286140	ENST00000306585	DERPC	68539004	68540227	Alpha_45738	openGene2openGene	SLE
metabolic	Panc_Alpha	rs10876864	chr12	56042145	rs1131017	ENSG00000065357	ENST00000556001	DGKA	56041250	56042459	Alpha_27058	openGene2openGene	ALG
metabolic	Panc_Alpha	rs60131261	chr6	29975504	rs2071568	ENSG00000231074	ENST00000654996	HCG18	29975198	29976118	Alpha_104190	openGene2openGene	VIT
metabolic	Panc_Alpha	rs2495365	chr1	2556327	rs2227313	ENSG00000157873	ENST00000466750	TNFRSF14	2555729	2556919	Alpha_179	openGene2openGene	UC
metabolic	Panc_Alpha	rs2038255	chr14	35122110	rs28365850	ENSG00000258704	ENST00000690110	SRP54-AS1	35121445	35123221	Alpha_36000	openGene2openGene	ECZ
metabolic	Panc_Alpha	rs2017445	chr12	56080595	rs3741499	ENSG00000065357	ENST00000546878	DGKA	56079125	56080669	Alpha_27060	openGene2openGene	VIT
metabolic	Panc_Alpha	rs7120737	chr11	47565510	rs11039300	ENSG00000213619	ENST00000534208	NDUFS3	47565137	47566297	Alpha_20280	openGene2openGene	MS
metabolic	Panc_Alpha	rs12720356	chr19	10380329	rs2304257	ENSG00000161847	ENST00000617231	RAVER1	10380270	10381167	Alpha_56346	openGene2openGene	T1D
metabolic	Panc_Alpha	rs740474	chr5	141636721	rs1421896	ENSG00000131504	ENST00000523100	DIAPH1	141636433	141638300	Alpha_100369	openGene2openGene	ALG
metabolic	Panc_Alpha	rs773125	chr12	56042145	rs1131017	ENSG00000065357	ENST00000432422	DGKA	56041250	56042459	Alpha_27058	openGene2openGene	RA
metabolic	Panc_Alpha	rs60131261	chr6	29975401	rs6903753	ENSG00000231074	ENST00000438412	HCG18	29975198	29976118	Alpha_104190	openGene2openGene	VIT
metabolic	Panc_Alpha	rs4796791	chr17	42379743	rs7219739	ENSG00000033627	ENST00000544137	ATP6V0A1	42379165	42379865	Alpha_49496	ocr2openGene	MS
metabolic	Panc_Alpha	rs773125	chr12	56042145	rs1131017	ENSG00000065357	ENST00000402956	DGKA	56041250	56042459	Alpha_27058	openGene2openGene	RA
metabolic	Panc_Alpha	rs773125	chr12	56042145	rs1131017	ENSG00000065357	ENST00000548407	DGKA	56041250	56042459	Alpha_27058	openGene2openGene	RA
metabolic	Panc_Alpha	rs3197999	chr3	49358927	rs3811699	ENSG00000145020	ENST00000635798	AMT	49357692	49359051	Alpha_79781	openGene2openGene	IBD
metabolic	Panc_Alpha	rs10663129	chr3	141576208	rs11714208	ENSG00000069849	ENST00000462082	ATP1B3	141575973	141576940	Alpha_84133	openGene2openGene	ALG
metabolic	Panc_Alpha	rs3801810	chr7	26864042	rs73069539	ENSG00000005020	ENST00000481204	SKAP2	26864040	26865370	Alpha_112193	openGene2openGene	CRO
metabolic	Panc_Alpha	rs28449958	chr16	28822933	rs201131521	ENSG00000196296	ENST00000562185	ATP2A1	28822682	28823363	Alpha_44640	openGene2openGene	IBD
metabolic	Panc_Alpha	rs5758343	chr22	41381311	rs2234053	ENSG00000100412	ENST00000676792	ACO2	41380649	41383536	Alpha_76733	openGene2openGene	ALG
metabolic	Panc_Alpha	rs2017445	chr12	56080595	rs3741499	ENSG00000062485	ENST00000548041	CS	56079125	56080669	Alpha_27060	openGene2openGene	VIT
metabolic	Panc_Alpha	rs2017445	chr12	56080595	rs3741499	ENSG00000062485	ENST00000551473	CS	56079125	56080669	Alpha_27060	openGene2openGene	VIT
metabolic	Panc_Alpha	rs5758343	chr22	41381909	rs2234059	ENSG00000100412	ENST00000676792	ACO2	41380649	41383536	Alpha_76733	openGene2openGene	ALG
metabolic	Panc_Alpha	rs3801810	chr7	26864711	rs17323934	ENSG00000005020	ENST00000345317	SKAP2	26864040	26865370	Alpha_112193	openGene2openGene	CRO
metabolic	Panc_Alpha	rs131294	chr22	30005667	rs737912	ENSG00000100325	ENST00000492821	ASCC2	30005043	30005756	Alpha_75952	openGene2openGene	IBD
metabolic	Panc_Alpha	rs11714843	chr3	119498465	rs2280670	ENSG00000138495	ENST00000497997	COX17	119498002	119499137	Alpha_82959	openGene2openGene	JIA
metabolic	Panc_Alpha	rs1701704	chr12	56041628	rs705704	ENSG00000065361	ENST00000549672	ERBB3	56041250	56042459	Alpha_27058	openGene2openGene	T1D
metabolic	Panc_Alpha	rs12232003	chr12	53180847	rs59218377	ENSG00000197111	ENST00000447282	PCBP2	53180051	53181452	Alpha_26870	openGene2openGene	T1D
metabolic	Panc_Alpha	rs12445568	chr16	30957268	rs4889599	ENSG00000156885	ENST00000565462	COX6A2	30957164	30958671	Alpha_44779	openGene2openGene	PSO
metabolic	Panc_Alpha	rs149010539	chr3	49673997	chr3:49711430	ENSG00000183763	ENST00000482243	TRAIP	49673422	49674883	Alpha_79810	openGene2openGene	CRO
metabolic	Panc_Alpha	rs149010539	chr3	48504480	rs114743756	ENSG00000164054	ENST00000444115	SHISA5	48503655	48504881	Alpha_79715	openGene2openGene	CRO
metabolic	Panc_Alpha	rs12445568	chr16	31033576	rs12445650	ENSG00000156885	ENST00000565462	COX6A2	31032792	31034623	Alpha_44782	openGene2openGene	PSO
metabolic	Panc_Alpha	rs2017445	chr12	56080595	rs3741499	ENSG00000258554	ENST00000554022	ENSG00000258554	56079125	56080669	Alpha_27060	openGene2openGene	VIT
metabolic	Panc_Alpha	rs1701704	chr12	55996580	rs772920	ENSG00000197728	ENST00000356464	RPS26	55996292	55997721	Alpha_27051	openGene2openGene	T1D
metabolic	Panc_Alpha	rs7187776	chr16	28846324	rs7187776	ENSG00000196296	ENST00000563975	ATP2A1	28846054	28847012	Alpha_44642	openGene2openGene	T1D
metabolic	Panc_Alpha	rs2066819	chr12	56334474	chr12:56334474:GA:G	ENSG00000076108	ENST00000546695	BAZ2A	56333070	56334678	Alpha_27085	openGene2openGene	PSO
metabolic	Panc_Alpha	rs7187776	chr16	28846324	rs7187776	ENSG00000196296	ENST00000357084	ATP2A1	28846054	28847012	Alpha_44642	openGene2openGene	T1D
metabolic	Panc_Alpha	rs7187776	chr16	28824884	rs4451951	ENSG00000196296	ENST00000536376	ATP2A1	28823734	28824890	Alpha_44641	openGene2openGene	T1D
metabolic	Panc_Alpha	rs1701704	chr12	55996580	rs772920	ENSG00000258311	ENST00000551946	ENSG00000258311	55996292	55997721	Alpha_27051	openGene2openGene	T1D
metabolic	Panc_Alpha	rs5758343	chr22	41554224	rs76930421	ENSG00000100412	ENST00000677516	ACO2	41554144	41554351	Alpha_76754	ocr2openGene	ALG
metabolic	Panc_Alpha	rs8079075	chr17	39739722	rs9896940	ENSG00000141738	ENST00000584053	GRB7	39737585	39740013	Alpha_49291	openGene2openGene	SLE
metabolic	Panc_Alpha	rs13018977	chr2	241316415	rs13006939	ENSG00000115677	ENST00000444092	HDLBP	241314888	241316854	Alpha_70135	openGene2openGene	T1D
metabolic	Panc_Alpha	rs7207591	chr17	42276943	rs4029774	ENSG00000167925	ENST00000590520	GHDC	42275668	42277665	Alpha_49488	openGene2openGene	ALG
metabolic	Panc_Alpha	rs694739	chr11	64284975	rs2510066	ENSG00000182450	ENST00000422670	KCNK4	64284349	64286161	Alpha_20828	openGene2openGene	MS
metabolic	Panc_Alpha	rs5758343	chr22	41554171	rs9611611	ENSG00000100412	ENST00000676792	ACO2	41554144	41554351	Alpha_76754	ocr2openGene	ALG
metabolic	Panc_Alpha	rs28449958	chr16	28880144	rs8055138	ENSG00000177455	ENST00000566890	CD19	28879667	28880612	Alpha_44645	openGene2openGene	IBD
metabolic	Panc_Alpha	rs11675538	chr2	65431010	rs12993075	ENSG00000138071	ENST00000377982	ACTR2	65430543	65431731	Alpha_62729	openGene2openGene	UC
metabolic	Panc_Alpha	rs11675538	chr2	65431010	rs12993075	ENSG00000138071	ENST00000471552	ACTR2	65430543	65431731	Alpha_62729	openGene2openGene	UC
metabolic	Panc_Alpha	rs2017445	chr12	55996580	rs772920	ENSG00000139531	ENST00000356124	SUOX	55996292	55997721	Alpha_27051	openGene2openGene	VIT
metabolic	Panc_Alpha	rs5758343	chr22	41554171	rs9611611	ENSG00000100412	ENST00000677007	ACO2	41554144	41554351	Alpha_76754	ocr2openGene	ALG
metabolic	Panc_Alpha	rs7132277	chr12	123043858	rs655293	ENSG00000130921	ENST00000546132	MTRFR	123043488	123044152	Alpha_30254	ocr2openGene	MS
metabolic	Panc_Alpha	rs60131261	chr6	30061023	rs9295829	ENSG00000204642	ENST00000444621	HLA-F	30060729	30062203	Alpha_104201	openGene2openGene	VIT
metabolic	Panc_Alpha	rs60131261	chr6	29975504	rs2071568	ENSG00000231074	ENST00000426882	HCG18	29975198	29976118	Alpha_104190	openGene2openGene	VIT
metabolic	Panc_Alpha	rs5758343	chr22	41554171	rs9611611	ENSG00000100412	ENST00000677153	ACO2	41554144	41554351	Alpha_76754	ocr2openGene	ALG
metabolic	Panc_Alpha	rs2304206	chr19	49665614	rs2304206	ENSG00000105053	ENST00000601341	VRK3	49664346	49666215	Alpha_58766	openGene2openGene	VIT
metabolic	Panc_Alpha	rs36014129	chr6	26199675	rs34961555	ENSG00000124549	ENST00000377662	BTN2A3P	26198981	26200005	Alpha_104012	openGene2openGene	SLE
metabolic	Panc_Alpha	rs5758343	chr22	41554224	rs76930421	ENSG00000100412	ENST00000396512	ACO2	41554144	41554351	Alpha_76754	ocr2openGene	ALG
metabolic	Panc_Alpha	rs2304206	chr19	49665763	rs2304204	ENSG00000105053	ENST00000599138	VRK3	49664346	49666215	Alpha_58766	openGene2openGene	VIT
metabolic	Panc_Alpha	rs2304206	chr19	49665670	rs2304205	ENSG00000105053	ENST00000601341	VRK3	49664346	49666215	Alpha_58766	openGene2openGene	VIT
metabolic	Panc_Alpha	rs9808753	chr21	33403128	rs8134145	ENSG00000159110	ENST00000382264	IFNAR2	33402723	33403146	Alpha_74188	openGene2openGene	MS
metabolic	Panc_Alpha	rs9808753	chr21	33403846	rs9975155	ENSG00000159110	ENST00000382264	IFNAR2	33403403	33404690	Alpha_74189	openGene2openGene	MS
metabolic	Panc_Alpha	rs766751473	chr5	132295159	rs35260072	ENSG00000197375	ENST00000693763	SLC22A5	132293279	132295679	Alpha_99638	openGene2openGene	T1D
metabolic	Panc_Alpha	rs28449958	chr16	28824884	rs4451951	ENSG00000177548	ENST00000544477	RABEP2	28823734	28824890	Alpha_44641	openGene2openGene	IBD
metabolic	Panc_Alpha	rs5758343	chr22	41381909	rs2234059	ENSG00000100412	ENST00000679320	ACO2	41380649	41383536	Alpha_76733	openGene2openGene	ALG
metabolic	Panc_Alpha	rs766751473	chr5	132295159	rs35260072	ENSG00000197375	ENST00000692413	SLC22A5	132293279	132295679	Alpha_99638	openGene2openGene	T1D
metabolic	Panc_Alpha	rs60131261	chr6	29975401	rs6903753	ENSG00000231074	ENST00000669374	HCG18	29975198	29976118	Alpha_104190	openGene2openGene	VIT
metabolic	Panc_Alpha	rs9808753	chr21	33404135	rs9975473	ENSG00000159110	ENST00000382264	IFNAR2	33403403	33404690	Alpha_74189	openGene2openGene	MS
metabolic	Panc_Alpha	rs1048990	chr14	35122110	rs28365850	ENSG00000168348	ENST00000307169	INSM2	35121445	35123221	Alpha_36000	openGene2openGene	ALG
metabolic	Panc_Alpha	rs28449958	chr16	28863801	rs7198606	ENSG00000260442	ENST00000686287	ATP2A1-AS1	28863154	28864340	Alpha_44643	openGene2openGene	IBD
metabolic	Panc_Alpha	rs2304206	chr19	49665763	rs2304204	ENSG00000142546	ENST00000593345	NOSIP	49664346	49666215	Alpha_58766	openGene2openGene	VIT
metabolic	Panc_Alpha	rs8042861	chr15	90388131	rs2589940	ENSG00000182511	ENST00000416779	FES	90387686	90389430	Alpha_42971	openGene2openGene	MS
metabolic	Panc_Alpha	rs2304206	chr19	49665763	rs2304204	ENSG00000142546	ENST00000601340	NOSIP	49664346	49666215	Alpha_58766	openGene2openGene	VIT
metabolic	Panc_Alpha	rs28449958	chr16	28824884	rs4451951	ENSG00000260442	ENST00000691192	ATP2A1-AS1	28823734	28824890	Alpha_44641	openGene2openGene	IBD
metabolic	Panc_Alpha	rs2304206	chr19	49665763	rs2304204	ENSG00000142546	ENST00000596358	NOSIP	49664346	49666215	Alpha_58766	openGene2openGene	VIT
metabolic	Panc_Alpha	rs2017445	chr12	55996852	rs59877680	ENSG00000139531	ENST00000551841	SUOX	55996292	55997721	Alpha_27051	openGene2openGene	VIT
metabolic	Panc_Alpha	rs9808753	chr21	33403128	rs8134145	ENSG00000159110	ENST00000342101	IFNAR2	33402723	33403146	Alpha_74188	openGene2openGene	MS
metabolic	Panc_Alpha	rs2304206	chr19	49665614	rs2304206	ENSG00000142528	ENST00000601364	ZNF473	49664346	49666215	Alpha_58766	openGene2openGene	VIT
metabolic	Panc_Alpha	rs2017445	chr12	56041628	rs705704	ENSG00000139531	ENST00000266971	SUOX	56041250	56042459	Alpha_27058	openGene2openGene	VIT
metabolic	Panc_Alpha	rs9808753	chr21	33404135	rs9975473	ENSG00000159110	ENST00000382238	IFNAR2	33403403	33404690	Alpha_74189	openGene2openGene	MS
metabolic	Panc_Alpha	rs5758343	chr22	41381554	rs9607799	ENSG00000100412	ENST00000466237	ACO2	41380649	41383536	Alpha_76733	openGene2openGene	ALG
metabolic	Panc_Alpha	rs9808753	chr21	33403128	rs8134145	ENSG00000159110	ENST00000447980	IFNAR2	33402723	33403146	Alpha_74188	openGene2openGene	MS
metabolic	Panc_Alpha	rs9808753	chr21	33403138	rs8126756	ENSG00000159110	ENST00000447980	IFNAR2	33402723	33403146	Alpha_74188	openGene2openGene	MS
metabolic	Panc_Alpha	rs2017445	chr12	56041720	rs705705	ENSG00000065361	ENST00000549282	ERBB3	56041250	56042459	Alpha_27058	openGene2openGene	VIT
metabolic	Panc_Alpha	rs36014129	chr6	26189128	rs13204572	ENSG00000182952	ENST00000377575	HMGN4	26188483	26189517	Alpha_104009	openGene2openGene	SLE
metabolic	Panc_Alpha	rs10947428	chr6	33772183	rs57458255	ENSG00000124493	ENST00000538487	GRM4	33771429	33772268	Alpha_104498	ocr2openGene	ALG
metabolic	Panc_Alpha	rs9808753	chr21	33403846	rs9975155	ENSG00000159110	ENST00000382238	IFNAR2	33403403	33404690	Alpha_74189	openGene2openGene	MS
metabolic	Panc_Alpha	rs2017445	chr12	56041720	rs705705	ENSG00000139531	ENST00000548274	SUOX	56041250	56042459	Alpha_27058	openGene2openGene	VIT
metabolic	Panc_Alpha	rs2017445	chr12	56041628	rs705704	ENSG00000258056	ENST00000552576	CD63-AS1	56041250	56042459	Alpha_27058	openGene2openGene	VIT
metabolic	Panc_Alpha	rs9611565	chr22	41413633	rs202635	ENSG00000100412	ENST00000677554	ACO2	41413455	41414381	Alpha_76737	ocr2openGene	VIT
metabolic	Panc_Alpha	rs1170436	chr16	68539392	rs1170443	ENSG00000168802	ENST00000523421	CHTF8	68539004	68540227	Alpha_45738	openGene2openGene	SLE
metabolic	Panc_Alpha	rs28449958	chr16	28824361	rs138159013	ENSG00000178188	ENST00000322610	SH2B1	28823734	28824890	Alpha_44641	openGene2openGene	IBD
metabolic	Panc_Alpha	rs508970	chr11	61129867	rs10897141	ENSG00000110104	ENST00000227520	CCDC86	61129744	61130858	Alpha_20529	ocr2openGene	RA
metabolic	Panc_Alpha	rs8042861	chr15	90388131	rs2589940	ENSG00000182511	ENST00000443697	FES	90387686	90389430	Alpha_42971	openGene2openGene	MS
metabolic	Panc_Alpha	rs34593439	chr15	78944951	rs2289702	ENSG00000103811	ENST00000676510	CTSH	78944463	78945580	Alpha_42373	openGene2openGene	T1D
metabolic	Panc_Alpha	rs11065898	chr12	111406414	rs3742003	ENSG00000198324	ENST00000547710	PHETA1	111405283	111406427	Alpha_29558	openGene2openGene	AS
metabolic	Panc_Alpha	rs63406760	chr12	122966218	rs4148856	ENSG00000111325	ENST00000536150	OGFOD2	122965572	122967033	Alpha_30247	openGene2openGene	ALG
metabolic	Panc_Alpha	rs34725611	chr19	10351837	rs11085725	ENSG00000090339	ENST00000588645	ICAM1	10351661	10352076	Alpha_56343	openGene2openGene	SLE
metabolic	Panc_Alpha	rs2247314	chr6	166956723	rs2247315	ENSG00000213066	ENST00000622353	CEP43	166955697	166957743	Alpha_110799	openGene2openGene	VIT
metabolic	Panc_Alpha	rs34593439	chr15	78944951	rs2289702	ENSG00000103811	ENST00000679017	CTSH	78944463	78945580	Alpha_42373	openGene2openGene	T1D
metabolic	Panc_Alpha	rs2017445	chr12	56041720	rs705705	ENSG00000065361	ENST00000546884	ERBB3	56041250	56042459	Alpha_27058	openGene2openGene	VIT
metabolic	Panc_Alpha	rs1701704	chr12	56041628	rs705704	ENSG00000123411	ENST00000548601	IKZF4	56041250	56042459	Alpha_27058	openGene2openGene	T1D
metabolic	Panc_Alpha	rs11154801	chr6	135497759	rs13197384	ENSG00000029363	ENST00000530767	BCLAF1	135497469	135498840	Alpha_108919	openGene2openGene	MS
metabolic	Panc_Alpha	rs12445568	chr16	31033576	rs12445650	ENSG00000103507	ENST00000561755	BCKDK	31032792	31034623	Alpha_44782	openGene2openGene	PSO
metabolic	Panc_Alpha	rs2066819	chr12	56301033	rs78149779	ENSG00000135469	ENST00000551566	COQ10A	56299641	56301046	Alpha_27083	openGene2openGene	PSO
metabolic	Panc_Alpha	rs11154801	chr6	135497759	rs13197384	ENSG00000029363	ENST00000527759	BCLAF1	135497469	135498840	Alpha_108919	openGene2openGene	MS
metabolic	Panc_Alpha	rs28449958	chr16	28863801	rs7198606	ENSG00000177548	ENST00000567483	RABEP2	28863154	28864340	Alpha_44643	openGene2openGene	IBD
metabolic	Panc_Alpha	rs28411352	chr1	37794831	rs2306627	ENSG00000204084	ENST00000373026	INPP5B	37793829	37795318	Alpha_2552	openGene2openGene	RA
metabolic	Panc_Alpha	rs2236262	chr14	68816213	rs168961	ENSG00000072121	ENST00000553399	ZFYVE26	68816170	68817190	Alpha_37458	ocr2openGene	MS
metabolic	Panc_Alpha	rs13018977	chr2	241316415	rs13006939	ENSG00000115694	ENST00000413760	STK25	241314888	241316854	Alpha_70135	openGene2openGene	T1D
metabolic	Panc_Alpha	rs2495365	chr1	2556327	rs2227313	ENSG00000157873	ENST00000482074	TNFRSF14	2555729	2556919	Alpha_179	openGene2openGene	UC
metabolic	Panc_Alpha	rs1701704	chr12	55996852	rs705702	ENSG00000182796	ENST00000636790	TMEM198B	55996292	55997721	Alpha_27051	openGene2openGene	T1D
metabolic	Panc_Alpha	rs7187776	chr16	28824359	rs149808056	ENSG00000260442	ENST00000691192	ATP2A1-AS1	28823734	28824890	Alpha_44641	openGene2openGene	T1D
metabolic	Panc_Alpha	rs12445568	chr16	31033576	rs12445650	ENSG00000275263	ENST00000614997	ENSG00000275263	31032792	31034623	Alpha_44782	openGene2openGene	PSO
metabolic	Panc_Alpha	rs2495365	chr1	2556327	rs2227313	ENSG00000157873	ENST00000451778	TNFRSF14	2555729	2556919	Alpha_179	openGene2openGene	UC
metabolic	Panc_Alpha	rs7187776	chr16	28824884	rs4451951	ENSG00000260442	ENST00000686664	ATP2A1-AS1	28823734	28824890	Alpha_44641	openGene2openGene	T1D
metabolic	Panc_Alpha	rs79157249	chr11	118917808	rs73575424	ENSG00000278376	ENST00000610705	ENSG00000278376	118917719	118918761	Alpha_23535	ocr2openGene	CRO
metabolic	Panc_Alpha	rs60131261	chr6	29975401	rs6903753	ENSG00000231074	ENST00000664861	HCG18	29975198	29976118	Alpha_104190	openGene2openGene	VIT
metabolic	Panc_Alpha	rs4690229	chr4	973551	rs113075206	ENSG00000127415	ENST00000508168	IDUA	972842	974008	Alpha_86999	openGene2openGene	SLE
metabolic	Panc_Alpha	rs4690229	chr4	973657	rs13137144	ENSG00000127415	ENST00000514224	IDUA	972842	974008	Alpha_86999	openGene2openGene	SLE
metabolic	Panc_Alpha	rs28449958	chr16	28864161	rs7193733	ENSG00000177548	ENST00000357573	RABEP2	28863154	28864340	Alpha_44643	openGene2openGene	IBD
metabolic	Panc_Alpha	rs10883723	chr10	102503918	rs3818470	ENSG00000120055	ENST00000625129	C10orf95	102503859	102504281	Alpha_16492	openGene2openGene	ALG
metabolic	Panc_Alpha	rs1701704	chr12	55996580	rs772920	ENSG00000135441	ENST00000548556	BLOC1S1	55996292	55997721	Alpha_27051	openGene2openGene	T1D
metabolic	Panc_Alpha	rs10876864	chr12	56080024	rs7297175	ENSG00000185664	ENST00000449260	PMEL	56079125	56080669	Alpha_27060	openGene2openGene	ALG
metabolic	Panc_Alpha	rs34840245	chr6	34757701	rs7743724	ENSG00000272288	ENST00000687757	ILRUN-AS1	34756712	34757848	Alpha_104601	openGene2openGene	SLE
metabolic	Panc_Alpha	rs5758343	chr22	41383069	rs3788584	ENSG00000100412	ENST00000676792	ACO2	41380649	41383536	Alpha_76733	openGene2openGene	ALG
metabolic	Panc_Alpha	rs17849501	chr1	183471396	rs41272536	ENSG00000116698	ENST00000493045	SMG7	183471162	183473347	Alpha_8460	openGene2openGene	SLE
metabolic	Panc_Alpha	rs12232003	chr12	53180847	rs59218377	ENSG00000197111	ENST00000550520	PCBP2	53180051	53181452	Alpha_26870	openGene2openGene	T1D
metabolic	Panc_Alpha	rs9926533	chr16	31074149	rs2303222	ENSG00000103496	ENST00000460668	STX4	31073289	31074969	Alpha_44785	openGene2openGene	SLE
metabolic	Panc_Alpha	rs2017445	chr12	56080595	rs3741499	ENSG00000062485	ENST00000551968	CS	56079125	56080669	Alpha_27060	openGene2openGene	VIT
metabolic	Panc_Alpha	rs3197999	chr3	50292395	rs1076872	ENSG00000068028	ENST00000327761	RASSF1	50291716	50292948	Alpha_79865	openGene2openGene	IBD
metabolic	Panc_Alpha	rs131294	chr22	30005667	rs737912	ENSG00000100325	ENST00000495681	ASCC2	30005043	30005756	Alpha_75952	openGene2openGene	IBD
metabolic	Panc_Alpha	rs5758343	chr22	41381879	rs2234058	ENSG00000100412	ENST00000679311	ACO2	41380649	41383536	Alpha_76733	openGene2openGene	ALG
metabolic	Panc_Alpha	rs5758343	chr22	41381311	rs2234053	ENSG00000100412	ENST00000216254	ACO2	41380649	41383536	Alpha_76733	openGene2openGene	ALG
metabolic	Panc_Alpha	rs1701704	chr12	56080595	rs3741499	ENSG00000123374	ENST00000554619	CDK2	56079125	56080669	Alpha_27060	openGene2openGene	T1D
metabolic	Panc_Alpha	rs60131261	chr6	29975290	rs6904029	ENSG00000204599	ENST00000428555	TRIM39	29975198	29976118	Alpha_104190	openGene2openGene	VIT
metabolic	Panc_Alpha	rs75637965	chr8	11448951	rs4840561	ENSG00000079459	ENST00000528643	FDFT1	11448342	11449056	Alpha_118907	ocr2openGene	MS
metabolic	Panc_Alpha	rs3197999	chr3	50299601	rs34136796	ENSG00000243477	ENST00000417393	NAA80	50298960	50300451	Alpha_79866	openGene2openGene	IBD
metabolic	Panc_Alpha	rs7187776	chr16	28863801	rs7198606	ENSG00000177548	ENST00000358201	RABEP2	28863154	28864340	Alpha_44643	openGene2openGene	T1D
metabolic	Panc_Alpha	rs5758343	chr22	41381554	rs9607799	ENSG00000100412	ENST00000216254	ACO2	41380649	41383536	Alpha_76733	openGene2openGene	ALG
metabolic	Panc_Alpha	rs7130753	chr11	111603392	rs1789358	ENSG00000137713	ENST00000534500	PPP2R1B	111601967	111603805	Alpha_22982	ocr2openGene	ALG
metabolic	Panc_Alpha	rs36014129	chr6	26199675	rs34961555	ENSG00000180573	ENST00000377791	H2AC6	26198981	26200005	Alpha_104012	openGene2openGene	SLE
metabolic	Panc_Alpha	rs36014129	chr6	26044636	rs35506517	ENSG00000278463	ENST00000615868	H2AC4	26043326	26045651	Alpha_103993	openGene2openGene	SLE
metabolic	Panc_Alpha	rs3197999	chr3	50299601	rs34136796	ENSG00000243477	ENST00000354862	NAA80	50298960	50300451	Alpha_79866	openGene2openGene	IBD
metabolic	Panc_Alpha	rs4810485	chr20	46118343	rs1883832	ENSG00000273828	ENST00000612368	ENSG00000273828	46117934	46118667	Alpha_72813	openGene2openGene	MS
metabolic	Panc_Alpha	rs28449958	chr16	28864161	rs7193733	ENSG00000196296	ENST00000395503	ATP2A1	28863154	28864340	Alpha_44643	openGene2openGene	IBD
metabolic	Panc_Alpha	rs9611565	chr22	41381554	rs9607799	ENSG00000286491	ENST00000664614	ENSG00000286491	41380649	41383536	Alpha_76733	openGene2openGene	VIT
metabolic	Panc_Alpha	rs11643872	chr16	30958165	rs11643872	ENSG00000103496	ENST00000457779	STX4	30957164	30958671	Alpha_44779	openGene2openGene	GD
metabolic	Panc_Alpha	rs7512552	chr1	150487216	rs3840449	ENSG00000143382	ENST00000369041	ADAMTSL4	150487122	150487767	Alpha_6642	openGene2openGene	ECZ
metabolic	Panc_Alpha	rs2066819	chr12	56334474	chr12:56334474:GA:G	ENSG00000139613	ENST00000552674	SMARCC2	56333070	56334678	Alpha_27085	openGene2openGene	PSO
metabolic	Panc_Alpha	rs694739	chr11	64284975	rs2510066	ENSG00000173264	ENST00000538032	GPR137	64284349	64286161	Alpha_20828	openGene2openGene	MS
metabolic	Panc_Alpha	rs2066819	chr12	56299736	rs41423244	ENSG00000139579	ENST00000267023	NABP2	56299641	56301046	Alpha_27083	openGene2openGene	PSO
metabolic	Panc_Alpha	rs11643872	chr16	30958165	rs11643872	ENSG00000103496	ENST00000478150	STX4	30957164	30958671	Alpha_44779	openGene2openGene	GD
metabolic	Panc_Alpha	rs3197999	chr3	48685869	rs6792510	ENSG00000068745	ENST00000416707	IP6K2	48685548	48686650	Alpha_79730	openGene2openGene	IBD
metabolic	Panc_Alpha	rs3197999	chr3	48685869	rs6792510	ENSG00000068745	ENST00000443853	IP6K2	48685548	48686650	Alpha_79730	openGene2openGene	IBD
metabolic	Panc_Alpha	rs3197999	chr3	49358324	rs1800668	ENSG00000067560	ENST00000677684	RHOA	49357692	49359051	Alpha_79781	openGene2openGene	IBD
metabolic	Panc_Alpha	rs3197999	chr3	49358927	rs3811699	ENSG00000067560	ENST00000445425	RHOA	49357692	49359051	Alpha_79781	openGene2openGene	IBD
metabolic	Panc_Alpha	rs3197999	chr3	49358324	rs1800668	ENSG00000145020	ENST00000635772	AMT	49357692	49359051	Alpha_79781	openGene2openGene	IBD
metabolic	Panc_Alpha	rs11675538	chr2	65436024	rs11126037	ENSG00000198369	ENST00000440972	SPRED2	65435697	65437128	Alpha_62731	openGene2openGene	UC
metabolic	Panc_Alpha	rs2304206	chr19	49665614	rs2304206	ENSG00000169169	ENST00000598396	CPT1C	49664346	49666215	Alpha_58766	openGene2openGene	VIT
metabolic	Panc_Alpha	rs2304206	chr19	49665614	rs2304206	ENSG00000169169	ENST00000405931	CPT1C	49664346	49666215	Alpha_58766	openGene2openGene	VIT
metabolic	Panc_Alpha	rs2066819	chr12	56299736	rs41423244	ENSG00000062485	ENST00000550044	CS	56299641	56301046	Alpha_27083	openGene2openGene	PSO
metabolic	Panc_Alpha	rs2304206	chr19	49665614	rs2304206	ENSG00000169169	ENST00000602019	CPT1C	49664346	49666215	Alpha_58766	openGene2openGene	VIT
metabolic	Panc_Alpha	rs663743	chr11	64285685	rs887314	ENSG00000173264	ENST00000438980	GPR137	64284349	64286161	Alpha_20828	openGene2openGene	T1D
metabolic	Panc_Alpha	rs2304206	chr19	49665763	rs2304204	ENSG00000169169	ENST00000405931	CPT1C	49664346	49666215	Alpha_58766	openGene2openGene	VIT
metabolic	Panc_Alpha	rs2304206	chr19	49665763	rs2304204	ENSG00000169169	ENST00000602019	CPT1C	49664346	49666215	Alpha_58766	openGene2openGene	VIT
metabolic	Panc_Alpha	rs34593439	chr15	78944951	rs2289702	ENSG00000103811	ENST00000676865	CTSH	78944463	78945580	Alpha_42373	openGene2openGene	T1D
metabolic	Panc_Alpha	rs1701704	chr12	55996580	rs772920	ENSG00000111540	ENST00000551459	RAB5B	55996292	55997721	Alpha_27051	openGene2openGene	T1D
metabolic	Panc_Alpha	rs12445568	chr16	30985551	rs12443627	ENSG00000185947	ENST00000566541	ZNF267	30984964	30985949	Alpha_44780	openGene2openGene	PSO
metabolic	Panc_Alpha	rs5758343	chr22	41469805	rs19573	ENSG00000100412	ENST00000676748	ACO2	41468536	41469810	Alpha_76744	openGene2openGene	ALG
metabolic	Panc_Alpha	rs1463485	chr17	75855710	rs1463485	ENSG00000132478	ENST00000586527	UNK	75855107	75856675	Alpha_51639	openGene2openGene	SLE
metabolic	Panc_Alpha	rs8042861	chr15	90388225	rs2589941	ENSG00000140564	ENST00000610579	FURIN	90387686	90389430	Alpha_42971	openGene2openGene	MS
metabolic	Panc_Alpha	rs5758343	chr22	41383069	rs3788584	ENSG00000100412	ENST00000471094	ACO2	41380649	41383536	Alpha_76733	openGene2openGene	ALG
metabolic	Panc_Alpha	rs8042861	chr15	90388131	rs2589940	ENSG00000140564	ENST00000610579	FURIN	90387686	90389430	Alpha_42971	openGene2openGene	MS
metabolic	Panc_Alpha	rs5758343	chr22	41381237	rs2234052	ENSG00000100412	ENST00000679264	ACO2	41380649	41383536	Alpha_76733	openGene2openGene	ALG
metabolic	Panc_Alpha	rs1048990	chr14	35122110	rs28365850	ENSG00000100906	ENST00000557459	NFKBIA	35121445	35123221	Alpha_36000	openGene2openGene	ALG
metabolic	Panc_Alpha	rs2017445	chr12	55996852	rs59877680	ENSG00000111540	ENST00000548068	RAB5B	55996292	55997721	Alpha_27051	openGene2openGene	VIT
metabolic	Panc_Alpha	rs3197999	chr3	49358324	rs1800668	ENSG00000173402	ENST00000428779	DAG1	49357692	49359051	Alpha_79781	openGene2openGene	IBD
metabolic	Panc_Alpha	rs3197999	chr3	49358927	rs3811699	ENSG00000173402	ENST00000428779	DAG1	49357692	49359051	Alpha_79781	openGene2openGene	IBD
metabolic	Panc_Alpha	rs2017445	chr12	55996852	rs59877680	ENSG00000111540	ENST00000546810	RAB5B	55996292	55997721	Alpha_27051	openGene2openGene	VIT
metabolic	Panc_Alpha	rs2256814	chr20	63748395	rs12053646	ENSG00000101246	ENST00000618838	ARFRP1	63748343	63748591	Alpha_73697	openGene2openGene	MS
metabolic	Panc_Alpha	rs2256814	chr20	63748395	rs12053646	ENSG00000101246	ENST00000612256	ARFRP1	63748343	63748591	Alpha_73697	openGene2openGene	MS
metabolic	Panc_Alpha	rs146029108	chr9	136363451	rs140876101	ENSG00000187796	ENST00000695908	CARD9	136363072	136364189	Alpha_130222	openGene2openGene	CRO
metabolic	Panc_Alpha	rs12445568	chr16	30958236	rs62055866	ENSG00000260267	ENST00000564629	ENSG00000260267	30957164	30958671	Alpha_44779	openGene2openGene	PSO
metabolic	Panc_Alpha	rs10036748	chr5	151081488	rs960709	ENSG00000197043	ENST00000521512	ANXA6	151080430	151081523	Alpha_101002	openGene2openGene	SLE
metabolic	Panc_Alpha	rs9611565	chr22	41381909	rs2234059	ENSG00000100412	ENST00000677554	ACO2	41380649	41383536	Alpha_76733	openGene2openGene	VIT
metabolic	Panc_Alpha	rs9611565	chr22	41383069	rs3788584	ENSG00000100412	ENST00000677554	ACO2	41380649	41383536	Alpha_76733	openGene2openGene	VIT
metabolic	Panc_Alpha	rs2066819	chr12	56334474	chr12:56334474:GA:G	ENSG00000166888	ENST00000537215	STAT6	56333070	56334678	Alpha_27085	openGene2openGene	PSO
metabolic	Panc_Alpha	rs2256814	chr20	63748395	rs12053646	ENSG00000101246	ENST00000607873	ARFRP1	63748343	63748591	Alpha_73697	openGene2openGene	MS
metabolic	Panc_Alpha	rs9611565	chr22	41383069	rs3788584	ENSG00000100412	ENST00000677427	ACO2	41380649	41383536	Alpha_76733	openGene2openGene	VIT
metabolic	Panc_Alpha	rs3197999	chr3	48685869	rs6792510	ENSG00000213672	ENST00000294129	NCKIPSD	48685548	48686650	Alpha_79730	openGene2openGene	IBD
metabolic	Panc_Alpha	rs2066819	chr12	56333921	rs80317430	ENSG00000166888	ENST00000640254	STAT6	56333070	56334678	Alpha_27085	openGene2openGene	PSO
metabolic	Panc_Alpha	rs5757584	chr22	39311217	chr22:39707222	ENSG00000284633	ENST00000641466	ENSG00000284633	39310286	39311482	Alpha_76549	ocr2openGene	CRO
metabolic	Panc_Alpha	rs9611565	chr22	41381237	rs2234052	ENSG00000100412	ENST00000677427	ACO2	41380649	41383536	Alpha_76733	openGene2openGene	VIT
metabolic	Panc_Alpha	rs9611565	chr22	41381311	rs2234053	ENSG00000100412	ENST00000677427	ACO2	41380649	41383536	Alpha_76733	openGene2openGene	VIT
metabolic	Panc_Alpha	rs2066819	chr12	56301033	rs78149779	ENSG00000062485	ENST00000542324	CS	56299641	56301046	Alpha_27083	openGene2openGene	PSO
metabolic	Panc_Alpha	rs10876864	chr12	56042145	rs1131017	ENSG00000065357	ENST00000331886	DGKA	56041250	56042459	Alpha_27058	openGene2openGene	ALG
metabolic	Panc_Alpha	rs4810485	chr20	46118343	rs1883832	ENSG00000080189	ENST00000317734	SLC35C2	46117934	46118667	Alpha_72813	openGene2openGene	SLE
metabolic	Panc_Alpha	rs2066819	chr12	56334474	chr12:56334474:GA:G	ENSG00000166888	ENST00000640254	STAT6	56333070	56334678	Alpha_27085	openGene2openGene	PSO
metabolic	Panc_Alpha	rs11714843	chr3	119498465	rs2280670	ENSG00000163389	ENST00000476573	POGLUT1	119498002	119499137	Alpha_82959	openGene2openGene	JIA
metabolic	Panc_Alpha	rs36014129	chr6	25993241	rs13202688	ENSG00000278637	ENST00000617569	H4C1	25991885	25993311	Alpha_103986	openGene2openGene	SLE
metabolic	Panc_Alpha	rs9611565	chr22	41383069	rs3788584	ENSG00000100412	ENST00000466237	ACO2	41380649	41383536	Alpha_76733	openGene2openGene	VIT
metabolic	Panc_Alpha	rs1800693	chr12	6341779	rs767455	ENSG00000111641	ENST00000537442	NOP2	6341285	6342411	Alpha_24832	openGene2openGene	MS
metabolic	Panc_Alpha	rs2066819	chr12	56333921	rs80317430	ENSG00000135423	ENST00000483347	GLS2	56333070	56334678	Alpha_27085	openGene2openGene	PSO
metabolic	Panc_Alpha	rs7130753	chr11	111602364	rs59921976	ENSG00000254990	ENST00000534218	ENSG00000254990	111601967	111603805	Alpha_22982	openGene2openGene	ALG
metabolic	Panc_Alpha	rs7204270	chr16	30183519	rs930392	ENSG00000149925	ENST00000569798	ALDOA	30182783	30183900	Alpha_44718	openGene2openGene	MS
metabolic	Panc_Alpha	rs3197999	chr3	49358324	rs1800668	ENSG00000145020	ENST00000635889	AMT	49357692	49359051	Alpha_79781	openGene2openGene	IBD
metabolic	Panc_Alpha	rs7204270	chr16	30183519	rs930392	ENSG00000149925	ENST00000642816	ALDOA	30182783	30183900	Alpha_44718	openGene2openGene	MS
metabolic	Panc_Alpha	rs5743618	chr4	38804321	rs17578127	ENSG00000197712	ENST00000510213	FAM114A1	38804080	38805146	Alpha_88548	openGene2openGene	ALG
metabolic	Panc_Alpha	rs2066819	chr12	56301033	rs78149779	ENSG00000135469	ENST00000308197	COQ10A	56299641	56301046	Alpha_27083	openGene2openGene	PSO
metabolic	Panc_Alpha	rs17607589	chr3	188683350	rs55661102	ENSG00000145012	ENST00000414139	LPP	188683142	188683396	Alpha_86386	ocr2openGene	ALG
metabolic	Panc_Alpha	rs10876864	chr12	56080024	rs7297175	ENSG00000062485	ENST00000551968	CS	56079125	56080669	Alpha_27060	openGene2openGene	ALG
metabolic	Panc_Alpha	rs2066819	chr12	56334216	rs2371494	ENSG00000135423	ENST00000483347	GLS2	56333070	56334678	Alpha_27085	openGene2openGene	PSO
metabolic	Panc_Alpha	rs34835	chr16	28554346	rs7191618	ENSG00000188603	ENST00000567804	CLN3	28553790	28554817	Alpha_44632	openGene2openGene	T1D
metabolic	Panc_Alpha	rs9926533	chr16	31074149	rs2303222	ENSG00000099377	ENST00000574447	HSD3B7	31073289	31074969	Alpha_44785	openGene2openGene	SLE
metabolic	Panc_Alpha	rs7187776	chr16	28863226	rs62037367	ENSG00000178188	ENST00000322610	SH2B1	28863154	28864340	Alpha_44643	openGene2openGene	T1D
metabolic	Panc_Alpha	rs3197999	chr3	49660026	rs9836291	ENSG00000164061	ENST00000296452	BSN	49659966	49660193	Alpha_79807	ocr2openGene	IBD
metabolic	Panc_Alpha	rs5758343	chr22	41414166	rs132920	ENSG00000100412	ENST00000677532	ACO2	41413455	41414381	Alpha_76737	ocr2openGene	ALG
metabolic	Panc_Alpha	rs2017445	chr12	56041628	rs705704	ENSG00000065357	ENST00000548378	DGKA	56041250	56042459	Alpha_27058	openGene2openGene	VIT
metabolic	Panc_Alpha	rs60131261	chr6	29975290	rs6904029	ENSG00000231074	ENST00000687815	HCG18	29975198	29976118	Alpha_104190	openGene2openGene	VIT
metabolic	Panc_Alpha	rs60131261	chr6	29975290	rs6904029	ENSG00000231074	ENST00000656629	HCG18	29975198	29976118	Alpha_104190	openGene2openGene	VIT
metabolic	Panc_Alpha	rs4796791	chr17	42379743	rs7219739	ENSG00000033627	ENST00000264649	ATP6V0A1	42379165	42379865	Alpha_49496	ocr2openGene	MS
metabolic	Panc_Alpha	rs2038255	chr14	35122110	rs28365850	ENSG00000100883	ENST00000555317	SRP54	35121445	35123221	Alpha_36000	openGene2openGene	ECZ
metabolic	Panc_Alpha	rs10876864	chr12	56080024	rs7297175	ENSG00000062485	ENST00000550996	CS	56079125	56080669	Alpha_27060	openGene2openGene	ALG
metabolic	Panc_Alpha	rs2066819	chr12	56300477	rs2695789	ENSG00000135469	ENST00000546614	COQ10A	56299641	56301046	Alpha_27083	openGene2openGene	PSO
metabolic	Panc_Alpha	rs2066819	chr12	56301033	rs78149779	ENSG00000135469	ENST00000546614	COQ10A	56299641	56301046	Alpha_27083	openGene2openGene	PSO
metabolic	Panc_Alpha	rs7120737	chr11	47767827	rs79811093	ENSG00000109919	ENST00000533571	MTCH2	47766625	47768771	Alpha_20294	openGene2openGene	MS
metabolic	Panc_Alpha	rs3197999	chr3	49358324	rs1800668	ENSG00000145020	ENST00000635798	AMT	49357692	49359051	Alpha_79781	openGene2openGene	IBD
metabolic	Panc_Alpha	rs10883723	chr10	102502871	rs2296590	ENSG00000120055	ENST00000625129	C10orf95	102501884	102503270	Alpha_16491	openGene2openGene	ALG
metabolic	Panc_Alpha	rs149010539	chr3	48504480	rs114743756	ENSG00000164054	ENST00000417962	SHISA5	48503655	48504881	Alpha_79715	openGene2openGene	CRO
metabolic	Panc_Alpha	rs2066819	chr12	56299736	rs41423244	ENSG00000135469	ENST00000553234	COQ10A	56299641	56301046	Alpha_27083	openGene2openGene	PSO
metabolic	Panc_Alpha	rs2017445	chr12	56041720	rs705705	ENSG00000135404	ENST00000552692	CD63	56041250	56042459	Alpha_27058	openGene2openGene	VIT
metabolic	Panc_Alpha	rs2066819	chr12	56299736	rs41423244	ENSG00000135482	ENST00000546903	ZC3H10	56299641	56301046	Alpha_27083	openGene2openGene	PSO
metabolic	Panc_Alpha	rs28449958	chr16	28824361	rs138159013	ENSG00000196296	ENST00000562185	ATP2A1	28823734	28824890	Alpha_44641	openGene2openGene	IBD
metabolic	Panc_Alpha	rs3801810	chr7	26865309	rs73069541	ENSG00000005020	ENST00000497511	SKAP2	26864040	26865370	Alpha_112193	openGene2openGene	CRO
metabolic	Panc_Alpha	rs5987194	chrX	154044179	chrX:154044179:GA:G	ENSG00000269335	ENST00000612051	IKBKG	154043696	154044210	Alpha_134289	openGene2openGene	RA
metabolic	Panc_Alpha	rs1701704	chr12	56080595	rs3741499	ENSG00000170473	ENST00000408946	PYM1	56079125	56080669	Alpha_27060	openGene2openGene	T1D
metabolic	Panc_Alpha	rs12232003	chr12	53180847	rs59218377	ENSG00000197111	ENST00000546463	PCBP2	53180051	53181452	Alpha_26870	openGene2openGene	T1D
metabolic	Panc_Alpha	rs2066819	chr12	56267121	rs60542959	ENSG00000139613	ENST00000547356	SMARCC2	56266563	56267773	Alpha_27081	openGene2openGene	PSO
metabolic	Panc_Alpha	rs2542162	chr18	12884344	rs2292759	ENSG00000101639	ENST00000325971	CEP192	12883013	12884836	Alpha_52774	openGene2openGene	T1D
metabolic	Panc_Alpha	rs28449958	chr16	28880144	rs8055138	ENSG00000283845	ENST00000577590	MIR4721	28879667	28880612	Alpha_44645	openGene2openGene	IBD
metabolic	Panc_Alpha	rs9926533	chr16	31074149	rs2303222	ENSG00000103496	ENST00000487411	STX4	31073289	31074969	Alpha_44785	openGene2openGene	SLE
metabolic	Panc_Alpha	rs7187776	chr16	28880144	rs8055138	ENSG00000169682	ENST00000352260	SPNS1	28879667	28880612	Alpha_44645	openGene2openGene	T1D
metabolic	Panc_Alpha	rs10883723	chr10	102503918	rs3818470	ENSG00000107872	ENST00000440407	FBXL15	102503859	102504281	Alpha_16492	openGene2openGene	ALG
metabolic	Panc_Alpha	rs7187776	chr16	28880144	rs8055138	ENSG00000169682	ENST00000561868	SPNS1	28879667	28880612	Alpha_44645	openGene2openGene	T1D
metabolic	Panc_Alpha	rs444210	chr6	166957483	rs2149083	ENSG00000213066	ENST00000366847	CEP43	166955697	166957743	Alpha_110799	openGene2openGene	CRO
metabolic	Panc_Alpha	rs2017445	chr12	56041628	rs705704	ENSG00000205323	ENST00000336133	SARNP	56041250	56042459	Alpha_27058	openGene2openGene	VIT
metabolic	Panc_Alpha	rs2017445	chr12	56041628	rs705704	ENSG00000205323	ENST00000552884	SARNP	56041250	56042459	Alpha_27058	openGene2openGene	VIT
metabolic	Panc_Alpha	rs9611565	chr22	41383069	rs3788584	ENSG00000100412	ENST00000679311	ACO2	41380649	41383536	Alpha_76733	openGene2openGene	VIT
metabolic	Panc_Alpha	rs1701704	chr12	55996580	rs772920	ENSG00000135392	ENST00000678005	DNAJC14	55996292	55997721	Alpha_27051	openGene2openGene	T1D
metabolic	Panc_Alpha	rs2233424	chr6	44265240	rs2233433	ENSG00000249481	ENST00000288390	SPATS1	44265113	44265996	Alpha_105357	openGene2openGene	RA
metabolic	Panc_Alpha	rs9611565	chr22	41381237	rs2234052	ENSG00000100412	ENST00000677007	ACO2	41380649	41383536	Alpha_76733	openGene2openGene	VIT
metabolic	Panc_Alpha	rs10876864	chr12	56042145	rs1131017	ENSG00000123353	ENST00000243045	ORMDL2	56041250	56042459	Alpha_27058	openGene2openGene	ALG
metabolic	Panc_Alpha	rs9611565	chr22	41381879	rs2234058	ENSG00000100412	ENST00000677007	ACO2	41380649	41383536	Alpha_76733	openGene2openGene	VIT
metabolic	Panc_Alpha	rs3197999	chr3	50391047	rs115586086	ENSG00000088543	ENST00000441239	C3orf18	50390868	50391321	Alpha_79881	ocr2openGene	IBD
metabolic	Panc_Alpha	rs8042861	chr15	90388225	rs2589941	ENSG00000184508	ENST00000561036	HDDC3	90387686	90389430	Alpha_42971	openGene2openGene	MS
metabolic	Panc_Alpha	rs2233424	chr6	44298181	rs79254974	ENSG00000249481	ENST00000323108	SPATS1	44297114	44298290	Alpha_105359	openGene2openGene	RA
metabolic	Panc_Alpha	rs2233424	chr6	44298181	rs79254974	ENSG00000249481	ENST00000506468	SPATS1	44297114	44298290	Alpha_105359	openGene2openGene	RA
metabolic	Panc_Alpha	rs28449958	chr16	28824361	rs138159013	ENSG00000177548	ENST00000568703	RABEP2	28823734	28824890	Alpha_44641	openGene2openGene	IBD
metabolic	Panc_Alpha	rs2236262	chr14	68794755	rs2236262	ENSG00000182185	ENST00000479335	RAD51B	68794615	68794929	Alpha_37454	openGene2openGene	MS
metabolic	Panc_Alpha	rs28449958	chr16	28824884	rs4451951	ENSG00000177548	ENST00000568703	RABEP2	28823734	28824890	Alpha_44641	openGene2openGene	IBD
metabolic	Panc_Alpha	rs28449958	chr16	28880144	rs8055138	ENSG00000169682	ENST00000352260	SPNS1	28879667	28880612	Alpha_44645	openGene2openGene	IBD
metabolic	Panc_Alpha	rs9611565	chr22	41381237	rs2234052	ENSG00000100412	ENST00000677532	ACO2	41380649	41383536	Alpha_76733	openGene2openGene	VIT
metabolic	Panc_Alpha	rs10936599	chr3	169772158	rs3821383	ENSG00000085276	ENST00000464456	MECOM	169771844	169772570	Alpha_85349	openGene2openGene	CEL
metabolic	Panc_Alpha	rs1701704	chr12	56041628	rs705704	ENSG00000111540	ENST00000548068	RAB5B	56041250	56042459	Alpha_27058	openGene2openGene	T1D
metabolic	Panc_Alpha	rs10936599	chr3	169772158	rs3821383	ENSG00000085276	ENST00000484519	MECOM	169771844	169772570	Alpha_85349	openGene2openGene	CEL
metabolic	Panc_Alpha	rs2236262	chr14	68794755	rs2236262	ENSG00000182185	ENST00000390683	RAD51B	68794615	68794929	Alpha_37454	openGene2openGene	MS
metabolic	Panc_Alpha	rs2304206	chr19	49677009	rs975484	ENSG00000126457	ENST00000527866	PRMT1	49676468	49677519	Alpha_58768	openGene2openGene	VIT
metabolic	Panc_Alpha	rs1701704	chr12	56041628	rs705704	ENSG00000135404	ENST00000548898	CD63	56041250	56042459	Alpha_27058	openGene2openGene	T1D
metabolic	Panc_Alpha	rs9611565	chr22	41381237	rs2234052	ENSG00000100412	ENST00000471094	ACO2	41380649	41383536	Alpha_76733	openGene2openGene	VIT
metabolic	Panc_Alpha	rs7132277	chr12	123142435	rs1106240	ENSG00000111325	ENST00000545612	OGFOD2	123141860	123142497	Alpha_30276	ocr2openGene	MS
metabolic	Panc_Alpha	rs9889262	chr17	49361940	rs112502960	ENSG00000121067	ENST00000514121	SPOP	49361189	49362819	Alpha_50011	openGene2openGene	ALG
metabolic	Panc_Alpha	rs5029937	chr6	137866361	rs5029924	ENSG00000229922	ENST00000417800	LINC02865	137866330	137868142	Alpha_109074	openGene2openGene	ALG
metabolic	Panc_Alpha	rs60131261	chr6	29850382	rs4711200	ENSG00000204623	ENST00000685581	ZNRD1ASP	29850252	29850588	Alpha_104181	openGene2openGene	VIT
metabolic	Panc_Alpha	rs28411352	chr1	37794831	rs2306627	ENSG00000116922	ENST00000477060	C1orf109	37793829	37795318	Alpha_2552	openGene2openGene	RA
metabolic	Panc_Alpha	rs78865465	chr12	55974117	rs75639074	ENSG00000139531	ENST00000550121	SUOX	55973152	55974754	Alpha_27048	openGene2openGene	T1D
metabolic	Panc_Alpha	rs1701704	chr12	56041628	rs705704	ENSG00000139531	ENST00000551841	SUOX	56041250	56042459	Alpha_27058	openGene2openGene	T1D
metabolic	Panc_Alpha	rs63406760	chr12	123233754	rs1727332	ENSG00000051825	ENST00000538169	MPHOSPH9	123232691	123233958	Alpha_30282	openGene2openGene	ALG
metabolic	Panc_Alpha	rs2038255	chr14	35122110	rs28365850	ENSG00000168348	ENST00000307169	INSM2	35121445	35123221	Alpha_36000	openGene2openGene	ECZ
metabolic	Panc_Alpha	rs1701704	chr12	56041628	rs705704	ENSG00000135404	ENST00000546457	CD63	56041250	56042459	Alpha_27058	openGene2openGene	T1D
metabolic	Panc_Alpha	rs10936599	chr3	169769863	rs9866776	ENSG00000008952	ENST00000480708	SEC62	169769452	169770000	Alpha_85348	openGene2openGene	CEL
metabolic	Panc_Alpha	rs2066819	chr12	56333921	rs80317430	ENSG00000135517	ENST00000648442	MIP	56333070	56334678	Alpha_27085	openGene2openGene	PSO
metabolic	Panc_Alpha	rs10663129	chr3	141576208	rs11714208	ENSG00000114125	ENST00000393000	RNF7	141575973	141576940	Alpha_84133	openGene2openGene	ALG
metabolic	Panc_Alpha	rs2017445	chr12	55996580	rs772920	ENSG00000170515	ENST00000551061	PA2G4	55996292	55997721	Alpha_27051	openGene2openGene	VIT
metabolic	Panc_Alpha	rs3540	chr15	90482598	rs11853271	ENSG00000196391	ENST00000560038	ZNF774	90482441	90482840	Alpha_42979	openGene2openGene	ALG
metabolic	Panc_Alpha	rs2017445	chr12	55996580	rs772920	ENSG00000170515	ENST00000303305	PA2G4	55996292	55997721	Alpha_27051	openGene2openGene	VIT
metabolic	Panc_Alpha	rs3091307	chr5	132656717	rs1881457	ENSG00000197536	ENST00000378947	IRF1-AS1	132655979	132656968	Alpha_99674	openGene2openGene	ALG
metabolic	Panc_Alpha	rs13088318	chr3	101512524	rs16843927	ENSG00000138468	ENST00000348610	SENP7	101512347	101513816	Alpha_82065	openGene2openGene	ALG
metabolic	Panc_Alpha	rs766751473	chr5	132295159	rs35260072	ENSG00000125347	ENST00000679620	IRF1	132293279	132295679	Alpha_99638	openGene2openGene	T1D
metabolic	Panc_Alpha	rs3197999	chr3	50292395	rs1076872	ENSG00000007402	ENST00000429770	CACNA2D2	50291716	50292948	Alpha_79865	openGene2openGene	IBD
metabolic	Panc_Alpha	rs112006329	chr11	575408	rs56333810	ENSG00000185507	ENST00000397566	IRF7	575333	576771	Alpha_17974	openGene2openGene	SLE
metabolic	Panc_Alpha	rs10936599	chr3	169769649	rs12637184	ENSG00000008952	ENST00000337002	SEC62	169769452	169770000	Alpha_85348	openGene2openGene	CEL
metabolic	Panc_Alpha	rs766751473	chr5	132295159	rs35260072	ENSG00000125347	ENST00000458069	IRF1	132293279	132295679	Alpha_99638	openGene2openGene	T1D
metabolic	Panc_Alpha	rs3091307	chr5	132656189	rs115008099	ENSG00000197536	ENST00000407797	IRF1-AS1	132655979	132656968	Alpha_99674	openGene2openGene	ALG
metabolic	Panc_Alpha	rs1048990	chr14	35278065	rs57275892	ENSG00000100902	ENST00000553688	PSMA6	35277177	35278278	Alpha_36009	openGene2openGene	ALG
metabolic	Panc_Alpha	rs72832915	chr17	39730733	rs3809717	ENSG00000131748	ENST00000581894	STARD3	39730070	39730985	Alpha_49290	openGene2openGene	SLE
metabolic	Panc_Alpha	rs72832915	chr17	39730733	rs3809717	ENSG00000131748	ENST00000336308	STARD3	39730070	39730985	Alpha_49290	openGene2openGene	SLE
metabolic	Panc_Alpha	rs3091307	chr5	132656189	rs115008099	ENSG00000164405	ENST00000378665	UQCRQ	132655979	132656968	Alpha_99674	openGene2openGene	ALG
metabolic	Panc_Alpha	rs13088318	chr3	101512524	rs16843927	ENSG00000066422	ENST00000689142	ZBTB11	101512347	101513816	Alpha_82065	openGene2openGene	ALG
metabolic	Panc_Alpha	rs78865465	chr12	55974117	rs75639074	ENSG00000182796	ENST00000636659	TMEM198B	55973152	55974754	Alpha_27048	openGene2openGene	T1D
metabolic	Panc_Alpha	rs28449958	chr16	28824361	rs138159013	ENSG00000178952	ENST00000313511	TUFM	28823734	28824890	Alpha_44641	openGene2openGene	IBD
metabolic	Panc_Alpha	rs11246217	chr11	575800	rs34793529	ENSG00000185507	ENST00000532788	IRF7	575333	576771	Alpha_17974	openGene2openGene	SLE
metabolic	Panc_Alpha	rs28449958	chr16	28824361	rs138159013	ENSG00000178952	ENST00000561644	TUFM	28823734	28824890	Alpha_44641	openGene2openGene	IBD
metabolic	Panc_Alpha	rs2017445	chr12	56041628	rs705704	ENSG00000065357	ENST00000555025	DGKA	56041250	56042459	Alpha_27058	openGene2openGene	VIT
metabolic	Panc_Alpha	rs11246217	chr11	575408	rs56333810	ENSG00000185507	ENST00000532788	IRF7	575333	576771	Alpha_17974	openGene2openGene	SLE
metabolic	Panc_Alpha	rs12445568	chr16	31033576	rs12445650	ENSG00000103507	ENST00000566568	BCKDK	31032792	31034623	Alpha_44782	openGene2openGene	PSO
metabolic	Panc_Alpha	rs149010539	chr3	49673997	chr3:49711430	ENSG00000173402	ENST00000539901	DAG1	49673422	49674883	Alpha_79810	openGene2openGene	CRO
metabolic	Panc_Alpha	rs2066819	chr12	56299736	rs41423244	ENSG00000135517	ENST00000650166	MIP	56299641	56301046	Alpha_27083	openGene2openGene	PSO
metabolic	Panc_Alpha	rs1701704	chr12	56041628	rs705704	ENSG00000123411	ENST00000550860	IKZF4	56041250	56042459	Alpha_27058	openGene2openGene	T1D
metabolic	Panc_Alpha	rs1701704	chr12	55996580	rs772920	ENSG00000123411	ENST00000547167	IKZF4	55996292	55997721	Alpha_27051	openGene2openGene	T1D
metabolic	Panc_Alpha	rs2066819	chr12	56334353	rs79824801	ENSG00000135423	ENST00000486433	GLS2	56333070	56334678	Alpha_27085	openGene2openGene	PSO
metabolic	Panc_Alpha	rs12445568	chr16	31033362	rs58726213	ENSG00000175938	ENST00000563161	ORAI3	31032792	31034623	Alpha_44782	openGene2openGene	PSO
metabolic	Panc_Alpha	rs2066819	chr12	56334353	rs79824801	ENSG00000257727	ENST00000551475	CNPY2	56333070	56334678	Alpha_27085	openGene2openGene	PSO
metabolic	Panc_Alpha	rs7132277	chr12	123043858	rs655293	ENSG00000051825	ENST00000541437	MPHOSPH9	123043488	123044152	Alpha_30254	ocr2openGene	MS
metabolic	Panc_Alpha	rs2017445	chr12	56041628	rs705704	ENSG00000065357	ENST00000553783	DGKA	56041250	56042459	Alpha_27058	openGene2openGene	VIT
metabolic	Panc_Alpha	rs3197999	chr3	49358324	rs1800668	ENSG00000145020	ENST00000273588	AMT	49357692	49359051	Alpha_79781	openGene2openGene	IBD
metabolic	Panc_Alpha	rs63406760	chr12	123233754	rs1727332	ENSG00000130921	ENST00000425637	MTRFR	123232691	123233958	Alpha_30282	openGene2openGene	ALG
metabolic	Panc_Alpha	rs773125	chr12	56042145	rs1131017	ENSG00000139531	ENST00000551698	SUOX	56041250	56042459	Alpha_27058	openGene2openGene	RA
metabolic	Panc_Alpha	rs63406760	chr12	123043858	rs655293	ENSG00000130921	ENST00000253233	MTRFR	123043488	123044152	Alpha_30254	ocr2openGene	ALG
metabolic	Panc_Alpha	rs694739	chr11	64284975	rs2510066	ENSG00000257069	ENST00000539086	KCNK4-TEX40	64284349	64286161	Alpha_20828	openGene2openGene	MS
metabolic	Panc_Alpha	rs9611565	chr22	41381879	rs2234058	ENSG00000100412	ENST00000677516	ACO2	41380649	41383536	Alpha_76733	openGene2openGene	VIT
metabolic	Panc_Alpha	rs10936599	chr3	169769713	rs9811216	ENSG00000239219	ENST00000600502	ENSG00000239219	169769452	169770000	Alpha_85348	openGene2openGene	CEL
metabolic	Panc_Alpha	rs36014129	chr6	26189128	rs13204572	ENSG00000282988	ENST00000650491	ENSG00000282988	26188483	26189517	Alpha_104009	openGene2openGene	SLE
metabolic	Panc_Alpha	rs2038255	chr14	35122110	rs28365850	ENSG00000258704	ENST00000636540	SRP54-AS1	35121445	35123221	Alpha_36000	openGene2openGene	ECZ
metabolic	Panc_Alpha	rs2256814	chr20	63748395	rs12053646	ENSG00000197114	ENST00000357119	ZGPAT	63748343	63748591	Alpha_73697	openGene2openGene	MS
metabolic	Panc_Alpha	rs773125	chr12	56042145	rs1131017	ENSG00000065357	ENST00000553783	DGKA	56041250	56042459	Alpha_27058	openGene2openGene	RA
metabolic	Panc_Alpha	rs1701704	chr12	56041628	rs705704	ENSG00000123411	ENST00000547167	IKZF4	56041250	56042459	Alpha_27058	openGene2openGene	T1D
metabolic	Panc_Alpha	rs7120737	chr11	47565510	rs11039300	ENSG00000213619	ENST00000678975	NDUFS3	47565137	47566297	Alpha_20280	openGene2openGene	MS
metabolic	Panc_Alpha	rs28449958	chr16	28863883	rs11864750	ENSG00000177548	ENST00000357573	RABEP2	28863154	28864340	Alpha_44643	openGene2openGene	IBD
metabolic	Panc_Alpha	rs7120737	chr11	47767827	rs79811093	ENSG00000109919	ENST00000530428	MTCH2	47766625	47768771	Alpha_20294	openGene2openGene	MS
metabolic	Panc_Alpha	rs9469899	chr6	34793179	rs11755420	ENSG00000272288	ENST00000606496	ILRUN-AS1	34791441	34793418	Alpha_104602	openGene2openGene	GD
metabolic	Panc_Alpha	rs2066819	chr12	56301033	rs78149779	ENSG00000062485	ENST00000550655	CS	56299641	56301046	Alpha_27083	openGene2openGene	PSO
metabolic	Panc_Alpha	rs2247314	chr6	166956504	rs2247325	ENSG00000272980	ENST00000609590	ENSG00000272980	166955697	166957743	Alpha_110799	openGene2openGene	VIT
metabolic	Panc_Alpha	rs60131261	chr6	29975290	rs6904029	ENSG00000204599	ENST00000428404	TRIM39	29975198	29976118	Alpha_104190	openGene2openGene	VIT
metabolic	Panc_Alpha	rs2304206	chr19	49665614	rs2304206	ENSG00000142541	ENST00000678510	RPL13A	49664346	49666215	Alpha_58766	openGene2openGene	VIT
metabolic	Panc_Alpha	rs12720356	chr19	10380329	rs2304257	ENSG00000076662	ENST00000592945	ICAM3	10380270	10381167	Alpha_56346	openGene2openGene	PSO
metabolic	Panc_Alpha	rs2304206	chr19	49665670	rs2304205	ENSG00000142541	ENST00000678510	RPL13A	49664346	49666215	Alpha_58766	openGene2openGene	VIT
metabolic	Panc_Alpha	rs1056198	chr20	49917039	rs3787331	ENSG00000277830	ENST00000615787	ENSG00000277830	49915512	49917347	Alpha_73081	openGene2openGene	PSO
metabolic	Panc_Alpha	rs5758343	chr22	41381237	rs2234052	ENSG00000100412	ENST00000678688	ACO2	41380649	41383536	Alpha_76733	openGene2openGene	ALG
metabolic	Panc_Alpha	rs2017445	chr12	56080595	rs3741499	ENSG00000062485	ENST00000551253	CS	56079125	56080669	Alpha_27060	openGene2openGene	VIT
metabolic	Panc_Alpha	rs7187776	chr16	28880144	rs8055138	ENSG00000178188	ENST00000538342	SH2B1	28879667	28880612	Alpha_44645	openGene2openGene	T1D
metabolic	Panc_Alpha	rs12232003	chr12	53180847	rs59218377	ENSG00000172819	ENST00000546377	RARG	53180051	53181452	Alpha_26870	openGene2openGene	T1D
metabolic	Panc_Alpha	rs12445568	chr16	30958236	rs62055866	ENSG00000156885	ENST00000565462	COX6A2	30957164	30958671	Alpha_44779	openGene2openGene	PSO
metabolic	Panc_Alpha	rs10876864	chr12	56080024	rs7297175	ENSG00000123374	ENST00000440311	CDK2	56079125	56080669	Alpha_27060	openGene2openGene	ALG
metabolic	Panc_Alpha	rs149010539	chr3	48504480	rs114743756	ENSG00000164054	ENST00000490864	SHISA5	48503655	48504881	Alpha_79715	openGene2openGene	CRO
metabolic	Panc_Alpha	rs1569723	chr20	46118343	rs1883832	ENSG00000124140	ENST00000413737	SLC12A5	46117934	46118667	Alpha_72813	openGene2openGene	GD
metabolic	Panc_Alpha	rs149010539	chr3	49673997	chr3:49711430	ENSG00000183763	ENST00000469027	TRAIP	49673422	49674883	Alpha_79810	openGene2openGene	CRO
metabolic	Panc_Alpha	rs149010539	chr3	48504480	rs114743756	ENSG00000164054	ENST00000442747	SHISA5	48503655	48504881	Alpha_79715	openGene2openGene	CRO
metabolic	Panc_Alpha	rs12232003	chr12	53180847	rs59218377	ENSG00000172819	ENST00000550362	RARG	53180051	53181452	Alpha_26870	openGene2openGene	T1D
metabolic	Panc_Alpha	rs2196171	chr2	197805147	rs770658	ENSG00000152430	ENST00000321801	BOLL	197804426	197805595	Alpha_67773	openGene2openGene	SLE
metabolic	Panc_Alpha	rs11755393	chr6	34792107	rs6934662	ENSG00000272288	ENST00000606496	ILRUN-AS1	34791441	34793418	Alpha_104602	openGene2openGene	SLE
metabolic	Panc_Alpha	rs11643872	chr16	30958165	rs11643872	ENSG00000140691	ENST00000564900	ARMC5	30957164	30958671	Alpha_44779	openGene2openGene	GD
metabolic	Panc_Alpha	rs6738825	chr2	197805147	rs770658	ENSG00000152430	ENST00000282278	BOLL	197804426	197805595	Alpha_67773	openGene2openGene	SLE
metabolic	Panc_Alpha	rs36014129	chr6	26199675	rs34961555	ENSG00000289117	ENST00000687674	ENSG00000289117	26198981	26200005	Alpha_104012	openGene2openGene	SLE
metabolic	Panc_Alpha	rs2304206	chr19	49665614	rs2304206	ENSG00000105053	ENST00000602029	VRK3	49664346	49666215	Alpha_58766	openGene2openGene	VIT
metabolic	Panc_Alpha	rs72832915	chr17	39730733	rs3809717	ENSG00000141738	ENST00000445327	GRB7	39730070	39730985	Alpha_49290	openGene2openGene	SLE
metabolic	Panc_Alpha	rs72832915	chr17	39730733	rs3809717	ENSG00000141738	ENST00000577695	GRB7	39730070	39730985	Alpha_49290	openGene2openGene	SLE
metabolic	Panc_Alpha	rs5758343	chr22	41554171	rs9611611	ENSG00000100412	ENST00000678688	ACO2	41554144	41554351	Alpha_76754	ocr2openGene	ALG
metabolic	Panc_Alpha	rs2304206	chr19	49665614	rs2304206	ENSG00000105053	ENST00000593919	VRK3	49664346	49666215	Alpha_58766	openGene2openGene	VIT
metabolic	Panc_Alpha	rs367569	chr16	11256954	rs33989964	ENSG00000038532	ENST00000409790	CLEC16A	11254989	11257724	Alpha_44024	openGene2openGene	PSO
metabolic	Panc_Alpha	rs694739	chr11	64284975	rs2510066	ENSG00000182450	ENST00000538767	KCNK4	64284349	64286161	Alpha_20828	openGene2openGene	MS
metabolic	Panc_Alpha	rs12551834	chr9	128818208	rs77144778	ENSG00000148341	ENST00000417224	SH3GLB2	128818181	128819398	Alpha_129650	openGene2openGene	ALG
metabolic	Panc_Alpha	rs36014129	chr6	26021644	rs41266779	ENSG00000272462	ENST00000658335	ENSG00000272462	26020436	26022483	Alpha_103989	openGene2openGene	SLE
metabolic	Panc_Alpha	rs60131261	chr6	30061023	rs9295829	ENSG00000204623	ENST00000376797	ZNRD1ASP	30060729	30062203	Alpha_104201	openGene2openGene	VIT
metabolic	Panc_Alpha	rs1701704	chr12	56080595	rs3741499	ENSG00000062485	ENST00000550655	CS	56079125	56080669	Alpha_27060	openGene2openGene	T1D
metabolic	Panc_Alpha	rs1701704	chr12	56080595	rs3741499	ENSG00000062485	ENST00000550996	CS	56079125	56080669	Alpha_27060	openGene2openGene	T1D
metabolic	Panc_Alpha	rs2017445	chr12	55996852	rs59877680	ENSG00000139531	ENST00000356124	SUOX	55996292	55997721	Alpha_27051	openGene2openGene	VIT
metabolic	Panc_Alpha	rs2017445	chr12	55996580	rs772920	ENSG00000139531	ENST00000551698	SUOX	55996292	55997721	Alpha_27051	openGene2openGene	VIT
metabolic	Panc_Alpha	rs12551834	chr9	128818208	rs77144778	ENSG00000148341	ENST00000455407	SH3GLB2	128818181	128819398	Alpha_129650	openGene2openGene	ALG
metabolic	Panc_Alpha	rs2017445	chr12	55996852	rs59877680	ENSG00000139531	ENST00000552363	SUOX	55996292	55997721	Alpha_27051	openGene2openGene	VIT
metabolic	Panc_Alpha	rs3197999	chr3	50299601	rs34136796	ENSG00000114388	ENST00000480296	NPRL2	50298960	50300451	Alpha_79866	openGene2openGene	IBD
metabolic	Panc_Alpha	rs2017445	chr12	55996852	rs59877680	ENSG00000139531	ENST00000266971	SUOX	55996292	55997721	Alpha_27051	openGene2openGene	VIT
metabolic	Panc_Alpha	rs5758343	chr22	41554171	rs9611611	ENSG00000100412	ENST00000678269	ACO2	41554144	41554351	Alpha_76754	ocr2openGene	ALG
metabolic	Panc_Alpha	rs2017445	chr12	55996580	rs772920	ENSG00000139531	ENST00000550340	SUOX	55996292	55997721	Alpha_27051	openGene2openGene	VIT
metabolic	Panc_Alpha	rs9808753	chr21	33403846	rs9975155	ENSG00000159110	ENST00000342136	IFNAR2	33403403	33404690	Alpha_74189	openGene2openGene	MS
metabolic	Panc_Alpha	rs2017445	chr12	55996852	rs59877680	ENSG00000139531	ENST00000394115	SUOX	55996292	55997721	Alpha_27051	openGene2openGene	VIT
metabolic	Panc_Alpha	rs2304206	chr19	49665763	rs2304204	ENSG00000105053	ENST00000599538	VRK3	49664346	49666215	Alpha_58766	openGene2openGene	VIT
metabolic	Panc_Alpha	rs60131261	chr6	29975504	rs2071568	ENSG00000231074	ENST00000602498	HCG18	29975198	29976118	Alpha_104190	openGene2openGene	VIT
metabolic	Panc_Alpha	rs1701704	chr12	55996852	rs705702	ENSG00000111540	ENST00000549915	RAB5B	55996292	55997721	Alpha_27051	openGene2openGene	T1D
metabolic	Panc_Alpha	rs63406760	chr12	123142435	rs1106240	ENSG00000111325	ENST00000228922	OGFOD2	123141860	123142497	Alpha_30276	ocr2openGene	ALG
metabolic	Panc_Alpha	rs60131261	chr6	29975504	rs2071568	ENSG00000231074	ENST00000669374	HCG18	29975198	29976118	Alpha_104190	openGene2openGene	VIT
metabolic	Panc_Alpha	rs2304206	chr19	49665670	rs2304205	ENSG00000142546	ENST00000600019	NOSIP	49664346	49666215	Alpha_58766	openGene2openGene	VIT
metabolic	Panc_Alpha	rs2304206	chr19	49665614	rs2304206	ENSG00000142546	ENST00000600019	NOSIP	49664346	49666215	Alpha_58766	openGene2openGene	VIT
metabolic	Panc_Alpha	rs34593439	chr15	78944951	rs2289702	ENSG00000103811	ENST00000534038	CTSH	78944463	78945580	Alpha_42373	openGene2openGene	T1D
metabolic	Panc_Alpha	rs63406760	chr12	123142435	rs1106240	ENSG00000111325	ENST00000454694	OGFOD2	123141860	123142497	Alpha_30276	ocr2openGene	ALG
metabolic	Panc_Alpha	rs5758343	chr22	41381237	rs2234052	ENSG00000100412	ENST00000679320	ACO2	41380649	41383536	Alpha_76733	openGene2openGene	ALG
metabolic	Panc_Alpha	rs2066819	chr12	56299736	rs41423244	ENSG00000181852	ENST00000552244	RNF41	56299641	56301046	Alpha_27083	openGene2openGene	PSO
metabolic	Panc_Alpha	rs2066819	chr12	56299736	rs41423244	ENSG00000181852	ENST00000549038	RNF41	56299641	56301046	Alpha_27083	openGene2openGene	PSO
metabolic	Panc_Alpha	rs2066819	chr12	56301033	rs78149779	ENSG00000181852	ENST00000549038	RNF41	56299641	56301046	Alpha_27083	openGene2openGene	PSO
metabolic	Panc_Alpha	rs2066819	chr12	56301033	rs78149779	ENSG00000181852	ENST00000548225	RNF41	56299641	56301046	Alpha_27083	openGene2openGene	PSO
metabolic	Panc_Alpha	rs4690229	chr4	973657	rs13137144	ENSG00000127419	ENST00000264771	TMEM175	972842	974008	Alpha_86999	openGene2openGene	SLE
metabolic	Panc_Alpha	rs2304206	chr19	49665614	rs2304206	ENSG00000142528	ENST00000445728	ZNF473	49664346	49666215	Alpha_58766	openGene2openGene	VIT
metabolic	Panc_Alpha	rs1170436	chr16	68539392	rs1170443	ENSG00000141076	ENST00000563299	UTP4	68539004	68540227	Alpha_45738	openGene2openGene	SLE
metabolic	Panc_Alpha	rs2017445	chr12	56041628	rs705704	ENSG00000139531	ENST00000550340	SUOX	56041250	56042459	Alpha_27058	openGene2openGene	VIT
metabolic	Panc_Alpha	rs11714843	chr3	119498465	rs2280670	ENSG00000183833	ENST00000483134	CFAP91	119498002	119499137	Alpha_82959	openGene2openGene	JIA
metabolic	Panc_Alpha	rs5758343	chr22	41381311	rs2234053	ENSG00000100412	ENST00000466237	ACO2	41380649	41383536	Alpha_76733	openGene2openGene	ALG
metabolic	Panc_Alpha	rs9808753	chr21	33404135	rs9975473	ENSG00000159110	ENST00000413881	IFNAR2	33403403	33404690	Alpha_74189	openGene2openGene	MS
metabolic	Panc_Alpha	rs9808753	chr21	33403128	rs8134145	ENSG00000159110	ENST00000413881	IFNAR2	33402723	33403146	Alpha_74188	openGene2openGene	MS
metabolic	Panc_Alpha	rs2017445	chr12	56041720	rs705705	ENSG00000139531	ENST00000552813	SUOX	56041250	56042459	Alpha_27058	openGene2openGene	VIT
metabolic	Panc_Alpha	rs2017445	chr12	56041628	rs705704	ENSG00000139531	ENST00000550478	SUOX	56041250	56042459	Alpha_27058	openGene2openGene	VIT
metabolic	Panc_Alpha	rs6873255	chr5	173926511	rs747472	ENSG00000145919	ENST00000285908	BOD1	173926450	173926902	Alpha_102120	ocr2openGene	CRO
metabolic	Panc_Alpha	rs1048990	chr14	35122110	rs28365850	ENSG00000258704	ENST00000690001	SRP54-AS1	35121445	35123221	Alpha_36000	openGene2openGene	ALG
metabolic	Panc_Alpha	rs9611565	chr22	41413619	rs202634	ENSG00000100412	ENST00000677554	ACO2	41413455	41414381	Alpha_76737	ocr2openGene	VIT
metabolic	Panc_Alpha	rs1048990	chr14	35122110	rs28365850	ENSG00000258704	ENST00000692503	SRP54-AS1	35121445	35123221	Alpha_36000	openGene2openGene	ALG
metabolic	Panc_Alpha	rs2017445	chr12	56041720	rs705705	ENSG00000139531	ENST00000547586	SUOX	56041250	56042459	Alpha_27058	openGene2openGene	VIT
metabolic	Panc_Alpha	rs28449958	chr16	28824884	rs4451951	ENSG00000178188	ENST00000322610	SH2B1	28823734	28824890	Alpha_44641	openGene2openGene	IBD
metabolic	Panc_Alpha	rs2304206	chr19	49665670	rs2304205	ENSG00000142546	ENST00000599537	NOSIP	49664346	49666215	Alpha_58766	openGene2openGene	VIT
metabolic	Panc_Alpha	rs63406760	chr12	123043858	rs655293	ENSG00000150967	ENST00000392439	ABCB9	123043488	123044152	Alpha_30254	ocr2openGene	ALG
metabolic	Panc_Alpha	rs63406760	chr12	123043858	rs655293	ENSG00000150967	ENST00000543935	ABCB9	123043488	123044152	Alpha_30254	ocr2openGene	ALG
metabolic	Panc_Alpha	rs2233424	chr6	44265183	rs2233434	ENSG00000157593	ENST00000537814	SLC35B2	44265113	44265996	Alpha_105357	openGene2openGene	RA
metabolic	Panc_Alpha	rs79157249	chr11	118917808	rs73575424	ENSG00000196655	ENST00000533149	TRAPPC4	118917719	118918761	Alpha_23535	ocr2openGene	CRO
metabolic	Panc_Alpha	rs79157249	chr11	118917808	rs73575424	ENSG00000196655	ENST00000524797	TRAPPC4	118917719	118918761	Alpha_23535	ocr2openGene	CRO
metabolic	Panc_Alpha	rs1170436	chr16	68539161	rs1170445	ENSG00000168802	ENST00000448552	CHTF8	68539004	68540227	Alpha_45738	openGene2openGene	SLE
metabolic	Panc_Alpha	rs2017445	chr12	56041720	rs705705	ENSG00000139531	ENST00000550065	SUOX	56041250	56042459	Alpha_27058	openGene2openGene	VIT
metabolic	Panc_Alpha	rs2304206	chr19	49677009	rs975484	ENSG00000104870	ENST00000599988	FCGRT	49676468	49677519	Alpha_58768	openGene2openGene	VIT
metabolic	Panc_Alpha	rs2017445	chr12	56041720	rs705705	ENSG00000065357	ENST00000394147	DGKA	56041250	56042459	Alpha_27058	openGene2openGene	VIT
metabolic	Panc_Alpha	rs13205210	chr6	34887971	rs1051115	ENSG00000064995	ENST00000688059	TAF11	34887704	34888617	Alpha_104609	openGene2openGene	SLE
metabolic	Panc_Alpha	rs2066819	chr12	56300477	rs2695789	ENSG00000135469	ENST00000308197	COQ10A	56299641	56301046	Alpha_27083	openGene2openGene	PSO
metabolic	Panc_Alpha	rs11611029	chr12	55974294	rs11171710	ENSG00000135404	ENST00000548898	CD63	55973152	55974754	Alpha_27048	openGene2openGene	HT
metabolic	Panc_Alpha	rs34835	chr16	28554346	rs7191618	ENSG00000188603	ENST00000637107	CLN3	28553790	28554817	Alpha_44632	openGene2openGene	T1D
metabolic	Panc_Alpha	rs2066819	chr12	56300477	rs2695789	ENSG00000135469	ENST00000551566	COQ10A	56299641	56301046	Alpha_27083	openGene2openGene	PSO
metabolic	Panc_Alpha	rs3197999	chr3	49358927	rs3811699	ENSG00000145020	ENST00000637457	AMT	49357692	49359051	Alpha_79781	openGene2openGene	IBD
metabolic	Panc_Alpha	rs1800693	chr12	6341779	rs767455	ENSG00000111641	ENST00000620535	NOP2	6341285	6342411	Alpha_24832	openGene2openGene	MS
metabolic	Panc_Alpha	rs13018977	chr2	241316415	rs13006939	ENSG00000115694	ENST00000543554	STK25	241314888	241316854	Alpha_70135	openGene2openGene	T1D
metabolic	Panc_Alpha	rs1701704	chr12	55996580	rs772920	ENSG00000182796	ENST00000508246	TMEM198B	55996292	55997721	Alpha_27051	openGene2openGene	T1D
metabolic	Panc_Alpha	rs11755393	chr6	34609999	rs2814978	ENSG00000137309	ENST00000447654	HMGA1	34609568	34610130	Alpha_104590	ocr2openGene	SLE
metabolic	Panc_Alpha	rs63406760	chr12	123043858	rs655293	ENSG00000130921	ENST00000680325	MTRFR	123043488	123044152	Alpha_30254	ocr2openGene	ALG
metabolic	Panc_Alpha	rs2495365	chr1	2556327	rs2227313	ENSG00000157873	ENST00000463471	TNFRSF14	2555729	2556919	Alpha_179	openGene2openGene	UC
metabolic	Panc_Alpha	rs28411352	chr1	37794831	rs2306627	ENSG00000183520	ENST00000486563	UTP11	37793829	37795318	Alpha_2552	openGene2openGene	RA
metabolic	Panc_Alpha	rs4239702	chr20	46118343	rs1883832	ENSG00000124160	ENST00000290231	NCOA5	46117934	46118667	Alpha_72813	openGene2openGene	CRO
metabolic	Panc_Alpha	rs4796791	chr17	42379743	rs7219739	ENSG00000033627	ENST00000589727	ATP6V0A1	42379165	42379865	Alpha_49496	ocr2openGene	MS
metabolic	Panc_Alpha	rs9355260	chr6	159107222	rs7772013	ENSG00000224478	ENST00000421161	ENSG00000224478	159106715	159107465	Alpha_110494	openGene2openGene	MS
metabolic	Panc_Alpha	rs7187776	chr16	28824359	rs149808056	ENSG00000260442	ENST00000686664	ATP2A1-AS1	28823734	28824890	Alpha_44641	openGene2openGene	T1D
metabolic	Panc_Alpha	rs1860545	chr12	6341779	rs767455	ENSG00000067182	ENST00000440083	TNFRSF1A	6341285	6342411	Alpha_24832	openGene2openGene	AS
metabolic	Panc_Alpha	rs3197999	chr3	50299601	rs34136796	ENSG00000182179	ENST00000497908	UBA7	50298960	50300451	Alpha_79866	openGene2openGene	IBD
metabolic	Panc_Alpha	rs7187776	chr16	28880144	rs8055138	ENSG00000178188	ENST00000566209	SH2B1	28879667	28880612	Alpha_44645	openGene2openGene	T1D
metabolic	Panc_Alpha	rs3197999	chr3	49358927	rs3811699	ENSG00000145020	ENST00000635907	AMT	49357692	49359051	Alpha_79781	openGene2openGene	IBD
metabolic	Panc_Alpha	rs2017445	chr12	56041628	rs705704	ENSG00000135404	ENST00000257857	CD63	56041250	56042459	Alpha_27058	openGene2openGene	VIT
metabolic	Panc_Alpha	rs75637965	chr8	11448951	rs4840561	ENSG00000079459	ENST00000525954	FDFT1	11448342	11449056	Alpha_118907	ocr2openGene	MS
metabolic	Panc_Alpha	rs4252665	chr17	39739722	rs9896940	ENSG00000141736	ENST00000578199	ERBB2	39737585	39740013	Alpha_49291	openGene2openGene	SLE
metabolic	Panc_Alpha	rs2066819	chr12	56300477	rs2695789	ENSG00000135469	ENST00000553234	COQ10A	56299641	56301046	Alpha_27083	openGene2openGene	PSO
metabolic	Panc_Alpha	rs11755393	chr6	34740431	rs34884826	ENSG00000272288	ENST00000687757	ILRUN-AS1	34740421	34741030	Alpha_104600	ocr2openGene	SLE
metabolic	Panc_Alpha	rs5987194	chrX	154044179	chrX:154044179:GA:G	ENSG00000269335	ENST00000422680	IKBKG	154043696	154044210	Alpha_134289	openGene2openGene	RA
metabolic	Panc_Alpha	rs1463485	chr17	75855927	rs936394	ENSG00000132475	ENST00000586607	H3-3B	75855107	75856675	Alpha_51639	openGene2openGene	SLE
metabolic	Panc_Alpha	rs9926533	chr16	31074149	rs2303222	ENSG00000103496	ENST00000566353	STX4	31073289	31074969	Alpha_44785	openGene2openGene	SLE
metabolic	Panc_Alpha	rs1701704	chr12	56041628	rs705704	ENSG00000065361	ENST00000549282	ERBB3	56041250	56042459	Alpha_27058	openGene2openGene	T1D
metabolic	Panc_Alpha	rs2066819	chr12	56267121	rs60542959	ENSG00000139613	ENST00000550519	SMARCC2	56266563	56267773	Alpha_27081	openGene2openGene	PSO
metabolic	Panc_Alpha	rs5758343	chr22	41381554	rs9607799	ENSG00000100412	ENST00000679311	ACO2	41380649	41383536	Alpha_76733	openGene2openGene	ALG
metabolic	Panc_Alpha	rs9355260	chr6	159104207	rs55966014	ENSG00000164691	ENST00000326965	TAGAP	159104113	159104573	Alpha_110493	openGene2openGene	MS
metabolic	Panc_Alpha	rs2066819	chr12	56267121	rs60542959	ENSG00000139613	ENST00000267064	SMARCC2	56266563	56267773	Alpha_27081	openGene2openGene	PSO
metabolic	Panc_Alpha	rs694739	chr11	64285685	rs887314	ENSG00000173264	ENST00000539851	GPR137	64284349	64286161	Alpha_20828	openGene2openGene	MS
metabolic	Panc_Alpha	rs7187776	chr16	28863883	rs11864750	ENSG00000177548	ENST00000358201	RABEP2	28863154	28864340	Alpha_44643	openGene2openGene	T1D
metabolic	Panc_Alpha	rs75637965	chr8	11448951	rs4840561	ENSG00000079459	ENST00000532266	FDFT1	11448342	11449056	Alpha_118907	ocr2openGene	MS
metabolic	Panc_Alpha	rs7120737	chr11	47565510	rs11039300	ENSG00000123444	ENST00000533290	KBTBD4	47565137	47566297	Alpha_20280	openGene2openGene	MS
metabolic	Panc_Alpha	rs36014129	chr6	26021644	rs41266779	ENSG00000180573	ENST00000602637	H2AC6	26020436	26022483	Alpha_103989	openGene2openGene	SLE
metabolic	Panc_Alpha	rs3197999	chr3	50299601	rs34136796	ENSG00000243477	ENST00000452674	NAA80	50298960	50300451	Alpha_79866	openGene2openGene	IBD
metabolic	Panc_Alpha	rs10876864	chr12	56080024	rs7297175	ENSG00000258554	ENST00000554022	ENSG00000258554	56079125	56080669	Alpha_27060	openGene2openGene	ALG
metabolic	Panc_Alpha	rs60542850	chr19	10365084	rs12720270	ENSG00000267673	ENST00000486454	FDX2	10364891	10365162	Alpha_56345	openGene2openGene	IBD
metabolic	Panc_Alpha	rs3197999	chr3	50391047	rs115586086	ENSG00000271858	ENST00000606259	CYB561D2	50390868	50391321	Alpha_79881	ocr2openGene	IBD
metabolic	Panc_Alpha	rs9611565	chr22	41381311	rs2234053	ENSG00000286491	ENST00000664614	ENSG00000286491	41380649	41383536	Alpha_76733	openGene2openGene	VIT
metabolic	Panc_Alpha	rs2304206	chr19	49665614	rs2304206	ENSG00000142541	ENST00000488946	RPL13A	49664346	49666215	Alpha_58766	openGene2openGene	VIT
metabolic	Panc_Alpha	rs1036207	chr5	142109462	rs6580223	ENSG00000113552	ENST00000510194	GNPDA1	142108549	142109633	Alpha_100423	openGene2openGene	MS
metabolic	Panc_Alpha	rs60131261	chr6	29975401	rs6903753	ENSG00000204599	ENST00000396547	TRIM39	29975198	29976118	Alpha_104190	openGene2openGene	VIT
metabolic	Panc_Alpha	rs3197999	chr3	50292395	rs1076872	ENSG00000243477	ENST00000443842	NAA80	50291716	50292948	Alpha_79865	openGene2openGene	IBD
metabolic	Panc_Alpha	rs2066819	chr12	56333921	rs80317430	ENSG00000139613	ENST00000550164	SMARCC2	56333070	56334678	Alpha_27085	openGene2openGene	PSO
metabolic	Panc_Alpha	rs3197999	chr3	50299601	rs34136796	ENSG00000185614	ENST00000333323	INKA1	50298960	50300451	Alpha_79866	openGene2openGene	IBD
metabolic	Panc_Alpha	rs694739	chr11	64285685	rs887314	ENSG00000173264	ENST00000540370	GPR137	64284349	64286161	Alpha_20828	openGene2openGene	MS
metabolic	Panc_Alpha	rs2066819	chr12	56299736	rs41423244	ENSG00000139579	ENST00000479016	NABP2	56299641	56301046	Alpha_27083	openGene2openGene	PSO
metabolic	Panc_Alpha	rs11643872	chr16	30958165	rs11643872	ENSG00000103496	ENST00000461455	STX4	30957164	30958671	Alpha_44779	openGene2openGene	GD
metabolic	Panc_Alpha	rs3197999	chr3	48685869	rs6792510	ENSG00000068745	ENST00000412850	IP6K2	48685548	48686650	Alpha_79730	openGene2openGene	IBD
metabolic	Panc_Alpha	rs2017445	chr12	55996580	rs772920	ENSG00000135392	ENST00000317287	DNAJC14	55996292	55997721	Alpha_27051	openGene2openGene	VIT
metabolic	Panc_Alpha	rs3197999	chr3	49358324	rs1800668	ENSG00000145020	ENST00000636023	AMT	49357692	49359051	Alpha_79781	openGene2openGene	IBD
metabolic	Panc_Alpha	rs10883723	chr10	102502871	rs2296590	ENSG00000059915	ENST00000461698	PSD	102501884	102503270	Alpha_16491	openGene2openGene	ALG
metabolic	Panc_Alpha	rs1701704	chr12	56041628	rs705704	ENSG00000123353	ENST00000546645	ORMDL2	56041250	56042459	Alpha_27058	openGene2openGene	T1D
metabolic	Panc_Alpha	rs663743	chr11	64284975	rs2510066	ENSG00000173264	ENST00000377702	GPR137	64284349	64286161	Alpha_20828	openGene2openGene	T1D
metabolic	Panc_Alpha	rs663743	chr11	64285685	rs887314	ENSG00000173264	ENST00000377702	GPR137	64284349	64286161	Alpha_20828	openGene2openGene	T1D
metabolic	Panc_Alpha	rs2066819	chr12	56300477	rs2695789	ENSG00000062485	ENST00000550044	CS	56299641	56301046	Alpha_27083	openGene2openGene	PSO
metabolic	Panc_Alpha	rs1056198	chr20	49917039	rs3787331	ENSG00000158480	ENST00000422556	SPATA2	49915512	49917347	Alpha_73081	openGene2openGene	PSO
metabolic	Panc_Alpha	rs2304206	chr19	49665763	rs2304204	ENSG00000169169	ENST00000598714	CPT1C	49664346	49666215	Alpha_58766	openGene2openGene	VIT
metabolic	Panc_Alpha	rs2066819	chr12	56299736	rs41423244	ENSG00000062485	ENST00000551253	CS	56299641	56301046	Alpha_27083	openGene2openGene	PSO
metabolic	Panc_Alpha	rs2304206	chr19	49665670	rs2304205	ENSG00000169169	ENST00000596922	CPT1C	49664346	49666215	Alpha_58766	openGene2openGene	VIT
metabolic	Panc_Alpha	rs63406760	chr12	123142469	rs1106241	ENSG00000111325	ENST00000454694	OGFOD2	123141860	123142497	Alpha_30276	ocr2openGene	ALG
metabolic	Panc_Alpha	rs2066819	chr12	56299736	rs41423244	ENSG00000181852	ENST00000548225	RNF41	56299641	56301046	Alpha_27083	openGene2openGene	PSO
metabolic	Panc_Alpha	rs2304206	chr19	49665614	rs2304206	ENSG00000169169	ENST00000596922	CPT1C	49664346	49666215	Alpha_58766	openGene2openGene	VIT
metabolic	Panc_Alpha	rs5758343	chr22	41554224	rs76930421	ENSG00000100412	ENST00000471094	ACO2	41554144	41554351	Alpha_76754	ocr2openGene	ALG
metabolic	Panc_Alpha	rs3197999	chr3	49358324	rs1800668	ENSG00000145020	ENST00000473163	AMT	49357692	49359051	Alpha_79781	openGene2openGene	IBD
metabolic	Panc_Alpha	rs8042861	chr15	90388131	rs2589940	ENSG00000140564	ENST00000618099	FURIN	90387686	90389430	Alpha_42971	openGene2openGene	MS
metabolic	Panc_Alpha	rs3197999	chr3	49358324	rs1800668	ENSG00000145020	ENST00000636199	AMT	49357692	49359051	Alpha_79781	openGene2openGene	IBD
metabolic	Panc_Alpha	rs2066819	chr12	56334474	chr12:56334474:GA:G	ENSG00000135423	ENST00000461077	GLS2	56333070	56334678	Alpha_27085	openGene2openGene	PSO
metabolic	Panc_Alpha	rs1800693	chr12	6341779	rs767455	ENSG00000067182	ENST00000536194	TNFRSF1A	6341285	6342411	Alpha_24832	openGene2openGene	MS
metabolic	Panc_Alpha	rs2017445	chr12	55996852	rs59877680	ENSG00000182796	ENST00000636659	TMEM198B	55996292	55997721	Alpha_27051	openGene2openGene	VIT
metabolic	Panc_Alpha	rs8042861	chr15	90388225	rs2589941	ENSG00000140564	ENST00000618099	FURIN	90387686	90389430	Alpha_42971	openGene2openGene	MS
metabolic	Panc_Alpha	rs8042861	chr15	90388131	rs2589940	ENSG00000140564	ENST00000680053	FURIN	90387686	90389430	Alpha_42971	openGene2openGene	MS
metabolic	Panc_Alpha	rs12421615	chr11	64285685	rs887314	ENSG00000173264	ENST00000546201	GPR137	64284349	64286161	Alpha_20828	openGene2openGene	VIT
metabolic	Panc_Alpha	rs2017445	chr12	55996580	rs772920	ENSG00000182796	ENST00000636428	TMEM198B	55996292	55997721	Alpha_27051	openGene2openGene	VIT
metabolic	Panc_Alpha	rs2017445	chr12	55996580	rs772920	ENSG00000182796	ENST00000637783	TMEM198B	55996292	55997721	Alpha_27051	openGene2openGene	VIT
metabolic	Panc_Alpha	rs2017445	chr12	55996852	rs59877680	ENSG00000182796	ENST00000636428	TMEM198B	55996292	55997721	Alpha_27051	openGene2openGene	VIT
metabolic	Panc_Alpha	rs2017445	chr12	55996580	rs772920	ENSG00000111540	ENST00000551459	RAB5B	55996292	55997721	Alpha_27051	openGene2openGene	VIT
metabolic	Panc_Alpha	rs2017445	chr12	55996580	rs772920	ENSG00000182796	ENST00000637092	TMEM198B	55996292	55997721	Alpha_27051	openGene2openGene	VIT
metabolic	Panc_Alpha	rs5758343	chr22	41381237	rs2234052	ENSG00000100412	ENST00000677698	ACO2	41380649	41383536	Alpha_76733	openGene2openGene	ALG
metabolic	Panc_Alpha	rs12421615	chr11	64284975	rs2510066	ENSG00000173264	ENST00000543383	GPR137	64284349	64286161	Alpha_20828	openGene2openGene	VIT
metabolic	Panc_Alpha	rs9469899	chr6	34792107	rs6934662	ENSG00000196821	ENST00000374023	ILRUN	34791441	34793418	Alpha_104602	openGene2openGene	GD
metabolic	Panc_Alpha	rs3197999	chr3	48685869	rs6792510	ENSG00000213672	ENST00000416649	NCKIPSD	48685548	48686650	Alpha_79730	openGene2openGene	IBD
metabolic	Panc_Alpha	rs12551834	chr9	128818208	rs77144778	ENSG00000119335	ENST00000409104	SET	128818181	128819398	Alpha_129650	openGene2openGene	ALG
metabolic	Panc_Alpha	rs12551834	chr9	128818208	rs77144778	ENSG00000119335	ENST00000686840	SET	128818181	128819398	Alpha_129650	openGene2openGene	ALG
metabolic	Panc_Alpha	rs2066819	chr12	56333921	rs80317430	ENSG00000257727	ENST00000273308	CNPY2	56333070	56334678	Alpha_27085	openGene2openGene	PSO
metabolic	Panc_Alpha	rs12445568	chr16	31033362	rs58726213	ENSG00000261487	ENST00000562642	ENSG00000261487	31032792	31034623	Alpha_44782	openGene2openGene	PSO
metabolic	Panc_Alpha	rs10876864	chr12	56042145	rs1131017	ENSG00000065357	ENST00000555090	DGKA	56041250	56042459	Alpha_27058	openGene2openGene	ALG
metabolic	Panc_Alpha	rs10883723	chr10	102503918	rs3818470	ENSG00000166275	ENST00000478833	BORCS7	102503859	102504281	Alpha_16492	openGene2openGene	ALG
metabolic	Panc_Alpha	rs10883723	chr10	102502871	rs2296590	ENSG00000270316	ENST00000299353	BORCS7-ASMT	102501884	102503270	Alpha_16491	openGene2openGene	ALG
metabolic	Panc_Alpha	rs2017445	chr12	55996580	rs772920	ENSG00000123411	ENST00000547668	IKZF4	55996292	55997721	Alpha_27051	openGene2openGene	VIT
metabolic	Panc_Alpha	rs7512552	chr1	150487216	rs3840449	ENSG00000143437	ENST00000515192	ARNT	150487122	150487767	Alpha_6642	openGene2openGene	ECZ
metabolic	Panc_Alpha	rs6012953	chr20	50562384	rs734589	ENSG00000231742	ENST00000411453	LINC01273	50561608	50562418	Alpha_73130	openGene2openGene	VIT
metabolic	Panc_Alpha	rs13088318	chr3	101513249	rs55749605	ENSG00000174173	ENST00000495642	TRMT10C	101512347	101513816	Alpha_82065	openGene2openGene	ALG
metabolic	Panc_Alpha	rs1800693	chr12	6341779	rs767455	ENSG00000111641	ENST00000542015	NOP2	6341285	6342411	Alpha_24832	openGene2openGene	MS
metabolic	Panc_Alpha	rs3197999	chr3	49358324	rs1800668	ENSG00000145020	ENST00000636522	AMT	49357692	49359051	Alpha_79781	openGene2openGene	IBD
metabolic	Panc_Alpha	rs10883723	chr10	102503918	rs3818470	ENSG00000269609	ENST00000597488	C10orf95-AS1	102503859	102504281	Alpha_16492	openGene2openGene	ALG
metabolic	Panc_Alpha	rs7130753	chr11	111603392	rs1789358	ENSG00000137720	ENST00000260276	C11orf1	111601967	111603805	Alpha_22982	openGene2openGene	ALG
metabolic	Panc_Alpha	rs4976646	chr5	177367190	rs12654812	ENSG00000146094	ENST00000357198	DOK3	177366802	177367521	Alpha_102344	openGene2openGene	MS
metabolic	Panc_Alpha	rs7187776	chr16	28824359	rs149808056	ENSG00000178188	ENST00000567536	SH2B1	28823734	28824890	Alpha_44641	openGene2openGene	T1D
metabolic	Panc_Alpha	rs2017445	chr12	56041628	rs705704	ENSG00000065357	ENST00000549323	DGKA	56041250	56042459	Alpha_27058	openGene2openGene	VIT
metabolic	Panc_Alpha	rs2066819	chr12	56334353	rs79824801	ENSG00000135423	ENST00000610413	GLS2	56333070	56334678	Alpha_27085	openGene2openGene	PSO
metabolic	Panc_Alpha	rs7132277	chr12	123043858	rs655293	ENSG00000051825	ENST00000539639	MPHOSPH9	123043488	123044152	Alpha_30254	ocr2openGene	MS
metabolic	Panc_Alpha	rs10760123	chr9	120929191	rs1930786	ENSG00000119403	ENST00000312189	PHF19	120928483	120929639	Alpha_129156	openGene2openGene	ALG
metabolic	Panc_Alpha	rs5743618	chr4	38804362	rs59480104	ENSG00000197712	ENST00000510213	FAM114A1	38804080	38805146	Alpha_88548	openGene2openGene	ALG
metabolic	Panc_Alpha	rs1569723	chr20	46118343	rs1883832	ENSG00000080189	ENST00000481809	SLC35C2	46117934	46118667	Alpha_72813	openGene2openGene	GD
metabolic	Panc_Alpha	rs10760123	chr9	120928863	rs7028641	ENSG00000119403	ENST00000373896	PHF19	120928483	120929639	Alpha_129156	openGene2openGene	ALG
metabolic	Panc_Alpha	rs10876864	chr12	56042145	rs1131017	ENSG00000065357	ENST00000553783	DGKA	56041250	56042459	Alpha_27058	openGene2openGene	ALG
metabolic	Panc_Alpha	rs36014129	chr6	25993241	rs13202688	ENSG00000234816	ENST00000454320	H2AC5P	25991885	25993311	Alpha_103986	openGene2openGene	SLE
metabolic	Panc_Alpha	rs1860545	chr12	6341779	rs767455	ENSG00000067182	ENST00000539372	TNFRSF1A	6341285	6342411	Alpha_24832	openGene2openGene	AS
metabolic	Panc_Alpha	rs5029939	chr6	137866361	rs5029924	ENSG00000226004	ENST00000417932	LINC02528	137866330	137868142	Alpha_109074	openGene2openGene	SLE
metabolic	Panc_Alpha	rs1701704	chr12	56080595	rs3741499	ENSG00000185664	ENST00000546543	PMEL	56079125	56080669	Alpha_27060	openGene2openGene	T1D
metabolic	Panc_Alpha	rs2495365	chr1	2556327	rs2227313	ENSG00000157873	ENST00000496064	TNFRSF14	2555729	2556919	Alpha_179	openGene2openGene	UC
metabolic	Panc_Alpha	rs79157249	chr11	118917808	rs73575424	ENSG00000283704	ENST00000577421	ENSG00000283704	118917719	118918761	Alpha_23535	ocr2openGene	CRO
metabolic	Panc_Alpha	rs1701704	chr12	56080595	rs3741499	ENSG00000185664	ENST00000550464	PMEL	56079125	56080669	Alpha_27060	openGene2openGene	T1D
metabolic	Panc_Alpha	rs2017445	chr12	56041628	rs705704	ENSG00000135404	ENST00000546939	CD63	56041250	56042459	Alpha_27058	openGene2openGene	VIT
metabolic	Panc_Alpha	rs7187776	chr16	28880144	rs8055138	ENSG00000178188	ENST00000337120	SH2B1	28879667	28880612	Alpha_44645	openGene2openGene	T1D
metabolic	Panc_Alpha	rs60131261	chr6	29975290	rs6904029	ENSG00000231074	ENST00000438412	HCG18	29975198	29976118	Alpha_104190	openGene2openGene	VIT
metabolic	Panc_Alpha	rs773125	chr12	56042145	rs1131017	ENSG00000065357	ENST00000555025	DGKA	56041250	56042459	Alpha_27058	openGene2openGene	RA
metabolic	Panc_Alpha	rs1701704	chr12	55996580	rs772920	ENSG00000123411	ENST00000547668	IKZF4	55996292	55997721	Alpha_27051	openGene2openGene	T1D
metabolic	Panc_Alpha	rs2066819	chr12	56299736	rs41423244	ENSG00000062485	ENST00000551430	CS	56299641	56301046	Alpha_27083	openGene2openGene	PSO
metabolic	Panc_Alpha	rs2247314	chr6	166956742	rs2247314	ENSG00000272980	ENST00000609590	ENSG00000272980	166955697	166957743	Alpha_110799	openGene2openGene	VIT
metabolic	Panc_Alpha	rs7187776	chr16	28880144	rs8055138	ENSG00000178188	ENST00000545570	SH2B1	28879667	28880612	Alpha_44645	openGene2openGene	T1D
metabolic	Panc_Alpha	rs9611565	chr22	41413899	rs132919	ENSG00000100412	ENST00000676792	ACO2	41413455	41414381	Alpha_76737	ocr2openGene	VIT
metabolic	Panc_Alpha	rs149010539	chr3	49673997	chr3:49711430	ENSG00000201301	ENST00000364431	RNA5SP130	49673422	49674883	Alpha_79810	openGene2openGene	CRO
metabolic	Panc_Alpha	rs2066819	chr12	56333921	rs80317430	ENSG00000076108	ENST00000549506	BAZ2A	56333070	56334678	Alpha_27085	openGene2openGene	PSO
metabolic	Panc_Alpha	rs149010539	chr3	48504480	rs114743756	ENSG00000164054	ENST00000417841	SHISA5	48503655	48504881	Alpha_79715	openGene2openGene	CRO
metabolic	Panc_Alpha	rs11643872	chr16	30958165	rs11643872	ENSG00000156885	ENST00000565462	COX6A2	30957164	30958671	Alpha_44779	openGene2openGene	GD
metabolic	Panc_Alpha	rs11714843	chr3	119498465	rs2280670	ENSG00000138495	ENST00000261070	COX17	119498002	119499137	Alpha_82959	openGene2openGene	JIA
metabolic	Panc_Alpha	rs11714843	chr3	119498465	rs2280670	ENSG00000138495	ENST00000490145	COX17	119498002	119499137	Alpha_82959	openGene2openGene	JIA
metabolic	Panc_Alpha	rs4976646	chr5	177367190	rs12654812	ENSG00000131188	ENST00000510492	PRR7	177366802	177367521	Alpha_102344	openGene2openGene	MS
metabolic	Panc_Alpha	rs3197999	chr3	50299601	rs34136796	ENSG00000114383	ENST00000454201	TUSC2	50298960	50300451	Alpha_79866	openGene2openGene	IBD
metabolic	Panc_Alpha	rs9926533	chr16	31074149	rs2303222	ENSG00000103496	ENST00000493902	STX4	31073289	31074969	Alpha_44785	openGene2openGene	SLE
metabolic	Panc_Alpha	rs12445568	chr16	30985550	rs12443808	ENSG00000167394	ENST00000394983	ZNF668	30984964	30985949	Alpha_44780	openGene2openGene	PSO
metabolic	Panc_Alpha	rs9926533	chr16	31074149	rs2303222	ENSG00000103496	ENST00000457779	STX4	31073289	31074969	Alpha_44785	openGene2openGene	SLE
metabolic	Panc_Alpha	rs444210	chr6	166957198	rs150189585	ENSG00000213066	ENST00000366847	CEP43	166955697	166957743	Alpha_110799	openGene2openGene	CRO
metabolic	Panc_Alpha	rs13260060	chr8	70403682	rs71517442	ENSG00000246366	ENST00000518152	LACTB2-AS1	70401885	70404778	Alpha_121505	openGene2openGene	MS
metabolic	Panc_Alpha	rs13260060	chr8	70403682	rs71517442	ENSG00000246366	ENST00000518553	LACTB2-AS1	70401885	70404778	Alpha_121505	openGene2openGene	MS
metabolic	Panc_Alpha	rs2017445	chr12	56041628	rs705704	ENSG00000197728	ENST00000552361	RPS26	56041250	56042459	Alpha_27058	openGene2openGene	VIT
metabolic	Panc_Alpha	rs9611565	chr22	41381311	rs2234053	ENSG00000100412	ENST00000679311	ACO2	41380649	41383536	Alpha_76733	openGene2openGene	VIT
metabolic	Panc_Alpha	rs444210	chr6	166956409	rs1044059	ENSG00000213066	ENST00000349556	CEP43	166955697	166957743	Alpha_110799	openGene2openGene	CRO
metabolic	Panc_Alpha	rs10936599	chr3	169769713	rs9811216	ENSG00000085276	ENST00000264674	MECOM	169769452	169770000	Alpha_85348	openGene2openGene	CEL
metabolic	Panc_Alpha	rs9611565	chr22	41381554	rs9607799	ENSG00000100412	ENST00000677007	ACO2	41380649	41383536	Alpha_76733	openGene2openGene	VIT
metabolic	Panc_Alpha	rs3197999	chr3	50391047	rs115586086	ENSG00000088543	ENST00000357203	C3orf18	50390868	50391321	Alpha_79881	ocr2openGene	IBD
metabolic	Panc_Alpha	rs10760123	chr9	120929191	rs1930786	ENSG00000119402	ENST00000608872	FBXW2	120928483	120929639	Alpha_129156	openGene2openGene	ALG
metabolic	Panc_Alpha	rs10876864	chr12	56042145	rs1131017	ENSG00000123353	ENST00000546645	ORMDL2	56041250	56042459	Alpha_27058	openGene2openGene	ALG
metabolic	Panc_Alpha	rs2233424	chr6	44298181	rs79254974	ENSG00000249481	ENST00000288390	SPATS1	44297114	44298290	Alpha_105359	openGene2openGene	RA
metabolic	Panc_Alpha	rs28449958	chr16	28822933	rs201131521	ENSG00000177548	ENST00000562475	RABEP2	28822682	28823363	Alpha_44640	openGene2openGene	IBD
metabolic	Panc_Alpha	rs78865465	chr12	55974117	rs75639074	ENSG00000135404	ENST00000548898	CD63	55973152	55974754	Alpha_27048	openGene2openGene	T1D
metabolic	Panc_Alpha	rs1701704	chr12	55996852	rs705702	ENSG00000111540	ENST00000549505	RAB5B	55996292	55997721	Alpha_27051	openGene2openGene	T1D
metabolic	Panc_Alpha	rs2017445	chr12	56041628	rs705704	ENSG00000135414	ENST00000546799	GDF11	56041250	56042459	Alpha_27058	openGene2openGene	VIT
metabolic	Panc_Alpha	rs28449958	chr16	28880144	rs8055138	ENSG00000169682	ENST00000323081	SPNS1	28879667	28880612	Alpha_44645	openGene2openGene	IBD
metabolic	Panc_Alpha	rs2017445	chr12	56041628	rs705704	ENSG00000135414	ENST00000257868	GDF11	56041250	56042459	Alpha_27058	openGene2openGene	VIT
metabolic	Panc_Alpha	rs28449958	chr16	28822933	rs201131521	ENSG00000177548	ENST00000357573	RABEP2	28822682	28823363	Alpha_44640	openGene2openGene	IBD
metabolic	Panc_Alpha	rs5758343	chr22	41414166	rs132920	ENSG00000100412	ENST00000466237	ACO2	41413455	41414381	Alpha_76737	ocr2openGene	ALG
metabolic	Panc_Alpha	rs5758343	chr22	41413899	rs132919	ENSG00000100412	ENST00000466237	ACO2	41413455	41414381	Alpha_76737	ocr2openGene	ALG
metabolic	Panc_Alpha	rs28449958	chr16	28824361	rs138159013	ENSG00000177548	ENST00000564579	RABEP2	28823734	28824890	Alpha_44641	openGene2openGene	IBD
metabolic	Panc_Alpha	rs9611565	chr22	41381311	rs2234053	ENSG00000100412	ENST00000471094	ACO2	41380649	41383536	Alpha_76733	openGene2openGene	VIT
metabolic	Panc_Alpha	rs28449958	chr16	28824884	rs4451951	ENSG00000177548	ENST00000564473	RABEP2	28823734	28824890	Alpha_44641	openGene2openGene	IBD
metabolic	Panc_Alpha	rs3197999	chr3	49358927	rs3811699	ENSG00000145020	ENST00000637994	AMT	49357692	49359051	Alpha_79781	openGene2openGene	IBD
metabolic	Panc_Alpha	rs12445568	chr16	30985551	rs12443627	ENSG00000185947	ENST00000300870	ZNF267	30984964	30985949	Alpha_44780	openGene2openGene	PSO
metabolic	Panc_Alpha	rs5758343	chr22	41413633	rs202635	ENSG00000100412	ENST00000678454	ACO2	41413455	41414381	Alpha_76737	ocr2openGene	ALG
metabolic	Panc_Alpha	rs28449958	chr16	28824884	rs4451951	ENSG00000177548	ENST00000561803	RABEP2	28823734	28824890	Alpha_44641	openGene2openGene	IBD
metabolic	Panc_Alpha	rs9611565	chr22	41381554	rs9607799	ENSG00000100412	ENST00000677698	ACO2	41380649	41383536	Alpha_76733	openGene2openGene	VIT
metabolic	Panc_Alpha	rs28449958	chr16	28824361	rs138159013	ENSG00000177548	ENST00000562590	RABEP2	28823734	28824890	Alpha_44641	openGene2openGene	IBD
metabolic	Panc_Alpha	rs78865465	chr12	55974117	rs75639074	ENSG00000139531	ENST00000551698	SUOX	55973152	55974754	Alpha_27048	openGene2openGene	T1D
metabolic	Panc_Alpha	rs3883338	chr17	42387807	rs3736164	ENSG00000126561	ENST00000345506	STAT5A	42387346	42389410	Alpha_49497	openGene2openGene	IBD
metabolic	Panc_Alpha	rs10936599	chr3	169769713	rs9811216	ENSG00000008952	ENST00000487736	SEC62	169769452	169770000	Alpha_85348	openGene2openGene	CEL
metabolic	Panc_Alpha	rs11611029	chr12	55974294	rs11171710	ENSG00000185664	ENST00000550590	PMEL	55973152	55974754	Alpha_27048	openGene2openGene	HT
metabolic	Panc_Alpha	rs11246217	chr11	575800	rs34793529	ENSG00000185507	ENST00000397566	IRF7	575333	576771	Alpha_17974	openGene2openGene	SLE
metabolic	Panc_Alpha	rs11611029	chr12	55974294	rs11171710	ENSG00000185664	ENST00000449260	PMEL	55973152	55974754	Alpha_27048	openGene2openGene	HT
metabolic	Panc_Alpha	rs766751473	chr5	132295159	rs35260072	ENSG00000125347	ENST00000679499	IRF1	132293279	132295679	Alpha_99638	openGene2openGene	T1D
metabolic	Panc_Alpha	rs11611029	chr12	55974294	rs11171710	ENSG00000185664	ENST00000550447	PMEL	55973152	55974754	Alpha_27048	openGene2openGene	HT
metabolic	Panc_Alpha	rs11611029	chr12	55974294	rs11171710	ENSG00000185664	ENST00000549413	PMEL	55973152	55974754	Alpha_27048	openGene2openGene	HT
metabolic	Panc_Alpha	rs10883723	chr10	102503918	rs3818470	ENSG00000171206	ENST00000462202	TRIM8	102503859	102504281	Alpha_16492	openGene2openGene	ALG
metabolic	Panc_Alpha	rs3091307	chr5	132656189	rs115008099	ENSG00000197536	ENST00000461203	IRF1-AS1	132655979	132656968	Alpha_99674	openGene2openGene	ALG
metabolic	Panc_Alpha	rs3812565	chr9	136399391	rs11145889	ENSG00000187796	ENST00000485975	CARD9	136399357	136400658	Alpha_130225	openGene2openGene	IBD
metabolic	Panc_Alpha	rs766751473	chr5	132295159	rs35260072	ENSG00000125347	ENST00000405885	IRF1	132293279	132295679	Alpha_99638	openGene2openGene	T1D
metabolic	Panc_Alpha	rs10936599	chr3	169769713	rs9811216	ENSG00000008952	ENST00000460513	SEC62	169769452	169770000	Alpha_85348	openGene2openGene	CEL
metabolic	Panc_Alpha	rs10883723	chr10	102503918	rs3818470	ENSG00000171206	ENST00000645961	TRIM8	102503859	102504281	Alpha_16492	openGene2openGene	ALG
metabolic	Panc_Alpha	rs10883723	chr10	102503918	rs3818470	ENSG00000171206	ENST00000487927	TRIM8	102503859	102504281	Alpha_16492	openGene2openGene	ALG
metabolic	Panc_Alpha	rs72832915	chr17	39730733	rs3809717	ENSG00000131748	ENST00000578577	STARD3	39730070	39730985	Alpha_49290	openGene2openGene	SLE
metabolic	Panc_Alpha	rs1048990	chr14	35278065	rs57275892	ENSG00000100902	ENST00000556167	PSMA6	35277177	35278278	Alpha_36009	openGene2openGene	ALG
metabolic	Panc_Alpha	rs10883723	chr10	102502871	rs2296590	ENSG00000171206	ENST00000645961	TRIM8	102501884	102503270	Alpha_16491	openGene2openGene	ALG
metabolic	Panc_Alpha	rs10760123	chr9	120929191	rs1930786	ENSG00000119403	ENST00000478371	PHF19	120928483	120929639	Alpha_129156	openGene2openGene	ALG
metabolic	Panc_Alpha	rs2066819	chr12	56334353	rs79824801	ENSG00000076067	ENST00000542360	RBMS2	56333070	56334678	Alpha_27085	openGene2openGene	PSO
metabolic	Panc_Alpha	rs78865465	chr12	55974117	rs75639074	ENSG00000182796	ENST00000482378	TMEM198B	55973152	55974754	Alpha_27048	openGene2openGene	T1D
metabolic	Panc_Alpha	rs4690229	chr4	973551	rs113075206	ENSG00000178950	ENST00000511163	GAK	972842	974008	Alpha_86999	openGene2openGene	SLE
metabolic	Panc_Alpha	rs663743	chr11	64285685	rs887314	ENSG00000002330	ENST00000544271	BAD	64284349	64286161	Alpha_20828	openGene2openGene	T1D
metabolic	Panc_Alpha	rs1048990	chr14	35278065	rs57275892	ENSG00000100902	ENST00000556506	PSMA6	35277177	35278278	Alpha_36009	openGene2openGene	ALG
metabolic	Panc_Alpha	rs2066819	chr12	56333921	rs80317430	ENSG00000258199	ENST00000553176	ENSG00000258199	56333070	56334678	Alpha_27085	openGene2openGene	PSO
metabolic	Panc_Alpha	rs36014129	chr6	26044636	rs35506517	ENSG00000197061	ENST00000377803	H4C3	26043326	26045651	Alpha_103993	openGene2openGene	SLE
metabolic	Panc_Alpha	rs10760123	chr9	120928679	rs3761849	ENSG00000119403	ENST00000487555	PHF19	120928483	120929639	Alpha_129156	openGene2openGene	ALG
metabolic	Panc_Alpha	rs2017445	chr12	56041628	rs705704	ENSG00000170515	ENST00000550166	PA2G4	56041250	56042459	Alpha_27058	openGene2openGene	VIT
metabolic	Panc_Alpha	rs3812565	chr9	136399399	rs11145890	ENSG00000187796	ENST00000371734	CARD9	136399357	136400658	Alpha_130225	openGene2openGene	IBD
metabolic	Panc_Alpha	rs3197999	chr3	49358927	rs3811699	ENSG00000145020	ENST00000636522	AMT	49357692	49359051	Alpha_79781	openGene2openGene	IBD
metabolic	Panc_Alpha	rs4976646	chr5	177367190	rs12654812	ENSG00000146094	ENST00000501403	DOK3	177366802	177367521	Alpha_102344	openGene2openGene	MS
metabolic	Panc_Alpha	rs1569723	chr20	46118343	rs1883832	ENSG00000204044	ENST00000535913	SLC12A5-AS1	46117934	46118667	Alpha_72813	openGene2openGene	GD
metabolic	Panc_Alpha	rs10876864	chr12	56080024	rs7297175	ENSG00000062485	ENST00000548041	CS	56079125	56080669	Alpha_27060	openGene2openGene	ALG
metabolic	Panc_Alpha	rs2066819	chr12	56334216	rs2371494	ENSG00000135423	ENST00000610413	GLS2	56333070	56334678	Alpha_27085	openGene2openGene	PSO
metabolic	Panc_Alpha	rs149010539	chr3	48504480	rs114743756	ENSG00000172113	ENST00000451657	NME6	48503655	48504881	Alpha_79715	openGene2openGene	CRO
metabolic	Panc_Alpha	rs2017445	chr12	56041720	rs705705	ENSG00000123411	ENST00000551701	IKZF4	56041250	56042459	Alpha_27058	openGene2openGene	VIT
metabolic	Panc_Alpha	rs2017445	chr12	56041720	rs705705	ENSG00000123411	ENST00000547668	IKZF4	56041250	56042459	Alpha_27058	openGene2openGene	VIT
metabolic	Panc_Alpha	rs10760123	chr9	120929191	rs1930786	ENSG00000119403	ENST00000373896	PHF19	120928483	120929639	Alpha_129156	openGene2openGene	ALG
metabolic	Panc_Alpha	rs3197999	chr3	49358324	rs1800668	ENSG00000145020	ENST00000636597	AMT	49357692	49359051	Alpha_79781	openGene2openGene	IBD
metabolic	Panc_Alpha	rs7187776	chr16	28863801	rs7198606	ENSG00000178188	ENST00000567536	SH2B1	28863154	28864340	Alpha_44643	openGene2openGene	T1D
metabolic	Panc_Alpha	rs3825568	chr14	68794755	rs2236262	ENSG00000182185	ENST00000390683	RAD51B	68794615	68794929	Alpha_37454	openGene2openGene	JIA
metabolic	Panc_Alpha	rs2017445	chr12	56041720	rs705705	ENSG00000065357	ENST00000548378	DGKA	56041250	56042459	Alpha_27058	openGene2openGene	VIT
metabolic	Panc_Alpha	rs1701704	chr12	55996852	rs705702	ENSG00000182796	ENST00000508246	TMEM198B	55996292	55997721	Alpha_27051	openGene2openGene	T1D
metabolic	Panc_Alpha	rs773125	chr12	56042145	rs1131017	ENSG00000139531	ENST00000550340	SUOX	56041250	56042459	Alpha_27058	openGene2openGene	RA
metabolic	Panc_Alpha	rs11755393	chr6	34609999	rs2814978	ENSG00000137309	ENST00000674029	HMGA1	34609568	34610130	Alpha_104590	ocr2openGene	SLE
metabolic	Panc_Alpha	rs28411352	chr1	37794831	rs2306627	ENSG00000183520	ENST00000373014	UTP11	37793829	37795318	Alpha_2552	openGene2openGene	RA
metabolic	Panc_Alpha	rs773125	chr12	56042145	rs1131017	ENSG00000065357	ENST00000551156	DGKA	56041250	56042459	Alpha_27058	openGene2openGene	RA
metabolic	Panc_Alpha	rs2066819	chr12	56299736	rs41423244	ENSG00000135469	ENST00000546544	COQ10A	56299641	56301046	Alpha_27083	openGene2openGene	PSO
metabolic	Panc_Alpha	rs2066819	chr12	56300477	rs2695789	ENSG00000135469	ENST00000546544	COQ10A	56299641	56301046	Alpha_27083	openGene2openGene	PSO
metabolic	Panc_Alpha	rs2066819	chr12	56301033	rs78149779	ENSG00000135469	ENST00000546544	COQ10A	56299641	56301046	Alpha_27083	openGene2openGene	PSO
metabolic	Panc_Alpha	rs34659678	chr6	111567337	rs34659678	ENSG00000231889	ENST00000440395	TRAF3IP2-AS1	111566684	111567465	Alpha_107824	openGene2openGene	IBD
metabolic	Panc_Alpha	rs773125	chr12	56042145	rs1131017	ENSG00000065357	ENST00000549368	DGKA	56041250	56042459	Alpha_27058	openGene2openGene	RA
metabolic	Panc_Alpha	rs7120737	chr11	47767827	rs79811093	ENSG00000109919	ENST00000302503	MTCH2	47766625	47768771	Alpha_20294	openGene2openGene	MS
metabolic	Panc_Alpha	rs2017445	chr12	56041720	rs705705	ENSG00000135404	ENST00000551173	CD63	56041250	56042459	Alpha_27058	openGene2openGene	VIT
metabolic	Panc_Alpha	rs60131261	chr6	29975504	rs2071568	ENSG00000204599	ENST00000396548	TRIM39	29975198	29976118	Alpha_104190	openGene2openGene	VIT
metabolic	Panc_Alpha	rs2066819	chr12	56267121	rs60542959	ENSG00000139613	ENST00000552674	SMARCC2	56266563	56267773	Alpha_27081	openGene2openGene	PSO
metabolic	Panc_Alpha	rs10876864	chr12	56080024	rs7297175	ENSG00000258199	ENST00000553176	ENSG00000258199	56079125	56080669	Alpha_27060	openGene2openGene	ALG
metabolic	Panc_Alpha	rs9926533	chr16	31074149	rs2303222	ENSG00000103496	ENST00000496977	STX4	31073289	31074969	Alpha_44785	openGene2openGene	SLE
metabolic	Panc_Alpha	rs9611565	chr22	41414166	rs132920	ENSG00000100412	ENST00000676792	ACO2	41413455	41414381	Alpha_76737	ocr2openGene	VIT
metabolic	Panc_Alpha	rs2066819	chr12	56360038	rs2066818	ENSG00000176422	ENST00000338146	SPRYD4	56359983	56360842	Alpha_27087	openGene2openGene	PSO
metabolic	Panc_Alpha	rs5758343	chr22	41381554	rs9607799	ENSG00000100412	ENST00000676792	ACO2	41380649	41383536	Alpha_76733	openGene2openGene	ALG
metabolic	Panc_Alpha	rs7705826	chr5	132390140	rs274553	ENSG00000197536	ENST00000378947	IRF1-AS1	132389681	132390260	Alpha_99652	ocr2openGene	CRO
metabolic	Panc_Alpha	rs149010539	chr3	48504480	rs114743756	ENSG00000164054	ENST00000296444	SHISA5	48503655	48504881	Alpha_79715	openGene2openGene	CRO
metabolic	Panc_Alpha	rs12232003	chr12	53180847	rs59218377	ENSG00000197111	ENST00000552296	PCBP2	53180051	53181452	Alpha_26870	openGene2openGene	T1D
metabolic	Panc_Alpha	rs12232003	chr12	53180847	rs59218377	ENSG00000197111	ENST00000359282	PCBP2	53180051	53181452	Alpha_26870	openGene2openGene	T1D
metabolic	Panc_Alpha	rs12232003	chr12	53180847	rs59218377	ENSG00000197111	ENST00000549863	PCBP2	53180051	53181452	Alpha_26870	openGene2openGene	T1D
metabolic	Panc_Alpha	rs12445568	chr16	30985551	rs12443627	ENSG00000156885	ENST00000565462	COX6A2	30984964	30985949	Alpha_44780	openGene2openGene	PSO
metabolic	Panc_Alpha	rs2256814	chr20	63748395	rs12053646	ENSG00000197114	ENST00000468235	ZGPAT	63748343	63748591	Alpha_73697	openGene2openGene	MS
metabolic	Panc_Alpha	rs12445568	chr16	30985550	rs12443808	ENSG00000156885	ENST00000287490	COX6A2	30984964	30985949	Alpha_44780	openGene2openGene	PSO
metabolic	Panc_Alpha	rs149010539	chr3	49673997	chr3:49711430	ENSG00000183763	ENST00000331456	TRAIP	49673422	49674883	Alpha_79810	openGene2openGene	CRO
metabolic	Panc_Alpha	rs12445568	chr16	31033362	rs58726213	ENSG00000156885	ENST00000287490	COX6A2	31032792	31034623	Alpha_44782	openGene2openGene	PSO
metabolic	Panc_Alpha	rs12232003	chr12	53180847	rs59218377	ENSG00000172819	ENST00000543762	RARG	53180051	53181452	Alpha_26870	openGene2openGene	T1D
metabolic	Panc_Alpha	rs12232003	chr12	53180847	rs59218377	ENSG00000172819	ENST00000550721	RARG	53180051	53181452	Alpha_26870	openGene2openGene	T1D
metabolic	Panc_Alpha	rs11643872	chr16	30958165	rs11643872	ENSG00000140691	ENST00000268314	ARMC5	30957164	30958671	Alpha_44779	openGene2openGene	GD
metabolic	Panc_Alpha	rs28449958	chr16	28880144	rs8055138	ENSG00000177455	ENST00000324662	CD19	28879667	28880612	Alpha_44645	openGene2openGene	IBD
metabolic	Panc_Alpha	rs36014129	chr6	26044636	rs35506517	ENSG00000196866	ENST00000341023	H2AC7	26043326	26045651	Alpha_103993	openGene2openGene	SLE
metabolic	Panc_Alpha	rs1701704	chr12	56041628	rs705704	ENSG00000065357	ENST00000553084	DGKA	56041250	56042459	Alpha_27058	openGene2openGene	T1D
metabolic	Panc_Alpha	rs36014129	chr6	26189128	rs13204572	ENSG00000289117	ENST00000687674	ENSG00000289117	26188483	26189517	Alpha_104009	openGene2openGene	SLE
metabolic	Panc_Alpha	rs8079075	chr17	39739722	rs9896940	ENSG00000141738	ENST00000394209	GRB7	39737585	39740013	Alpha_49291	openGene2openGene	SLE
metabolic	Panc_Alpha	rs10876864	chr12	56042145	rs1131017	ENSG00000065361	ENST00000683653	ERBB3	56041250	56042459	Alpha_27058	openGene2openGene	ALG
metabolic	Panc_Alpha	rs5758343	chr22	41554224	rs76930421	ENSG00000100412	ENST00000676792	ACO2	41554144	41554351	Alpha_76754	ocr2openGene	ALG
metabolic	Panc_Alpha	rs2304206	chr19	49665670	rs2304205	ENSG00000105053	ENST00000601324	VRK3	49664346	49666215	Alpha_58766	openGene2openGene	VIT
metabolic	Panc_Alpha	rs7207591	chr17	42276943	rs4029774	ENSG00000167925	ENST00000588352	GHDC	42275668	42277665	Alpha_49488	openGene2openGene	ALG
metabolic	Panc_Alpha	rs60131261	chr6	30061023	rs9295829	ENSG00000204642	ENST00000334668	HLA-F	30060729	30062203	Alpha_104201	openGene2openGene	VIT
metabolic	Panc_Alpha	rs28449958	chr16	28880144	rs8055138	ENSG00000177455	ENST00000538922	CD19	28879667	28880612	Alpha_44645	openGene2openGene	IBD
metabolic	Panc_Alpha	rs5758343	chr22	41554171	rs9611611	ENSG00000100412	ENST00000216254	ACO2	41554144	41554351	Alpha_76754	ocr2openGene	ALG
metabolic	Panc_Alpha	rs5758343	chr22	41554224	rs76930421	ENSG00000100412	ENST00000216254	ACO2	41554144	41554351	Alpha_76754	ocr2openGene	ALG
metabolic	Panc_Alpha	rs1701704	chr12	56080595	rs3741499	ENSG00000062485	ENST00000551441	CS	56079125	56080669	Alpha_27060	openGene2openGene	T1D
metabolic	Panc_Alpha	rs7552167	chr1	24187278	rs4090311	ENSG00000133226	ENST00000600523	SRRM1	24186674	24188215	Alpha_1641	openGene2openGene	PSO
metabolic	Panc_Alpha	rs60131261	chr6	30061023	rs9295829	ENSG00000204642	ENST00000484704	HLA-F	30060729	30062203	Alpha_104201	openGene2openGene	VIT
metabolic	Panc_Alpha	rs63406760	chr12	123043858	rs655293	ENSG00000111325	ENST00000545976	OGFOD2	123043488	123044152	Alpha_30254	ocr2openGene	ALG
metabolic	Panc_Alpha	rs12551834	chr9	128818208	rs77144778	ENSG00000148341	ENST00000416230	SH3GLB2	128818181	128819398	Alpha_129650	openGene2openGene	ALG
metabolic	Panc_Alpha	rs2017445	chr12	55996580	rs772920	ENSG00000139531	ENST00000550121	SUOX	55996292	55997721	Alpha_27051	openGene2openGene	VIT
metabolic	Panc_Alpha	rs6889239	chr5	151081488	rs960709	ENSG00000256235	ENST00000526627	SMIM3	151080430	151081523	Alpha_101002	openGene2openGene	SLE
metabolic	Panc_Alpha	rs2017445	chr12	55996580	rs772920	ENSG00000139531	ENST00000552363	SUOX	55996292	55997721	Alpha_27051	openGene2openGene	VIT
metabolic	Panc_Alpha	rs2017445	chr12	55996580	rs772920	ENSG00000139531	ENST00000266971	SUOX	55996292	55997721	Alpha_27051	openGene2openGene	VIT
metabolic	Panc_Alpha	rs7132277	chr12	123043858	rs655293	ENSG00000111325	ENST00000545976	OGFOD2	123043488	123044152	Alpha_30254	ocr2openGene	MS
metabolic	Panc_Alpha	rs7132277	chr12	123142435	rs1106240	ENSG00000111325	ENST00000397389	OGFOD2	123141860	123142497	Alpha_30276	ocr2openGene	MS
metabolic	Panc_Alpha	rs2304206	chr19	49665763	rs2304204	ENSG00000105053	ENST00000601341	VRK3	49664346	49666215	Alpha_58766	openGene2openGene	VIT
metabolic	Panc_Alpha	rs9808753	chr21	33403994	rs9974603	ENSG00000159110	ENST00000382264	IFNAR2	33403403	33404690	Alpha_74189	openGene2openGene	MS
metabolic	Panc_Alpha	rs1056198	chr20	49917039	rs3787331	ENSG00000124201	ENST00000371744	ZNFX1	49915512	49917347	Alpha_73081	openGene2openGene	PSO
metabolic	Panc_Alpha	rs1463485	chr17	75855927	rs936394	ENSG00000132478	ENST00000586527	UNK	75855107	75856675	Alpha_51639	openGene2openGene	SLE
metabolic	Panc_Alpha	rs1701704	chr12	55996580	rs772920	ENSG00000111540	ENST00000548068	RAB5B	55996292	55997721	Alpha_27051	openGene2openGene	T1D
metabolic	Panc_Alpha	rs5758343	chr22	41554171	rs9611611	ENSG00000100412	ENST00000677698	ACO2	41554144	41554351	Alpha_76754	ocr2openGene	ALG
metabolic	Panc_Alpha	rs34659678	chr6	111567337	rs34659678	ENSG00000009413	ENST00000368802	REV3L	111566684	111567465	Alpha_107824	openGene2openGene	IBD
metabolic	Panc_Alpha	rs1463485	chr17	75855710	rs1463485	ENSG00000132478	ENST00000592629	UNK	75855107	75856675	Alpha_51639	openGene2openGene	SLE
metabolic	Panc_Alpha	rs2017445	chr12	55996580	rs772920	ENSG00000139531	ENST00000547586	SUOX	55996292	55997721	Alpha_27051	openGene2openGene	VIT
metabolic	Panc_Alpha	rs2017445	chr12	55996580	rs772920	ENSG00000139531	ENST00000394115	SUOX	55996292	55997721	Alpha_27051	openGene2openGene	VIT
metabolic	Panc_Alpha	rs36014129	chr6	25993241	rs13202688	ENSG00000224447	ENST00000437528	H3P26	25991885	25993311	Alpha_103986	openGene2openGene	SLE
metabolic	Panc_Alpha	rs10036748	chr5	151081488	rs960709	ENSG00000145901	ENST00000520931	TNIP1	151080430	151081523	Alpha_101002	openGene2openGene	SLE
metabolic	Panc_Alpha	rs4976646	chr5	177367190	rs12654812	ENSG00000246334	ENST00000425316	PRR7-AS1	177366802	177367521	Alpha_102344	openGene2openGene	MS
metabolic	Panc_Alpha	rs4690229	chr4	973551	rs113075206	ENSG00000127419	ENST00000514453	TMEM175	972842	974008	Alpha_86999	openGene2openGene	SLE
metabolic	Panc_Alpha	rs694739	chr11	64285685	rs887314	ENSG00000182450	ENST00000539216	KCNK4	64284349	64286161	Alpha_20828	openGene2openGene	MS
metabolic	Panc_Alpha	rs9926533	chr16	31074149	rs2303222	ENSG00000140691	ENST00000564900	ARMC5	31073289	31074969	Alpha_44785	openGene2openGene	SLE
metabolic	Panc_Alpha	rs2017445	chr12	56041720	rs705705	ENSG00000139531	ENST00000551698	SUOX	56041250	56042459	Alpha_27058	openGene2openGene	VIT
metabolic	Panc_Alpha	rs1170436	chr16	68539384	rs1170444	ENSG00000141076	ENST00000563299	UTP4	68539004	68540227	Alpha_45738	openGene2openGene	SLE
metabolic	Panc_Alpha	rs63406760	chr12	123142469	rs1106241	ENSG00000111325	ENST00000542037	OGFOD2	123141860	123142497	Alpha_30276	ocr2openGene	ALG
metabolic	Panc_Alpha	rs36014129	chr6	26189128	rs13204572	ENSG00000180596	ENST00000314332	H2BC4	26188483	26189517	Alpha_104009	openGene2openGene	SLE
metabolic	Panc_Alpha	rs9808753	chr21	33404135	rs9975473	ENSG00000159110	ENST00000443073	IFNAR2	33403403	33404690	Alpha_74189	openGene2openGene	MS
metabolic	Panc_Alpha	rs11714843	chr3	119498465	rs2280670	ENSG00000183833	ENST00000498167	CFAP91	119498002	119499137	Alpha_82959	openGene2openGene	JIA
metabolic	Panc_Alpha	rs2017445	chr12	56041720	rs705705	ENSG00000258056	ENST00000552576	CD63-AS1	56041250	56042459	Alpha_27058	openGene2openGene	VIT
metabolic	Panc_Alpha	rs12232003	chr12	53180847	rs59218377	ENSG00000094914	ENST00000547761	AAAS	53180051	53181452	Alpha_26870	openGene2openGene	T1D
metabolic	Panc_Alpha	rs36014129	chr6	26021644	rs41266779	ENSG00000180596	ENST00000314332	H2BC4	26020436	26022483	Alpha_103989	openGene2openGene	SLE
metabolic	Panc_Alpha	rs12232003	chr12	53180847	rs59218377	ENSG00000094914	ENST00000394384	AAAS	53180051	53181452	Alpha_26870	openGene2openGene	T1D
metabolic	Panc_Alpha	rs2017445	chr12	56041628	rs705704	ENSG00000139531	ENST00000552258	SUOX	56041250	56042459	Alpha_27058	openGene2openGene	VIT
metabolic	Panc_Alpha	rs2017445	chr12	56041628	rs705704	ENSG00000139531	ENST00000548274	SUOX	56041250	56042459	Alpha_27058	openGene2openGene	VIT
metabolic	Panc_Alpha	rs9808753	chr21	33403138	rs8126756	ENSG00000159110	ENST00000382238	IFNAR2	33402723	33403146	Alpha_74188	openGene2openGene	MS
metabolic	Panc_Alpha	rs1170436	chr16	68539161	rs1170445	ENSG00000168802	ENST00000523421	CHTF8	68539004	68540227	Alpha_45738	openGene2openGene	SLE
metabolic	Panc_Alpha	rs1048990	chr14	35122110	rs28365850	ENSG00000258704	ENST00000556355	SRP54-AS1	35121445	35123221	Alpha_36000	openGene2openGene	ALG
metabolic	Panc_Alpha	rs28449958	chr16	28822933	rs201131521	ENSG00000178188	ENST00000322610	SH2B1	28822682	28823363	Alpha_44640	openGene2openGene	IBD
metabolic	Panc_Alpha	rs1170436	chr16	68540042	rs1182968	ENSG00000168802	ENST00000523421	CHTF8	68539004	68540227	Alpha_45738	openGene2openGene	SLE
metabolic	Panc_Alpha	rs12445568	chr16	30985551	rs12443627	ENSG00000103496	ENST00000460668	STX4	30984964	30985949	Alpha_44780	openGene2openGene	PSO
metabolic	Panc_Alpha	rs28449958	chr16	28822933	rs201131521	ENSG00000178188	ENST00000567536	SH2B1	28822682	28823363	Alpha_44640	openGene2openGene	IBD
metabolic	Panc_Alpha	rs12445568	chr16	30985550	rs12443808	ENSG00000103496	ENST00000566353	STX4	30984964	30985949	Alpha_44780	openGene2openGene	PSO
metabolic	Panc_Alpha	rs34725611	chr19	10351837	rs11085725	ENSG00000090339	ENST00000423829	ICAM1	10351661	10352076	Alpha_56343	openGene2openGene	SLE
metabolic	Panc_Alpha	rs9611565	chr22	41413633	rs202635	ENSG00000100412	ENST00000678394	ACO2	41413455	41414381	Alpha_76737	ocr2openGene	VIT
metabolic	Panc_Alpha	rs2017445	chr12	56041720	rs705705	ENSG00000139531	ENST00000394109	SUOX	56041250	56042459	Alpha_27058	openGene2openGene	VIT
metabolic	Panc_Alpha	rs7187776	chr16	28864161	rs7193733	ENSG00000260442	ENST00000561547	ATP2A1-AS1	28863154	28864340	Alpha_44643	openGene2openGene	T1D
metabolic	Panc_Alpha	rs10876864	chr12	56042145	rs1131017	ENSG00000139531	ENST00000266971	SUOX	56041250	56042459	Alpha_27058	openGene2openGene	ALG
metabolic	Panc_Alpha	rs34835	chr16	28554346	rs7191618	ENSG00000188603	ENST00000359984	CLN3	28553790	28554817	Alpha_44632	openGene2openGene	T1D
metabolic	Panc_Alpha	rs2066819	chr12	56299736	rs41423244	ENSG00000135469	ENST00000551566	COQ10A	56299641	56301046	Alpha_27083	openGene2openGene	PSO
metabolic	Panc_Alpha	rs34835	chr16	28554346	rs7191618	ENSG00000188603	ENST00000566083	CLN3	28553790	28554817	Alpha_44632	openGene2openGene	T1D
metabolic	Panc_Alpha	rs1249910	chr3	112676994	rs12637953	ENSG00000163607	ENST00000485330	GTPBP8	112676610	112677434	Alpha_82603	ocr2openGene	ECZ
metabolic	Panc_Alpha	rs11611029	chr12	55974294	rs11171710	ENSG00000135404	ENST00000552164	CD63	55973152	55974754	Alpha_27048	openGene2openGene	HT
metabolic	Panc_Alpha	rs36014129	chr6	26189128	rs13204572	ENSG00000124575	ENST00000244534	H1-3	26188483	26189517	Alpha_104009	openGene2openGene	SLE
metabolic	Panc_Alpha	rs1170436	chr16	68539161	rs1170445	ENSG00000286140	ENST00000306585	DERPC	68539004	68540227	Alpha_45738	openGene2openGene	SLE
metabolic	Panc_Alpha	rs9926533	chr16	31074149	rs2303222	ENSG00000099377	ENST00000297679	HSD3B7	31073289	31074969	Alpha_44785	openGene2openGene	SLE
metabolic	Panc_Alpha	rs10936599	chr3	169769649	rs12637184	ENSG00000239219	ENST00000600502	ENSG00000239219	169769452	169770000	Alpha_85348	openGene2openGene	CEL
metabolic	Panc_Alpha	rs60131261	chr6	29975401	rs6903753	ENSG00000231074	ENST00000654996	HCG18	29975198	29976118	Alpha_104190	openGene2openGene	VIT
metabolic	Panc_Alpha	rs60131261	chr6	29975290	rs6904029	ENSG00000231074	ENST00000654996	HCG18	29975198	29976118	Alpha_104190	openGene2openGene	VIT
metabolic	Panc_Alpha	rs2495365	chr1	2556327	rs2227313	ENSG00000157873	ENST00000442392	TNFRSF14	2555729	2556919	Alpha_179	openGene2openGene	UC
metabolic	Panc_Alpha	rs11755393	chr6	34609999	rs2814978	ENSG00000137309	ENST00000347617	HMGA1	34609568	34610130	Alpha_104590	ocr2openGene	SLE
metabolic	Panc_Alpha	rs28449958	chr16	28863226	rs62037367	ENSG00000177548	ENST00000357573	RABEP2	28863154	28864340	Alpha_44643	openGene2openGene	IBD
metabolic	Panc_Alpha	rs60131261	chr6	29975504	rs2071568	ENSG00000231074	ENST00000664861	HCG18	29975198	29976118	Alpha_104190	openGene2openGene	VIT
metabolic	Panc_Alpha	rs5758343	chr22	41413619	rs202634	ENSG00000100412	ENST00000471094	ACO2	41413455	41414381	Alpha_76737	ocr2openGene	ALG
metabolic	Panc_Alpha	rs4690229	chr4	973657	rs13137144	ENSG00000127415	ENST00000502910	IDUA	972842	974008	Alpha_86999	openGene2openGene	SLE
metabolic	Panc_Alpha	rs2066819	chr12	56301033	rs78149779	ENSG00000065361	ENST00000551242	ERBB3	56299641	56301046	Alpha_27083	openGene2openGene	PSO
metabolic	Panc_Alpha	rs4690229	chr4	973551	rs113075206	ENSG00000127415	ENST00000247933	IDUA	972842	974008	Alpha_86999	openGene2openGene	SLE
metabolic	Panc_Alpha	rs7120737	chr11	47565510	rs11039300	ENSG00000213619	ENST00000677462	NDUFS3	47565137	47566297	Alpha_20280	openGene2openGene	MS
metabolic	Panc_Alpha	rs75637965	chr8	11448951	rs4840561	ENSG00000079459	ENST00000531249	FDFT1	11448342	11449056	Alpha_118907	ocr2openGene	MS
metabolic	Panc_Alpha	rs2066819	chr12	56300477	rs2695789	ENSG00000062485	ENST00000550996	CS	56299641	56301046	Alpha_27083	openGene2openGene	PSO
metabolic	Panc_Alpha	rs11154801	chr6	135497759	rs13197384	ENSG00000029363	ENST00000628517	BCLAF1	135497469	135498840	Alpha_108919	openGene2openGene	MS
metabolic	Panc_Alpha	rs2017445	chr12	56041628	rs705704	ENSG00000135404	ENST00000420846	CD63	56041250	56042459	Alpha_27058	openGene2openGene	VIT
metabolic	Panc_Alpha	rs2017445	chr12	56041628	rs705704	ENSG00000135404	ENST00000552692	CD63	56041250	56042459	Alpha_27058	openGene2openGene	VIT
metabolic	Panc_Alpha	rs11714843	chr3	119498465	rs2280670	ENSG00000138495	ENST00000497116	COX17	119498002	119499137	Alpha_82959	openGene2openGene	JIA
metabolic	Panc_Alpha	rs5987194	chrX	154044179	chrX:154044179:GA:G	ENSG00000269335	ENST00000618670	IKBKG	154043696	154044210	Alpha_134289	openGene2openGene	RA
metabolic	Panc_Alpha	rs7146581	chr14	102882406	rs7154305	ENSG00000131323	ENST00000560463	TRAF3	102882122	102882643	Alpha_39293	ocr2openGene	ECZ
metabolic	Panc_Alpha	rs7146581	chr14	102882406	rs7154305	ENSG00000131323	ENST00000539721	TRAF3	102882122	102882643	Alpha_39293	ocr2openGene	ECZ
metabolic	Panc_Alpha	rs131294	chr22	30005667	rs737912	ENSG00000100325	ENST00000454854	ASCC2	30005043	30005756	Alpha_75952	openGene2openGene	IBD
metabolic	Panc_Alpha	rs5758343	chr22	41381237	rs2234052	ENSG00000100412	ENST00000676792	ACO2	41380649	41383536	Alpha_76733	openGene2openGene	ALG
metabolic	Panc_Alpha	rs2066819	chr12	56267121	rs60542959	ENSG00000139613	ENST00000347471	SMARCC2	56266563	56267773	Alpha_27081	openGene2openGene	PSO
metabolic	Panc_Alpha	rs60131261	chr6	29975401	rs6903753	ENSG00000204599	ENST00000428404	TRIM39	29975198	29976118	Alpha_104190	openGene2openGene	VIT
metabolic	Panc_Alpha	rs63406760	chr12	123233754	rs1727332	ENSG00000111325	ENST00000545976	OGFOD2	123232691	123233958	Alpha_30282	openGene2openGene	ALG
metabolic	Panc_Alpha	rs7187776	chr16	28864161	rs7193733	ENSG00000177548	ENST00000358201	RABEP2	28863154	28864340	Alpha_44643	openGene2openGene	T1D
metabolic	Panc_Alpha	rs1701704	chr12	56080595	rs3741499	ENSG00000123374	ENST00000266970	CDK2	56079125	56080669	Alpha_27060	openGene2openGene	T1D
metabolic	Panc_Alpha	rs7120737	chr11	47565510	rs11039300	ENSG00000123444	ENST00000526005	KBTBD4	47565137	47566297	Alpha_20280	openGene2openGene	MS
metabolic	Panc_Alpha	rs11154801	chr6	135497759	rs13197384	ENSG00000146410	ENST00000527338	MTFR2	135497469	135498840	Alpha_108919	openGene2openGene	MS
metabolic	Panc_Alpha	rs36014129	chr6	26189128	rs13204572	ENSG00000180573	ENST00000377791	H2AC6	26188483	26189517	Alpha_104009	openGene2openGene	SLE
metabolic	Panc_Alpha	rs766751473	chr5	132465058	rs72797306	ENSG00000197536	ENST00000407797	IRF1-AS1	132464124	132465375	Alpha_99660	ocr2openGene	T1D
metabolic	Panc_Alpha	rs36014129	chr6	26189128	rs13204572	ENSG00000180573	ENST00000602637	H2AC6	26188483	26189517	Alpha_104009	openGene2openGene	SLE
metabolic	Panc_Alpha	rs2066819	chr12	56267121	rs60542959	ENSG00000062485	ENST00000551253	CS	56266563	56267773	Alpha_27081	openGene2openGene	PSO
metabolic	Panc_Alpha	rs3197999	chr3	49358324	rs1800668	ENSG00000145020	ENST00000637455	AMT	49357692	49359051	Alpha_79781	openGene2openGene	IBD
metabolic	Panc_Alpha	rs28449958	chr16	28863226	rs62037367	ENSG00000196296	ENST00000395503	ATP2A1	28863154	28864340	Alpha_44643	openGene2openGene	IBD
metabolic	Panc_Alpha	rs28449958	chr16	28864161	rs7193733	ENSG00000196296	ENST00000357084	ATP2A1	28863154	28864340	Alpha_44643	openGene2openGene	IBD
metabolic	Panc_Alpha	rs7187776	chr16	28880144	rs8055138	ENSG00000177548	ENST00000564579	RABEP2	28879667	28880612	Alpha_44645	openGene2openGene	T1D
metabolic	Panc_Alpha	rs12445568	chr16	31033576	rs12445650	ENSG00000103490	ENST00000565022	PYCARD	31032792	31034623	Alpha_44782	openGene2openGene	PSO
metabolic	Panc_Alpha	rs508970	chr11	61130440	rs7876	ENSG00000256944	ENST00000543275	TMEM109-DT	61129744	61130858	Alpha_20529	ocr2openGene	RA
metabolic	Panc_Alpha	rs694739	chr11	64285685	rs887314	ENSG00000173264	ENST00000535675	GPR137	64284349	64286161	Alpha_20828	openGene2openGene	MS
metabolic	Panc_Alpha	rs7187776	chr16	28880144	rs8055138	ENSG00000177548	ENST00000561803	RABEP2	28879667	28880612	Alpha_44645	openGene2openGene	T1D
metabolic	Panc_Alpha	rs75637965	chr8	11458083	rs75637965	ENSG00000079459	ENST00000531733	FDFT1	11457377	11458765	Alpha_118910	ocr2openGene	MS
metabolic	Panc_Alpha	rs694739	chr11	64284975	rs2510066	ENSG00000173264	ENST00000313074	GPR137	64284349	64286161	Alpha_20828	openGene2openGene	MS
metabolic	Panc_Alpha	rs3197999	chr3	50299601	rs34136796	ENSG00000271858	ENST00000607088	CYB561D2	50298960	50300451	Alpha_79866	openGene2openGene	IBD
metabolic	Panc_Alpha	rs3197999	chr3	50299601	rs34136796	ENSG00000271858	ENST00000606665	CYB561D2	50298960	50300451	Alpha_79866	openGene2openGene	IBD
metabolic	Panc_Alpha	rs766751473	chr5	132295159	rs35260072	ENSG00000072682	ENST00000417528	P4HA2	132293279	132295679	Alpha_99638	openGene2openGene	T1D
metabolic	Panc_Alpha	rs766751473	chr5	132295159	rs35260072	ENSG00000072682	ENST00000379104	P4HA2	132293279	132295679	Alpha_99638	openGene2openGene	T1D
metabolic	Panc_Alpha	rs2066819	chr12	56301033	rs78149779	ENSG00000139579	ENST00000380198	NABP2	56299641	56301046	Alpha_27083	openGene2openGene	PSO
metabolic	Panc_Alpha	rs2066819	chr12	56334216	rs2371494	ENSG00000139613	ENST00000394023	SMARCC2	56333070	56334678	Alpha_27085	openGene2openGene	PSO
metabolic	Panc_Alpha	rs11755393	chr6	34792104	rs13215181	ENSG00000196821	ENST00000374023	ILRUN	34791441	34793418	Alpha_104602	openGene2openGene	SLE
metabolic	Panc_Alpha	rs10883723	chr10	102503918	rs3818470	ENSG00000059915	ENST00000473507	PSD	102503859	102504281	Alpha_16492	openGene2openGene	ALG
metabolic	Panc_Alpha	rs1887428	chr9	4984530	rs1887428	ENSG00000120158	ENST00000381750	RCL1	4984399	4985850	Alpha_125226	openGene2openGene	IBD
metabolic	Panc_Alpha	rs34659678	chr6	111567337	rs34659678	ENSG00000286616	ENST00000661805	ENSG00000286616	111566684	111567465	Alpha_107824	openGene2openGene	IBD
metabolic	Panc_Alpha	rs663743	chr11	64285685	rs887314	ENSG00000173264	ENST00000546201	GPR137	64284349	64286161	Alpha_20828	openGene2openGene	T1D
metabolic	Panc_Alpha	rs7207591	chr17	42276943	rs4029774	ENSG00000126561	ENST00000678903	STAT5A	42275668	42277665	Alpha_49488	openGene2openGene	ALG
metabolic	Panc_Alpha	rs10883723	chr10	102503918	rs3818470	ENSG00000059915	ENST00000472685	PSD	102503859	102504281	Alpha_16492	openGene2openGene	ALG
metabolic	Panc_Alpha	rs2066819	chr12	56300477	rs2695789	ENSG00000062485	ENST00000551253	CS	56299641	56301046	Alpha_27083	openGene2openGene	PSO
metabolic	Panc_Alpha	rs663743	chr11	64285685	rs887314	ENSG00000173264	ENST00000543383	GPR137	64284349	64286161	Alpha_20828	openGene2openGene	T1D
metabolic	Panc_Alpha	rs663743	chr11	64285685	rs887314	ENSG00000173264	ENST00000540370	GPR137	64284349	64286161	Alpha_20828	openGene2openGene	T1D
metabolic	Panc_Alpha	rs9889262	chr17	49361940	rs112502960	ENSG00000121067	ENST00000507970	SPOP	49361189	49362819	Alpha_50011	openGene2openGene	ALG
metabolic	Panc_Alpha	rs663743	chr11	64285685	rs887314	ENSG00000173264	ENST00000536017	GPR137	64284349	64286161	Alpha_20828	openGene2openGene	T1D
metabolic	Panc_Alpha	rs3197999	chr3	49358927	rs3811699	ENSG00000145020	ENST00000638063	AMT	49357692	49359051	Alpha_79781	openGene2openGene	IBD
metabolic	Panc_Alpha	rs10876864	chr12	56007301	rs10876864	ENSG00000197728	ENST00000548590	RPS26	56007052	56008485	Alpha_27053	openGene2openGene	ALG
metabolic	Panc_Alpha	rs9611565	chr22	41413619	rs202634	ENSG00000100410	ENST00000491254	PHF5A	41413455	41414381	Alpha_76737	ocr2openGene	VIT
metabolic	Panc_Alpha	rs5758343	chr22	41381879	rs2234058	ENSG00000100412	ENST00000471094	ACO2	41380649	41383536	Alpha_76733	openGene2openGene	ALG
metabolic	Panc_Alpha	rs1800693	chr12	6341779	rs767455	ENSG00000067182	ENST00000535958	TNFRSF1A	6341285	6342411	Alpha_24832	openGene2openGene	MS
metabolic	Panc_Alpha	rs2017445	chr12	55996852	rs59877680	ENSG00000257449	ENST00000551846	ENSG00000257449	55996292	55997721	Alpha_27051	openGene2openGene	VIT
metabolic	Panc_Alpha	rs2017445	chr12	55996580	rs772920	ENSG00000257449	ENST00000551846	ENSG00000257449	55996292	55997721	Alpha_27051	openGene2openGene	VIT
metabolic	Panc_Alpha	rs1048990	chr14	35122110	rs28365850	ENSG00000100906	ENST00000557100	NFKBIA	35121445	35123221	Alpha_36000	openGene2openGene	ALG
metabolic	Panc_Alpha	rs2066819	chr12	56333921	rs80317430	ENSG00000135423	ENST00000461077	GLS2	56333070	56334678	Alpha_27085	openGene2openGene	PSO
metabolic	Panc_Alpha	rs10936599	chr3	169764547	rs2293607	ENSG00000085274	ENST00000602751	MYNN	169764398	169765518	Alpha_85347	openGene2openGene	CEL
metabolic	Panc_Alpha	rs1800693	chr12	6341779	rs767455	ENSG00000067182	ENST00000162749	TNFRSF1A	6341285	6342411	Alpha_24832	openGene2openGene	MS
metabolic	Panc_Alpha	rs1048990	chr14	35122110	rs28365850	ENSG00000100906	ENST00000557140	NFKBIA	35121445	35123221	Alpha_36000	openGene2openGene	ALG
metabolic	Panc_Alpha	rs1048990	chr14	35122110	rs28365850	ENSG00000100906	ENST00000216797	NFKBIA	35121445	35123221	Alpha_36000	openGene2openGene	ALG
metabolic	Panc_Alpha	rs8042861	chr15	90388225	rs2589941	ENSG00000140564	ENST00000680053	FURIN	90387686	90389430	Alpha_42971	openGene2openGene	MS
metabolic	Panc_Alpha	rs1048990	chr14	35122110	rs28365850	ENSG00000100906	ENST00000555629	NFKBIA	35121445	35123221	Alpha_36000	openGene2openGene	ALG
metabolic	Panc_Alpha	rs1048990	chr14	35292469	rs1048990	ENSG00000100906	ENST00000557140	NFKBIA	35291896	35293042	Alpha_36010	openGene2openGene	ALG
metabolic	Panc_Alpha	rs1048990	chr14	35292469	rs1048990	ENSG00000100906	ENST00000555629	NFKBIA	35291896	35293042	Alpha_36010	openGene2openGene	ALG
metabolic	Panc_Alpha	rs9611565	chr22	41381237	rs2234052	ENSG00000100410	ENST00000459687	PHF5A	41380649	41383536	Alpha_76733	openGene2openGene	VIT
metabolic	Panc_Alpha	rs9469899	chr6	34792806	rs7752522	ENSG00000196821	ENST00000374023	ILRUN	34791441	34793418	Alpha_104602	openGene2openGene	GD
metabolic	Panc_Alpha	rs12445568	chr16	31033576	rs12445650	ENSG00000261487	ENST00000562642	ENSG00000261487	31032792	31034623	Alpha_44782	openGene2openGene	PSO
metabolic	Panc_Alpha	rs2066819	chr12	56334474	chr12:56334474:GA:G	ENSG00000257727	ENST00000551286	CNPY2	56333070	56334678	Alpha_27085	openGene2openGene	PSO
metabolic	Panc_Alpha	rs11221332	chr11	128523008	rs151213883	ENSG00000289398	ENST00000687472	ENSG00000289398	128521942	128523082	Alpha_24037	openGene2openGene	CEL
metabolic	Panc_Alpha	rs10036748	chr5	151081488	rs960709	ENSG00000197043	ENST00000520378	ANXA6	151080430	151081523	Alpha_101002	openGene2openGene	SLE
metabolic	Panc_Alpha	rs12421615	chr11	64285685	rs887314	ENSG00000002330	ENST00000394532	BAD	64284349	64286161	Alpha_20828	openGene2openGene	VIT
metabolic	Panc_Alpha	rs12421615	chr11	64285685	rs887314	ENSG00000173264	ENST00000313074	GPR137	64284349	64286161	Alpha_20828	openGene2openGene	VIT
metabolic	Panc_Alpha	rs11611029	chr12	55974294	rs11171710	ENSG00000123374	ENST00000556146	CDK2	55973152	55974754	Alpha_27048	openGene2openGene	HT
metabolic	Panc_Alpha	rs2066819	chr12	56300477	rs2695789	ENSG00000062485	ENST00000546930	CS	56299641	56301046	Alpha_27083	openGene2openGene	PSO
metabolic	Panc_Alpha	rs12421615	chr11	64284975	rs2510066	ENSG00000002330	ENST00000544271	BAD	64284349	64286161	Alpha_20828	openGene2openGene	VIT
metabolic	Panc_Alpha	rs2066819	chr12	56334474	chr12:56334474:GA:G	ENSG00000166888	ENST00000553533	STAT6	56333070	56334678	Alpha_27085	openGene2openGene	PSO
metabolic	Panc_Alpha	rs13088318	chr3	101513249	rs55749605	ENSG00000174173	ENST00000309922	TRMT10C	101512347	101513816	Alpha_82065	openGene2openGene	ALG
metabolic	Panc_Alpha	rs6012953	chr20	50562384	rs734589	ENSG00000231742	ENST00000659473	LINC01273	50561608	50562418	Alpha_73130	openGene2openGene	VIT
metabolic	Panc_Alpha	rs9611565	chr22	41381879	rs2234058	ENSG00000100412	ENST00000466237	ACO2	41380649	41383536	Alpha_76733	openGene2openGene	VIT
metabolic	Panc_Alpha	rs2066819	chr12	56333921	rs80317430	ENSG00000135423	ENST00000623608	GLS2	56333070	56334678	Alpha_27085	openGene2openGene	PSO
metabolic	Panc_Alpha	rs6012953	chr20	50562384	rs734589	ENSG00000231742	ENST00000668708	LINC01273	50561608	50562418	Alpha_73130	openGene2openGene	VIT
metabolic	Panc_Alpha	rs2066819	chr12	56334216	rs2371494	ENSG00000257727	ENST00000553164	CNPY2	56333070	56334678	Alpha_27085	openGene2openGene	PSO
metabolic	Panc_Alpha	rs12445568	chr16	31033576	rs12445650	ENSG00000175938	ENST00000563161	ORAI3	31032792	31034623	Alpha_44782	openGene2openGene	PSO
metabolic	Panc_Alpha	rs2066819	chr12	56334353	rs79824801	ENSG00000257727	ENST00000548013	CNPY2	56333070	56334678	Alpha_27085	openGene2openGene	PSO
metabolic	Panc_Alpha	rs10876864	chr12	56080024	rs7297175	ENSG00000062485	ENST00000550044	CS	56079125	56080669	Alpha_27060	openGene2openGene	ALG
metabolic	Panc_Alpha	rs3197999	chr3	49358927	rs3811699	ENSG00000145020	ENST00000635889	AMT	49357692	49359051	Alpha_79781	openGene2openGene	IBD
metabolic	Panc_Alpha	rs13205210	chr6	34887971	rs1051115	ENSG00000064995	ENST00000689560	TAF11	34887704	34888617	Alpha_104609	openGene2openGene	SLE
metabolic	Panc_Alpha	rs63406760	chr12	123233754	rs1727332	ENSG00000130921	ENST00000546132	MTRFR	123232691	123233958	Alpha_30282	openGene2openGene	ALG
metabolic	Panc_Alpha	rs28449958	chr16	28880144	rs8055138	ENSG00000275807	ENST00000614819	ENSG00000275807	28879667	28880612	Alpha_44645	openGene2openGene	IBD
metabolic	Panc_Alpha	rs60131261	chr6	29975504	rs2071568	ENSG00000231074	ENST00000653301	HCG18	29975198	29976118	Alpha_104190	openGene2openGene	VIT
metabolic	Panc_Alpha	rs60131261	chr6	29850382	rs4711200	ENSG00000066379	ENST00000359374	POLR1H	29850252	29850588	Alpha_104181	openGene2openGene	VIT
metabolic	Panc_Alpha	rs2017445	chr12	56041628	rs705704	ENSG00000065357	ENST00000550115	DGKA	56041250	56042459	Alpha_27058	openGene2openGene	VIT
metabolic	Panc_Alpha	rs28449958	chr16	28863883	rs11864750	ENSG00000177548	ENST00000544477	RABEP2	28863154	28864340	Alpha_44643	openGene2openGene	IBD
metabolic	Panc_Alpha	rs1860545	chr12	6341779	rs767455	ENSG00000067182	ENST00000366159	TNFRSF1A	6341285	6342411	Alpha_24832	openGene2openGene	AS
metabolic	Panc_Alpha	rs3825568	chr14	68794755	rs2236262	ENSG00000182185	ENST00000485181	RAD51B	68794615	68794929	Alpha_37454	openGene2openGene	JIA
metabolic	Panc_Alpha	rs773125	chr12	56042145	rs1131017	ENSG00000065357	ENST00000547535	DGKA	56041250	56042459	Alpha_27058	openGene2openGene	RA
metabolic	Panc_Alpha	rs10876864	chr12	56080024	rs7297175	ENSG00000062485	ENST00000551430	CS	56079125	56080669	Alpha_27060	openGene2openGene	ALG
metabolic	Panc_Alpha	rs2066819	chr12	56300477	rs2695789	ENSG00000065361	ENST00000551242	ERBB3	56299641	56301046	Alpha_27083	openGene2openGene	PSO
metabolic	Panc_Alpha	rs10876864	chr12	56042145	rs1131017	ENSG00000185664	ENST00000549233	PMEL	56041250	56042459	Alpha_27058	openGene2openGene	ALG
metabolic	Panc_Alpha	rs2066819	chr12	56301033	rs78149779	ENSG00000065361	ENST00000546884	ERBB3	56299641	56301046	Alpha_27083	openGene2openGene	PSO
metabolic	Panc_Alpha	rs2038255	chr14	35122110	rs28365850	ENSG00000258704	ENST00000556705	SRP54-AS1	35121445	35123221	Alpha_36000	openGene2openGene	ECZ
metabolic	Panc_Alpha	rs2247314	chr6	166956865	rs2757039	ENSG00000213066	ENST00000476078	CEP43	166955697	166957743	Alpha_110799	openGene2openGene	VIT
metabolic	Panc_Alpha	rs60131261	chr6	29975401	rs6903753	ENSG00000204599	ENST00000396548	TRIM39	29975198	29976118	Alpha_104190	openGene2openGene	VIT
metabolic	Panc_Alpha	rs2066819	chr12	56333921	rs80317430	ENSG00000076108	ENST00000379441	BAZ2A	56333070	56334678	Alpha_27085	openGene2openGene	PSO
metabolic	Panc_Alpha	rs11755393	chr6	34740431	rs34884826	ENSG00000272288	ENST00000667026	ILRUN-AS1	34740421	34741030	Alpha_104600	ocr2openGene	SLE
metabolic	Panc_Alpha	rs7705826	chr5	132390140	rs274553	ENSG00000197536	ENST00000461203	IRF1-AS1	132389681	132390260	Alpha_99652	ocr2openGene	CRO
metabolic	Panc_Alpha	rs2066819	chr12	56301033	rs78149779	ENSG00000135469	ENST00000551814	COQ10A	56299641	56301046	Alpha_27083	openGene2openGene	PSO
metabolic	Panc_Alpha	rs7705826	chr5	132390140	rs274553	ENSG00000197536	ENST00000337752	IRF1-AS1	132389681	132390260	Alpha_99652	ocr2openGene	CRO
metabolic	Panc_Alpha	rs444210	chr6	166956409	rs1044059	ENSG00000213066	ENST00000622353	CEP43	166955697	166957743	Alpha_110799	openGene2openGene	CRO
metabolic	Panc_Alpha	rs7705826	chr5	132390140	rs274553	ENSG00000197536	ENST00000378953	IRF1-AS1	132389681	132390260	Alpha_99652	ocr2openGene	CRO
metabolic	Panc_Alpha	rs10876864	chr12	56042145	rs1131017	ENSG00000258056	ENST00000552576	CD63-AS1	56041250	56042459	Alpha_27058	openGene2openGene	ALG
metabolic	Panc_Alpha	rs444210	chr6	166957500	rs2149084	ENSG00000213066	ENST00000622353	CEP43	166955697	166957743	Alpha_110799	openGene2openGene	CRO
metabolic	Panc_Alpha	rs7187776	chr16	28880144	rs8055138	ENSG00000169682	ENST00000568388	SPNS1	28879667	28880612	Alpha_44645	openGene2openGene	T1D
metabolic	Panc_Alpha	rs7187776	chr16	28880144	rs8055138	ENSG00000169682	ENST00000323081	SPNS1	28879667	28880612	Alpha_44645	openGene2openGene	T1D
metabolic	Panc_Alpha	rs12445568	chr16	30985550	rs12443808	ENSG00000167394	ENST00000538906	ZNF668	30984964	30985949	Alpha_44780	openGene2openGene	PSO
metabolic	Panc_Alpha	rs2017445	chr12	55996580	rs772920	ENSG00000197728	ENST00000548590	RPS26	55996292	55997721	Alpha_27051	openGene2openGene	VIT
metabolic	Panc_Alpha	rs2017445	chr12	56041628	rs705704	ENSG00000205323	ENST00000552080	SARNP	56041250	56042459	Alpha_27058	openGene2openGene	VIT
metabolic	Panc_Alpha	rs2017445	chr12	55996852	rs59877680	ENSG00000197728	ENST00000646449	RPS26	55996292	55997721	Alpha_27051	openGene2openGene	VIT
metabolic	Panc_Alpha	rs60542850	chr19	10380676	rs71297581	ENSG00000274425	ENST00000612689	ENSG00000274425	10380270	10381167	Alpha_56346	openGene2openGene	IBD
metabolic	Panc_Alpha	rs9611565	chr22	41381879	rs2234058	ENSG00000100412	ENST00000679311	ACO2	41380649	41383536	Alpha_76733	openGene2openGene	VIT
metabolic	Panc_Alpha	rs3197999	chr3	50391047	rs115586086	ENSG00000088543	ENST00000486175	C3orf18	50390868	50391321	Alpha_79881	ocr2openGene	IBD
metabolic	Panc_Alpha	rs2233424	chr6	44265183	rs2233434	ENSG00000249481	ENST00000515220	SPATS1	44265113	44265996	Alpha_105357	openGene2openGene	RA
metabolic	Panc_Alpha	rs10760123	chr9	120929191	rs1930786	ENSG00000119402	ENST00000453291	FBXW2	120928483	120929639	Alpha_129156	openGene2openGene	ALG
metabolic	Panc_Alpha	rs444210	chr6	166957622	rs2149085	ENSG00000213066	ENST00000366847	CEP43	166955697	166957743	Alpha_110799	openGene2openGene	CRO
metabolic	Panc_Alpha	rs10760123	chr9	120928679	rs3761849	ENSG00000119402	ENST00000608872	FBXW2	120928483	120929639	Alpha_129156	openGene2openGene	ALG
metabolic	Panc_Alpha	rs10936599	chr3	169769863	rs9866776	ENSG00000085276	ENST00000264674	MECOM	169769452	169770000	Alpha_85348	openGene2openGene	CEL
metabolic	Panc_Alpha	rs2233424	chr6	44298181	rs79254974	ENSG00000249481	ENST00000674044	SPATS1	44297114	44298290	Alpha_105359	openGene2openGene	RA
metabolic	Panc_Alpha	rs8042861	chr15	90388225	rs2589941	ENSG00000184508	ENST00000330334	HDDC3	90387686	90389430	Alpha_42971	openGene2openGene	MS
metabolic	Panc_Alpha	rs8042861	chr15	90388131	rs2589940	ENSG00000184508	ENST00000330334	HDDC3	90387686	90389430	Alpha_42971	openGene2openGene	MS
metabolic	Panc_Alpha	rs1217382	chr1	113905292	rs971173	ENSG00000081019	ENST00000615321	RSBN1	113904418	113905643	Alpha_6127	openGene2openGene	CRO
metabolic	Panc_Alpha	rs2304206	chr19	49665670	rs2304205	ENSG00000126457	ENST00000527866	PRMT1	49664346	49666215	Alpha_58766	openGene2openGene	VIT
metabolic	Panc_Alpha	rs28449958	chr16	28880144	rs8055138	ENSG00000169682	ENST00000565975	SPNS1	28879667	28880612	Alpha_44645	openGene2openGene	IBD
metabolic	Panc_Alpha	rs1701704	chr12	55996852	rs705702	ENSG00000111540	ENST00000553116	RAB5B	55996292	55997721	Alpha_27051	openGene2openGene	T1D
metabolic	Panc_Alpha	rs1701704	chr12	56041628	rs705704	ENSG00000111540	ENST00000551459	RAB5B	56041250	56042459	Alpha_27058	openGene2openGene	T1D
metabolic	Panc_Alpha	rs7132277	chr12	123043858	rs655293	ENSG00000130921	ENST00000680325	MTRFR	123043488	123044152	Alpha_30254	ocr2openGene	MS
metabolic	Panc_Alpha	rs28449958	chr16	28824361	rs138159013	ENSG00000177548	ENST00000561501	RABEP2	28823734	28824890	Alpha_44641	openGene2openGene	IBD
metabolic	Panc_Alpha	rs2304206	chr19	49665614	rs2304206	ENSG00000126457	ENST00000527866	PRMT1	49664346	49666215	Alpha_58766	openGene2openGene	VIT
metabolic	Panc_Alpha	rs10936599	chr3	169769863	rs9866776	ENSG00000085276	ENST00000484519	MECOM	169769452	169770000	Alpha_85348	openGene2openGene	CEL
metabolic	Panc_Alpha	rs1701704	chr12	55996580	rs772920	ENSG00000111540	ENST00000553116	RAB5B	55996292	55997721	Alpha_27051	openGene2openGene	T1D
metabolic	Panc_Alpha	rs5758343	chr22	41413899	rs132919	ENSG00000100412	ENST00000677427	ACO2	41413455	41414381	Alpha_76737	ocr2openGene	ALG
metabolic	Panc_Alpha	rs5758343	chr22	41414166	rs132920	ENSG00000100412	ENST00000676959	ACO2	41413455	41414381	Alpha_76737	ocr2openGene	ALG
metabolic	Panc_Alpha	rs5758343	chr22	41413633	rs202635	ENSG00000100412	ENST00000677516	ACO2	41413455	41414381	Alpha_76737	ocr2openGene	ALG
metabolic	Panc_Alpha	rs5758343	chr22	41413619	rs202634	ENSG00000100412	ENST00000678788	ACO2	41413455	41414381	Alpha_76737	ocr2openGene	ALG
metabolic	Panc_Alpha	rs5758343	chr22	41414166	rs132920	ENSG00000100412	ENST00000676792	ACO2	41413455	41414381	Alpha_76737	ocr2openGene	ALG
metabolic	Panc_Alpha	rs1860545	chr12	6341779	rs767455	ENSG00000139192	ENST00000266556	TAPBPL	6341285	6342411	Alpha_24832	openGene2openGene	AS
metabolic	Panc_Alpha	rs28411352	chr1	37794831	rs2306627	ENSG00000116922	ENST00000472584	C1orf109	37793829	37795318	Alpha_2552	openGene2openGene	RA
metabolic	Panc_Alpha	rs3883338	chr17	42387807	rs3736164	ENSG00000126561	ENST00000546010	STAT5A	42387346	42389410	Alpha_49497	openGene2openGene	IBD
metabolic	Panc_Alpha	rs2066819	chr12	56334474	chr12:56334474:GA:G	ENSG00000110944	ENST00000228534	IL23A	56333070	56334678	Alpha_27085	openGene2openGene	PSO
metabolic	Panc_Alpha	rs9611565	chr22	41381237	rs2234052	ENSG00000100412	ENST00000677698	ACO2	41380649	41383536	Alpha_76733	openGene2openGene	VIT
metabolic	Panc_Alpha	rs1701704	chr12	55996580	rs772920	ENSG00000139531	ENST00000551841	SUOX	55996292	55997721	Alpha_27051	openGene2openGene	T1D
metabolic	Panc_Alpha	rs2017445	chr12	56041720	rs705705	ENSG00000065357	ENST00000555218	DGKA	56041250	56042459	Alpha_27058	openGene2openGene	VIT
metabolic	Panc_Alpha	rs11246217	chr11	575800	rs34793529	ENSG00000185507	ENST00000397570	IRF7	575333	576771	Alpha_17974	openGene2openGene	SLE
metabolic	Panc_Alpha	rs10663129	chr3	141576208	rs11714208	ENSG00000114125	ENST00000477393	RNF7	141575973	141576940	Alpha_84133	openGene2openGene	ALG
metabolic	Panc_Alpha	rs2017445	chr12	55996852	rs59877680	ENSG00000170515	ENST00000553057	PA2G4	55996292	55997721	Alpha_27051	openGene2openGene	VIT
metabolic	Panc_Alpha	rs112006329	chr11	575408	rs56333810	ENSG00000185507	ENST00000397570	IRF7	575333	576771	Alpha_17974	openGene2openGene	SLE
metabolic	Panc_Alpha	rs17607589	chr3	188683350	rs55661102	ENSG00000236412	ENST00000444379	ENSG00000236412	188683142	188683396	Alpha_86386	ocr2openGene	ALG
metabolic	Panc_Alpha	rs10936599	chr3	169769713	rs9811216	ENSG00000008952	ENST00000461933	SEC62	169769452	169770000	Alpha_85348	openGene2openGene	CEL
metabolic	Panc_Alpha	rs3197999	chr3	50292395	rs1076872	ENSG00000007402	ENST00000424201	CACNA2D2	50291716	50292948	Alpha_79865	openGene2openGene	IBD
metabolic	Panc_Alpha	rs10883723	chr10	102503918	rs3818470	ENSG00000171206	ENST00000643376	TRIM8	102503859	102504281	Alpha_16492	openGene2openGene	ALG
metabolic	Panc_Alpha	rs2017445	chr12	55996580	rs772920	ENSG00000135424	ENST00000553737	ITGA7	55996292	55997721	Alpha_27051	openGene2openGene	VIT
metabolic	Panc_Alpha	rs2017445	chr12	55996580	rs772920	ENSG00000135424	ENST00000556273	ITGA7	55996292	55997721	Alpha_27051	openGene2openGene	VIT
metabolic	Panc_Alpha	rs3091307	chr5	132656189	rs115008099	ENSG00000164405	ENST00000378667	UQCRQ	132655979	132656968	Alpha_99674	openGene2openGene	ALG
metabolic	Panc_Alpha	rs4690229	chr4	973551	rs113075206	ENSG00000178950	ENST00000628912	GAK	972842	974008	Alpha_86999	openGene2openGene	SLE
metabolic	Panc_Alpha	rs2017445	chr12	56041720	rs705705	ENSG00000065357	ENST00000549629	DGKA	56041250	56042459	Alpha_27058	openGene2openGene	VIT
metabolic	Panc_Alpha	rs112006329	chr11	575408	rs56333810	ENSG00000185507	ENST00000533190	IRF7	575333	576771	Alpha_17974	openGene2openGene	SLE
metabolic	Panc_Alpha	rs3197999	chr3	50299601	rs34136796	ENSG00000281358	ENST00000629828	RASSF1-AS1	50298960	50300451	Alpha_79866	openGene2openGene	IBD
metabolic	Panc_Alpha	rs13088318	chr3	101513249	rs55749605	ENSG00000066422	ENST00000690651	ZBTB11	101512347	101513816	Alpha_82065	openGene2openGene	ALG
metabolic	Panc_Alpha	rs13088318	chr3	101512524	rs16843927	ENSG00000066422	ENST00000690624	ZBTB11	101512347	101513816	Alpha_82065	openGene2openGene	ALG
metabolic	Panc_Alpha	rs78865465	chr12	55974117	rs75639074	ENSG00000182796	ENST00000636428	TMEM198B	55973152	55974754	Alpha_27048	openGene2openGene	T1D
metabolic	Panc_Alpha	rs1048990	chr14	35292469	rs1048990	ENSG00000100902	ENST00000540871	PSMA6	35291896	35293042	Alpha_36010	openGene2openGene	ALG
metabolic	Panc_Alpha	rs7187776	chr16	28846324	rs7187776	ENSG00000261766	ENST00000567731	ENSG00000261766	28846054	28847012	Alpha_44642	openGene2openGene	T1D
metabolic	Panc_Alpha	rs28449958	chr16	28822933	rs201131521	ENSG00000178952	ENST00000561644	TUFM	28822682	28823363	Alpha_44640	openGene2openGene	IBD
metabolic	Panc_Alpha	rs112006329	chr11	575800	rs34793529	ENSG00000185507	ENST00000532788	IRF7	575333	576771	Alpha_17974	openGene2openGene	SLE
metabolic	Panc_Alpha	rs149010539	chr3	49673997	chr3:49711430	ENSG00000173402	ENST00000431960	DAG1	49673422	49674883	Alpha_79810	openGene2openGene	CRO
metabolic	Panc_Alpha	rs149010539	chr3	49673997	chr3:49711430	ENSG00000173402	ENST00000418588	DAG1	49673422	49674883	Alpha_79810	openGene2openGene	CRO
metabolic	Panc_Alpha	rs78865465	chr12	55974117	rs75639074	ENSG00000182796	ENST00000637087	TMEM198B	55973152	55974754	Alpha_27048	openGene2openGene	T1D
metabolic	Panc_Alpha	rs1701704	chr12	55996580	rs772920	ENSG00000182796	ENST00000478241	TMEM198B	55996292	55997721	Alpha_27051	openGene2openGene	T1D
metabolic	Panc_Alpha	rs1701704	chr12	55996580	rs772920	ENSG00000123411	ENST00000547556	IKZF4	55996292	55997721	Alpha_27051	openGene2openGene	T1D
metabolic	Panc_Alpha	rs3197999	chr3	49674864	rs11130213	ENSG00000173402	ENST00000461492	DAG1	49673422	49674883	Alpha_79810	openGene2openGene	IBD
metabolic	Panc_Alpha	rs2066819	chr12	56299736	rs41423244	ENSG00000065361	ENST00000682431	ERBB3	56299641	56301046	Alpha_27083	openGene2openGene	PSO
metabolic	Panc_Alpha	rs2066819	chr12	56299736	rs41423244	ENSG00000135469	ENST00000308197	COQ10A	56299641	56301046	Alpha_27083	openGene2openGene	PSO
metabolic	Panc_Alpha	rs12445568	chr16	31033362	rs58726213	ENSG00000103507	ENST00000567676	BCKDK	31032792	31034623	Alpha_44782	openGene2openGene	PSO
metabolic	Panc_Alpha	rs2256814	chr20	63748395	rs12053646	ENSG00000273154	ENST00000490623	ENSG00000273154	63748343	63748591	Alpha_73697	openGene2openGene	MS
metabolic	Panc_Alpha	rs7187776	chr16	28863883	rs11864750	ENSG00000260442	ENST00000691192	ATP2A1-AS1	28863154	28864340	Alpha_44643	openGene2openGene	T1D
metabolic	Panc_Alpha	rs3197999	chr3	49358927	rs3811699	ENSG00000145020	ENST00000273588	AMT	49357692	49359051	Alpha_79781	openGene2openGene	IBD
metabolic	Panc_Alpha	rs2066819	chr12	56301033	rs78149779	ENSG00000135469	ENST00000551911	COQ10A	56299641	56301046	Alpha_27083	openGene2openGene	PSO
metabolic	Panc_Alpha	rs9926533	chr16	31074149	rs2303222	ENSG00000099377	ENST00000262520	HSD3B7	31073289	31074969	Alpha_44785	openGene2openGene	SLE
metabolic	Panc_Alpha	rs1800693	chr12	6341779	rs767455	ENSG00000111641	ENST00000545915	NOP2	6341285	6342411	Alpha_24832	openGene2openGene	MS
metabolic	Panc_Alpha	rs28449958	chr16	28863801	rs7198606	ENSG00000178952	ENST00000313511	TUFM	28863154	28864340	Alpha_44643	openGene2openGene	IBD
metabolic	Panc_Alpha	rs7187776	chr16	28863883	rs11864750	ENSG00000178188	ENST00000567536	SH2B1	28863154	28864340	Alpha_44643	openGene2openGene	T1D
metabolic	Panc_Alpha	rs1170436	chr16	68539392	rs1170443	ENSG00000286140	ENST00000519520	DERPC	68539004	68540227	Alpha_45738	openGene2openGene	SLE
metabolic	Panc_Alpha	rs7187776	chr16	28864161	rs7193733	ENSG00000178188	ENST00000567536	SH2B1	28863154	28864340	Alpha_44643	openGene2openGene	T1D
metabolic	Panc_Alpha	rs7130753	chr11	111602364	rs59921976	ENSG00000255561	ENST00000260257	FDXACB1	111601967	111603805	Alpha_22982	openGene2openGene	ALG
metabolic	Panc_Alpha	rs2038255	chr14	35122110	rs28365850	ENSG00000258704	ENST00000686298	SRP54-AS1	35121445	35123221	Alpha_36000	openGene2openGene	ECZ
metabolic	Panc_Alpha	rs7130753	chr11	111603392	rs1789358	ENSG00000255561	ENST00000528274	FDXACB1	111601967	111603805	Alpha_22982	openGene2openGene	ALG
metabolic	Panc_Alpha	rs773125	chr12	56042145	rs1131017	ENSG00000139531	ENST00000548274	SUOX	56041250	56042459	Alpha_27058	openGene2openGene	RA
metabolic	Panc_Alpha	rs1701704	chr12	55996580	rs772920	ENSG00000123411	ENST00000551701	IKZF4	55996292	55997721	Alpha_27051	openGene2openGene	T1D
metabolic	Panc_Alpha	rs28449958	chr16	28863801	rs7198606	ENSG00000177548	ENST00000357573	RABEP2	28863154	28864340	Alpha_44643	openGene2openGene	IBD
metabolic	Panc_Alpha	rs28449958	chr16	28824361	rs138159013	ENSG00000196296	ENST00000563975	ATP2A1	28823734	28824890	Alpha_44641	openGene2openGene	IBD
metabolic	Panc_Alpha	rs9611565	chr22	41413619	rs202634	ENSG00000100412	ENST00000678688	ACO2	41413455	41414381	Alpha_76737	ocr2openGene	VIT
metabolic	Panc_Alpha	rs2066819	chr12	56299736	rs41423244	ENSG00000062485	ENST00000550996	CS	56299641	56301046	Alpha_27083	openGene2openGene	PSO
metabolic	Panc_Alpha	rs9469899	chr6	34792104	rs13215181	ENSG00000272288	ENST00000606496	ILRUN-AS1	34791441	34793418	Alpha_104602	openGene2openGene	GD
metabolic	Panc_Alpha	rs5758343	chr22	41381909	rs2234059	ENSG00000100412	ENST00000678454	ACO2	41380649	41383536	Alpha_76733	openGene2openGene	ALG
metabolic	Panc_Alpha	rs36014129	chr6	26189128	rs13204572	ENSG00000146109	ENST00000274849	ABT1	26188483	26189517	Alpha_104009	openGene2openGene	SLE
metabolic	Panc_Alpha	rs10883723	chr10	102503918	rs3818470	ENSG00000107872	ENST00000481808	FBXL15	102503859	102504281	Alpha_16492	openGene2openGene	ALG
metabolic	Panc_Alpha	rs11755393	chr6	34740431	rs34884826	ENSG00000272288	ENST00000606971	ILRUN-AS1	34740421	34741030	Alpha_104600	ocr2openGene	SLE
metabolic	Panc_Alpha	rs3197999	chr3	50299601	rs34136796	ENSG00000068028	ENST00000327761	RASSF1	50298960	50300451	Alpha_79866	openGene2openGene	IBD
metabolic	Panc_Alpha	rs149010539	chr3	48504480	rs114743756	ENSG00000164054	ENST00000415268	SHISA5	48503655	48504881	Alpha_79715	openGene2openGene	CRO
metabolic	Panc_Alpha	rs11643872	chr16	30958165	rs11643872	ENSG00000277543	ENST00000615068	ENSG00000277543	30957164	30958671	Alpha_44779	openGene2openGene	GD
metabolic	Panc_Alpha	rs2256814	chr20	63748395	rs12053646	ENSG00000197114	ENST00000478385	ZGPAT	63748343	63748591	Alpha_73697	openGene2openGene	MS
metabolic	Panc_Alpha	rs1701704	chr12	56041628	rs705704	ENSG00000123411	ENST00000551701	IKZF4	56041250	56042459	Alpha_27058	openGene2openGene	T1D
metabolic	Panc_Alpha	rs2256814	chr20	63748395	rs12053646	ENSG00000197114	ENST00000472711	ZGPAT	63748343	63748591	Alpha_73697	openGene2openGene	MS
metabolic	Panc_Alpha	rs12232003	chr12	53180847	rs59218377	ENSG00000172819	ENST00000552901	RARG	53180051	53181452	Alpha_26870	openGene2openGene	T1D
metabolic	Panc_Alpha	rs11643872	chr16	30958165	rs11643872	ENSG00000140691	ENST00000563544	ARMC5	30957164	30958671	Alpha_44779	openGene2openGene	GD
metabolic	Panc_Alpha	rs12232003	chr12	53180847	rs59218377	ENSG00000172819	ENST00000394426	RARG	53180051	53181452	Alpha_26870	openGene2openGene	T1D
metabolic	Panc_Alpha	rs1036207	chr5	142109462	rs6580223	ENSG00000113552	ENST00000503794	GNPDA1	142108549	142109633	Alpha_100423	openGene2openGene	MS
metabolic	Panc_Alpha	rs12232003	chr12	53180847	rs59218377	ENSG00000172819	ENST00000551158	RARG	53180051	53181452	Alpha_26870	openGene2openGene	T1D
metabolic	Panc_Alpha	rs11643872	chr16	30958165	rs11643872	ENSG00000140691	ENST00000564514	ARMC5	30957164	30958671	Alpha_44779	openGene2openGene	GD
metabolic	Panc_Alpha	rs28449958	chr16	28880144	rs8055138	ENSG00000177455	ENST00000565089	CD19	28879667	28880612	Alpha_44645	openGene2openGene	IBD
metabolic	Panc_Alpha	rs1453560	chr17	39739722	rs9896940	ENSG00000141738	ENST00000394209	GRB7	39737585	39740013	Alpha_49291	openGene2openGene	SLE
metabolic	Panc_Alpha	rs7132277	chr12	123142435	rs1106240	ENSG00000090975	ENST00000535289	PITPNM2	123141860	123142497	Alpha_30276	ocr2openGene	MS
metabolic	Panc_Alpha	rs10876864	chr12	56042145	rs1131017	ENSG00000135404	ENST00000257857	CD63	56041250	56042459	Alpha_27058	openGene2openGene	ALG
metabolic	Panc_Alpha	rs1701704	chr12	56041628	rs705704	ENSG00000065361	ENST00000683653	ERBB3	56041250	56042459	Alpha_27058	openGene2openGene	T1D
metabolic	Panc_Alpha	rs60131261	chr6	29975401	rs6903753	ENSG00000231074	ENST00000413358	HCG18	29975198	29976118	Alpha_104190	openGene2openGene	VIT
metabolic	Panc_Alpha	rs367569	chr16	11255821	rs243332	ENSG00000038532	ENST00000409552	CLEC16A	11254989	11257724	Alpha_44024	openGene2openGene	PSO
metabolic	Panc_Alpha	rs773125	chr12	56042145	rs1131017	ENSG00000258056	ENST00000552576	CD63-AS1	56041250	56042459	Alpha_27058	openGene2openGene	RA
metabolic	Panc_Alpha	rs1701704	chr12	56080595	rs3741499	ENSG00000062485	ENST00000551430	CS	56079125	56080669	Alpha_27060	openGene2openGene	T1D
metabolic	Panc_Alpha	rs12445568	chr16	31033362	rs58726213	ENSG00000167395	ENST00000300850	ZNF646	31032792	31034623	Alpha_44782	openGene2openGene	PSO
metabolic	Panc_Alpha	rs1701704	chr12	56080595	rs3741499	ENSG00000062485	ENST00000550700	CS	56079125	56080669	Alpha_27060	openGene2openGene	T1D
metabolic	Panc_Alpha	rs13018977	chr2	241316415	rs13006939	ENSG00000115677	ENST00000449864	HDLBP	241314888	241316854	Alpha_70135	openGene2openGene	T1D
metabolic	Panc_Alpha	rs7552167	chr1	24187123	rs78312791	ENSG00000133226	ENST00000462710	SRRM1	24186674	24188215	Alpha_1641	openGene2openGene	PSO
metabolic	Panc_Alpha	rs7132277	chr12	123043858	rs655293	ENSG00000111325	ENST00000228922	OGFOD2	123043488	123044152	Alpha_30254	ocr2openGene	MS
metabolic	Panc_Alpha	rs11755393	chr6	34792451	rs7769820	ENSG00000272288	ENST00000687757	ILRUN-AS1	34791441	34793418	Alpha_104602	openGene2openGene	SLE
metabolic	Panc_Alpha	rs7708392	chr5	151081488	rs960709	ENSG00000256235	ENST00000648745	SMIM3	151080430	151081523	Alpha_101002	openGene2openGene	SLE
metabolic	Panc_Alpha	rs7132277	chr12	123043858	rs655293	ENSG00000111325	ENST00000545396	OGFOD2	123043488	123044152	Alpha_30254	ocr2openGene	MS
metabolic	Panc_Alpha	rs9611565	chr22	41381909	rs2234059	ENSG00000172346	ENST00000306149	CSDC2	41380649	41383536	Alpha_76733	openGene2openGene	VIT
metabolic	Panc_Alpha	rs2017445	chr12	55996852	rs59877680	ENSG00000139531	ENST00000550340	SUOX	55996292	55997721	Alpha_27051	openGene2openGene	VIT
metabolic	Panc_Alpha	rs3197999	chr3	50299601	rs34136796	ENSG00000114388	ENST00000433999	NPRL2	50298960	50300451	Alpha_79866	openGene2openGene	IBD
metabolic	Panc_Alpha	rs3197999	chr3	50299601	rs34136796	ENSG00000114388	ENST00000479512	NPRL2	50298960	50300451	Alpha_79866	openGene2openGene	IBD
metabolic	Panc_Alpha	rs60131261	chr6	30061023	rs9295829	ENSG00000204623	ENST00000422224	ZNRD1ASP	30060729	30062203	Alpha_104201	openGene2openGene	VIT
metabolic	Panc_Alpha	rs766751473	chr5	132295159	rs35260072	ENSG00000197375	ENST00000689271	SLC22A5	132293279	132295679	Alpha_99638	openGene2openGene	T1D
metabolic	Panc_Alpha	rs9889262	chr17	49361940	rs112502960	ENSG00000121067	ENST00000515508	SPOP	49361189	49362819	Alpha_50011	openGene2openGene	ALG
metabolic	Panc_Alpha	rs3197999	chr3	50299601	rs34136796	ENSG00000114388	ENST00000469839	NPRL2	50298960	50300451	Alpha_79866	openGene2openGene	IBD
metabolic	Panc_Alpha	rs12445568	chr16	30985550	rs12443808	ENSG00000167395	ENST00000428260	ZNF646	30984964	30985949	Alpha_44780	openGene2openGene	PSO
metabolic	Panc_Alpha	rs60131261	chr6	29850382	rs4711200	ENSG00000204623	ENST00000448093	ZNRD1ASP	29850252	29850588	Alpha_104181	openGene2openGene	VIT
metabolic	Panc_Alpha	rs2304206	chr19	49665614	rs2304206	ENSG00000142546	ENST00000601340	NOSIP	49664346	49666215	Alpha_58766	openGene2openGene	VIT
metabolic	Panc_Alpha	rs2304206	chr19	49665670	rs2304205	ENSG00000142546	ENST00000593345	NOSIP	49664346	49666215	Alpha_58766	openGene2openGene	VIT
metabolic	Panc_Alpha	rs13205210	chr6	34887971	rs1051115	ENSG00000272288	ENST00000687757	ILRUN-AS1	34887704	34888617	Alpha_104609	openGene2openGene	SLE
metabolic	Panc_Alpha	rs7187776	chr16	28824884	rs4451951	ENSG00000177548	ENST00000568703	RABEP2	28823734	28824890	Alpha_44641	openGene2openGene	T1D
metabolic	Panc_Alpha	rs12720356	chr19	10380329	rs2304257	ENSG00000161847	ENST00000592208	RAVER1	10380270	10381167	Alpha_56346	openGene2openGene	PSO
metabolic	Panc_Alpha	rs6889239	chr5	151081488	rs960709	ENSG00000145901	ENST00000521591	TNIP1	151080430	151081523	Alpha_101002	openGene2openGene	SLE
metabolic	Panc_Alpha	rs34593439	chr15	78944951	rs2289702	ENSG00000103811	ENST00000529612	CTSH	78944463	78945580	Alpha_42373	openGene2openGene	T1D
metabolic	Panc_Alpha	rs2304206	chr19	49665763	rs2304204	ENSG00000142528	ENST00000445728	ZNF473	49664346	49666215	Alpha_58766	openGene2openGene	VIT
metabolic	Panc_Alpha	rs63406760	chr12	123142469	rs1106241	ENSG00000090975	ENST00000535289	PITPNM2	123141860	123142497	Alpha_30276	ocr2openGene	ALG
metabolic	Panc_Alpha	rs36014129	chr6	26199675	rs34961555	ENSG00000180596	ENST00000314332	H2BC4	26198981	26200005	Alpha_104012	openGene2openGene	SLE
metabolic	Panc_Alpha	rs1569723	chr20	46118343	rs1883832	ENSG00000124160	ENST00000372291	NCOA5	46117934	46118667	Alpha_72813	openGene2openGene	GD
metabolic	Panc_Alpha	rs6873255	chr5	173926511	rs747472	ENSG00000145919	ENST00000477985	BOD1	173926450	173926902	Alpha_102120	ocr2openGene	CRO
metabolic	Panc_Alpha	rs2233424	chr6	44265183	rs2233434	ENSG00000157593	ENST00000393812	SLC35B2	44265113	44265996	Alpha_105357	openGene2openGene	RA
metabolic	Panc_Alpha	rs12232003	chr12	53180847	rs59218377	ENSG00000094914	ENST00000546393	AAAS	53180051	53181452	Alpha_26870	openGene2openGene	T1D
metabolic	Panc_Alpha	rs36014129	chr6	26021644	rs41266779	ENSG00000180596	ENST00000396984	H2BC4	26020436	26022483	Alpha_103989	openGene2openGene	SLE
metabolic	Panc_Alpha	rs36014129	chr6	26189128	rs13204572	ENSG00000180596	ENST00000396984	H2BC4	26188483	26189517	Alpha_104009	openGene2openGene	SLE
metabolic	Panc_Alpha	rs3091307	chr5	132656717	rs1881457	ENSG00000164404	ENST00000687138	GDF9	132655979	132656968	Alpha_99674	openGene2openGene	ALG
metabolic	Panc_Alpha	rs1048990	chr14	35122110	rs28365850	ENSG00000258704	ENST00000693002	SRP54-AS1	35121445	35123221	Alpha_36000	openGene2openGene	ALG
metabolic	Panc_Alpha	rs3091307	chr5	132656189	rs115008099	ENSG00000164404	ENST00000624495	GDF9	132655979	132656968	Alpha_99674	openGene2openGene	ALG
metabolic	Panc_Alpha	rs1048990	chr14	35122110	rs28365850	ENSG00000258704	ENST00000554945	SRP54-AS1	35121445	35123221	Alpha_36000	openGene2openGene	ALG
metabolic	Panc_Alpha	rs3091307	chr5	132656717	rs1881457	ENSG00000164404	ENST00000624495	GDF9	132655979	132656968	Alpha_99674	openGene2openGene	ALG
metabolic	Panc_Alpha	rs2247314	chr6	166956504	rs2247325	ENSG00000265828	ENST00000582614	MIR3939	166955697	166957743	Alpha_110799	openGene2openGene	VIT
metabolic	Panc_Alpha	rs28449958	chr16	28822933	rs201131521	ENSG00000178188	ENST00000563591	SH2B1	28822682	28823363	Alpha_44640	openGene2openGene	IBD
metabolic	Panc_Alpha	rs12445568	chr16	30985550	rs12443808	ENSG00000103496	ENST00000461455	STX4	30984964	30985949	Alpha_44780	openGene2openGene	PSO
metabolic	Panc_Alpha	rs28449958	chr16	28863801	rs7198606	ENSG00000178188	ENST00000567536	SH2B1	28863154	28864340	Alpha_44643	openGene2openGene	IBD
metabolic	Panc_Alpha	rs773125	chr12	56042145	rs1131017	ENSG00000135404	ENST00000420846	CD63	56041250	56042459	Alpha_27058	openGene2openGene	RA
metabolic	Panc_Alpha	rs75637965	chr8	11435526	rs7018402	ENSG00000079459	ENST00000623368	FDFT1	11435440	11436337	Alpha_118904	ocr2openGene	MS
metabolic	Panc_Alpha	rs1569723	chr20	46118343	rs1883832	ENSG00000204044	ENST00000419897	SLC12A5-AS1	46117934	46118667	Alpha_72813	openGene2openGene	GD
metabolic	Panc_Alpha	rs7187776	chr16	28880144	rs8055138	ENSG00000177455	ENST00000567368	CD19	28879667	28880612	Alpha_44645	openGene2openGene	T1D
metabolic	Panc_Alpha	rs12445568	chr16	31033576	rs12445650	ENSG00000175938	ENST00000318663	ORAI3	31032792	31034623	Alpha_44782	openGene2openGene	PSO
metabolic	Panc_Alpha	rs7204270	chr16	30183519	rs930392	ENSG00000149925	ENST00000566846	ALDOA	30182783	30183900	Alpha_44718	openGene2openGene	MS
metabolic	Panc_Alpha	rs7187776	chr16	28863801	rs7198606	ENSG00000260442	ENST00000691192	ATP2A1-AS1	28863154	28864340	Alpha_44643	openGene2openGene	T1D
metabolic	Panc_Alpha	rs7187776	chr16	28880144	rs8055138	ENSG00000260796	ENST00000568183	ENSG00000260796	28879667	28880612	Alpha_44645	openGene2openGene	T1D
metabolic	Panc_Alpha	rs2066819	chr12	56299736	rs41423244	ENSG00000065361	ENST00000550869	ERBB3	56299641	56301046	Alpha_27083	openGene2openGene	PSO
metabolic	Panc_Alpha	rs6715106	chr2	191048308	rs6715106	ENSG00000138378	ENST00000358470	STAT4	191048055	191048676	Alpha_67510	ocr2openGene	SLE
metabolic	Panc_Alpha	rs10936599	chr3	169769649	rs12637184	ENSG00000270141	ENST00000602385	TERC	169769452	169770000	Alpha_85348	openGene2openGene	CEL
metabolic	Panc_Alpha	rs773125	chr12	56042145	rs1131017	ENSG00000123411	ENST00000547167	IKZF4	56041250	56042459	Alpha_27058	openGene2openGene	RA
metabolic	Panc_Alpha	rs60131261	chr6	30061023	rs9295829	ENSG00000066379	ENST00000463141	POLR1H	30060729	30062203	Alpha_104201	openGene2openGene	VIT
metabolic	Panc_Alpha	rs10936599	chr3	169769863	rs9866776	ENSG00000239219	ENST00000600502	ENSG00000239219	169769452	169770000	Alpha_85348	openGene2openGene	CEL
metabolic	Panc_Alpha	rs13018977	chr2	241316415	rs13006939	ENSG00000115694	ENST00000461760	STK25	241314888	241316854	Alpha_70135	openGene2openGene	T1D
metabolic	Panc_Alpha	rs36014129	chr6	26044636	rs35506517	ENSG00000282988	ENST00000635641	ENSG00000282988	26043326	26045651	Alpha_103993	openGene2openGene	SLE
metabolic	Panc_Alpha	rs2495365	chr1	2556327	rs2227313	ENSG00000157873	ENST00000426449	TNFRSF14	2555729	2556919	Alpha_179	openGene2openGene	UC
metabolic	Panc_Alpha	rs9611565	chr22	41381909	rs2234059	ENSG00000100412	ENST00000677516	ACO2	41380649	41383536	Alpha_76733	openGene2openGene	VIT
metabolic	Panc_Alpha	rs2495365	chr1	2556327	rs2227313	ENSG00000157873	ENST00000434817	TNFRSF14	2555729	2556919	Alpha_179	openGene2openGene	UC
metabolic	Panc_Alpha	rs773125	chr12	56042145	rs1131017	ENSG00000065357	ENST00000549097	DGKA	56041250	56042459	Alpha_27058	openGene2openGene	RA
metabolic	Panc_Alpha	rs1701704	chr12	55996852	rs705702	ENSG00000182796	ENST00000692833	TMEM198B	55996292	55997721	Alpha_27051	openGene2openGene	T1D
metabolic	Panc_Alpha	rs2066819	chr12	56299736	rs41423244	ENSG00000065361	ENST00000546884	ERBB3	56299641	56301046	Alpha_27083	openGene2openGene	PSO
metabolic	Panc_Alpha	rs2066819	chr12	56300477	rs2695789	ENSG00000062485	ENST00000547283	CS	56299641	56301046	Alpha_27083	openGene2openGene	PSO
metabolic	Panc_Alpha	rs2066819	chr12	56299736	rs41423244	ENSG00000062485	ENST00000547283	CS	56299641	56301046	Alpha_27083	openGene2openGene	PSO
metabolic	Panc_Alpha	rs17849502	chr1	183471396	rs41272536	ENSG00000116698	ENST00000493045	SMG7	183471162	183473347	Alpha_8460	openGene2openGene	SLE
metabolic	Panc_Alpha	rs2017445	chr12	56041720	rs705705	ENSG00000135404	ENST00000552754	CD63	56041250	56042459	Alpha_27058	openGene2openGene	VIT
metabolic	Panc_Alpha	rs7146581	chr14	102882406	rs7154305	ENSG00000131323	ENST00000560371	TRAF3	102882122	102882643	Alpha_39293	ocr2openGene	ECZ
metabolic	Panc_Alpha	rs131294	chr22	30005667	rs737912	ENSG00000100325	ENST00000495967	ASCC2	30005043	30005756	Alpha_75952	openGene2openGene	IBD
metabolic	Panc_Alpha	rs10876864	chr12	56042145	rs1131017	ENSG00000111540	ENST00000549915	RAB5B	56041250	56042459	Alpha_27058	openGene2openGene	ALG
metabolic	Panc_Alpha	rs694739	chr11	64284975	rs2510066	ENSG00000173264	ENST00000539833	GPR137	64284349	64286161	Alpha_20828	openGene2openGene	MS
metabolic	Panc_Alpha	rs1701704	chr12	56080595	rs3741499	ENSG00000123374	ENST00000556276	CDK2	56079125	56080669	Alpha_27060	openGene2openGene	T1D
metabolic	Panc_Alpha	rs36014129	chr6	26021644	rs41266779	ENSG00000180573	ENST00000314088	H2AC6	26020436	26022483	Alpha_103989	openGene2openGene	SLE
metabolic	Panc_Alpha	rs7120737	chr11	47565510	rs11039300	ENSG00000123444	ENST00000531067	KBTBD4	47565137	47566297	Alpha_20280	openGene2openGene	MS
metabolic	Panc_Alpha	rs77599401	chr1	206734774	rs144010760	ENSG00000162894	ENST00000530505	FCMR	206734582	206735009	Alpha_9377	ocr2openGene	T1D
metabolic	Panc_Alpha	rs77599401	chr1	206734774	rs144010760	ENSG00000162894	ENST00000442471	FCMR	206734582	206735009	Alpha_9377	ocr2openGene	T1D
metabolic	Panc_Alpha	rs75637965	chr8	11448951	rs4840561	ENSG00000079459	ENST00000525777	FDFT1	11448342	11449056	Alpha_118907	ocr2openGene	MS
metabolic	Panc_Alpha	rs12445568	chr16	30985551	rs12443627	ENSG00000167394	ENST00000394983	ZNF668	30984964	30985949	Alpha_44780	openGene2openGene	PSO
metabolic	Panc_Alpha	rs4239702	chr20	46118343	rs1883832	ENSG00000080189	ENST00000484188	SLC35C2	46117934	46118667	Alpha_72813	openGene2openGene	CRO
metabolic	Panc_Alpha	rs3197999	chr3	48685869	rs6792510	ENSG00000228350	ENST00000421275	LINC02585	48685548	48686650	Alpha_79730	openGene2openGene	IBD
metabolic	Panc_Alpha	rs9611565	chr22	41381237	rs2234052	ENSG00000286491	ENST00000664614	ENSG00000286491	41380649	41383536	Alpha_76733	openGene2openGene	VIT
metabolic	Panc_Alpha	rs7130753	chr11	111603392	rs1789358	ENSG00000137713	ENST00000531373	PPP2R1B	111601967	111603805	Alpha_22982	ocr2openGene	ALG
metabolic	Panc_Alpha	rs2066819	chr12	56333921	rs80317430	ENSG00000139613	ENST00000552674	SMARCC2	56333070	56334678	Alpha_27085	openGene2openGene	PSO
metabolic	Panc_Alpha	rs60131261	chr6	29975290	rs6904029	ENSG00000204599	ENST00000396547	TRIM39	29975198	29976118	Alpha_104190	openGene2openGene	VIT
metabolic	Panc_Alpha	rs9611565	chr22	41413899	rs132919	ENSG00000100412	ENST00000679311	ACO2	41413455	41414381	Alpha_76737	ocr2openGene	VIT
metabolic	Panc_Alpha	rs9611565	chr22	41383069	rs3788584	ENSG00000286491	ENST00000664614	ENSG00000286491	41380649	41383536	Alpha_76733	openGene2openGene	VIT
metabolic	Panc_Alpha	rs1036207	chr5	142109462	rs6580223	ENSG00000113552	ENST00000500692	GNPDA1	142108549	142109633	Alpha_100423	openGene2openGene	MS
metabolic	Panc_Alpha	rs2066819	chr12	56334216	rs2371494	ENSG00000166888	ENST00000555104	STAT6	56333070	56334678	Alpha_27085	openGene2openGene	PSO
metabolic	Panc_Alpha	rs2017445	chr12	55996852	rs59877680	ENSG00000135392	ENST00000678005	DNAJC14	55996292	55997721	Alpha_27051	openGene2openGene	VIT
metabolic	Panc_Alpha	rs4780401	chr16	11734426	rs11075011	ENSG00000122299	ENST00000572781	ZC3H7A	11734418	11734834	Alpha_44044	openGene2openGene	RA
metabolic	Panc_Alpha	rs4780401	chr16	11734426	rs11075011	ENSG00000122299	ENST00000571198	ZC3H7A	11734418	11734834	Alpha_44044	openGene2openGene	RA
metabolic	Panc_Alpha	rs3197999	chr3	48685869	rs6792510	ENSG00000068745	ENST00000449563	IP6K2	48685548	48686650	Alpha_79730	openGene2openGene	IBD
metabolic	Panc_Alpha	rs2066819	chr12	56334474	chr12:56334474:GA:G	ENSG00000139613	ENST00000550519	SMARCC2	56333070	56334678	Alpha_27085	openGene2openGene	PSO
metabolic	Panc_Alpha	rs34840245	chr6	34757701	rs7743724	ENSG00000196821	ENST00000374023	ILRUN	34756712	34757848	Alpha_104601	openGene2openGene	SLE
metabolic	Panc_Alpha	rs3197999	chr3	50292395	rs1076872	ENSG00000186792	ENST00000359051	HYAL3	50291716	50292948	Alpha_79865	openGene2openGene	IBD
metabolic	Panc_Alpha	rs3197999	chr3	49358927	rs3811699	ENSG00000145020	ENST00000636070	AMT	49357692	49359051	Alpha_79781	openGene2openGene	IBD
metabolic	Panc_Alpha	rs3197999	chr3	49358324	rs1800668	ENSG00000145020	ENST00000638092	AMT	49357692	49359051	Alpha_79781	openGene2openGene	IBD
metabolic	Panc_Alpha	rs9469899	chr6	34792451	rs7769820	ENSG00000272288	ENST00000687757	ILRUN-AS1	34791441	34793418	Alpha_104602	openGene2openGene	GD
metabolic	Panc_Alpha	rs10883723	chr10	102503918	rs3818470	ENSG00000059915	ENST00000461698	PSD	102503859	102504281	Alpha_16492	openGene2openGene	ALG
metabolic	Panc_Alpha	rs7207591	chr17	42276943	rs4029774	ENSG00000126561	ENST00000677893	STAT5A	42275668	42277665	Alpha_49488	openGene2openGene	ALG
metabolic	Panc_Alpha	rs7207591	chr17	42276943	rs4029774	ENSG00000126561	ENST00000590949	STAT5A	42275668	42277665	Alpha_49488	openGene2openGene	ALG
metabolic	Panc_Alpha	rs2066819	chr12	56301033	rs78149779	ENSG00000062485	ENST00000551473	CS	56299641	56301046	Alpha_27083	openGene2openGene	PSO
metabolic	Panc_Alpha	rs7207591	chr17	42276943	rs4029774	ENSG00000126561	ENST00000588868	STAT5A	42275668	42277665	Alpha_49488	openGene2openGene	ALG
metabolic	Panc_Alpha	rs2066819	chr12	56300477	rs2695789	ENSG00000062485	ENST00000552688	CS	56299641	56301046	Alpha_27083	openGene2openGene	PSO
metabolic	Panc_Alpha	rs2066819	chr12	56301033	rs78149779	ENSG00000062485	ENST00000552688	CS	56299641	56301046	Alpha_27083	openGene2openGene	PSO
metabolic	Panc_Alpha	rs2304206	chr19	49665763	rs2304204	ENSG00000169169	ENST00000600944	CPT1C	49664346	49666215	Alpha_58766	openGene2openGene	VIT
metabolic	Panc_Alpha	rs3197999	chr3	49358324	rs1800668	ENSG00000145020	ENST00000638063	AMT	49357692	49359051	Alpha_79781	openGene2openGene	IBD
metabolic	Panc_Alpha	rs3197999	chr3	49358324	rs1800668	ENSG00000145020	ENST00000637291	AMT	49357692	49359051	Alpha_79781	openGene2openGene	IBD
metabolic	Panc_Alpha	rs1048990	chr14	35122110	rs28365850	ENSG00000100906	ENST00000555371	NFKBIA	35121445	35123221	Alpha_36000	openGene2openGene	ALG
metabolic	Panc_Alpha	rs3778753	chr7	128938247	rs2004640	ENSG00000158457	ENST00000486685	TSPAN33	128937663	128938996	Alpha_116724	openGene2openGene	RA
metabolic	Panc_Alpha	rs5758343	chr22	41381554	rs9607799	ENSG00000100412	ENST00000471094	ACO2	41380649	41383536	Alpha_76733	openGene2openGene	ALG
metabolic	Panc_Alpha	rs1048990	chr14	35122110	rs28365850	ENSG00000100906	ENST00000553342	NFKBIA	35121445	35123221	Alpha_36000	openGene2openGene	ALG
metabolic	Panc_Alpha	rs2017445	chr12	56041628	rs705704	ENSG00000257449	ENST00000551846	ENSG00000257449	56041250	56042459	Alpha_27058	openGene2openGene	VIT
metabolic	Panc_Alpha	rs2017445	chr12	56041720	rs705705	ENSG00000257449	ENST00000551846	ENSG00000257449	56041250	56042459	Alpha_27058	openGene2openGene	VIT
metabolic	Panc_Alpha	rs2256814	chr20	63748395	rs12053646	ENSG00000101246	ENST00000609537	ARFRP1	63748343	63748591	Alpha_73697	openGene2openGene	MS
metabolic	Panc_Alpha	rs12445568	chr16	31033576	rs12445650	ENSG00000260267	ENST00000564629	ENSG00000260267	31032792	31034623	Alpha_44782	openGene2openGene	PSO
metabolic	Panc_Alpha	rs146029108	chr9	136363451	rs140876101	ENSG00000187796	ENST00000695906	CARD9	136363072	136364189	Alpha_130222	openGene2openGene	CRO
metabolic	Panc_Alpha	rs2017445	chr12	55996852	rs59877680	ENSG00000182796	ENST00000637092	TMEM198B	55996292	55997721	Alpha_27051	openGene2openGene	VIT
metabolic	Panc_Alpha	rs2910686	chr5	96936824	rs3842058	ENSG00000247121	ENST00000665723	ENSG00000247121	96936698	96937159	Alpha_98412	openGene2openGene	PSO
metabolic	Panc_Alpha	rs2910686	chr5	96936716	rs2548224	ENSG00000247121	ENST00000660209	ENSG00000247121	96936698	96937159	Alpha_98412	openGene2openGene	PSO
metabolic	Panc_Alpha	rs2910686	chr5	96936824	rs3842058	ENSG00000247121	ENST00000660209	ENSG00000247121	96936698	96937159	Alpha_98412	openGene2openGene	PSO
metabolic	Panc_Alpha	rs2256814	chr20	63748395	rs12053646	ENSG00000101246	ENST00000622789	ARFRP1	63748343	63748591	Alpha_73697	openGene2openGene	MS
metabolic	Panc_Alpha	rs12551834	chr9	128818208	rs77144778	ENSG00000119335	ENST00000691158	SET	128818181	128819398	Alpha_129650	openGene2openGene	ALG
metabolic	Panc_Alpha	rs12551834	chr9	128818208	rs77144778	ENSG00000119335	ENST00000686568	SET	128818181	128819398	Alpha_129650	openGene2openGene	ALG
metabolic	Panc_Alpha	rs2066819	chr12	56334216	rs2371494	ENSG00000257727	ENST00000551286	CNPY2	56333070	56334678	Alpha_27085	openGene2openGene	PSO
metabolic	Panc_Alpha	rs2066819	chr12	56334353	rs79824801	ENSG00000257727	ENST00000551286	CNPY2	56333070	56334678	Alpha_27085	openGene2openGene	PSO
metabolic	Panc_Alpha	rs12421615	chr11	64285685	rs887314	ENSG00000173264	ENST00000542190	GPR137	64284349	64286161	Alpha_20828	openGene2openGene	VIT
metabolic	Panc_Alpha	rs10936599	chr3	169769863	rs9866776	ENSG00000085274	ENST00000544106	MYNN	169769452	169770000	Alpha_85348	openGene2openGene	CEL
metabolic	Panc_Alpha	rs11611029	chr12	55974294	rs11171710	ENSG00000123374	ENST00000556656	CDK2	55973152	55974754	Alpha_27048	openGene2openGene	HT
metabolic	Panc_Alpha	rs11221332	chr11	128522042	rs61907765	ENSG00000289398	ENST00000685705	ENSG00000289398	128521942	128523082	Alpha_24037	openGene2openGene	CEL
metabolic	Panc_Alpha	rs12421615	chr11	64285685	rs887314	ENSG00000002330	ENST00000309032	BAD	64284349	64286161	Alpha_20828	openGene2openGene	VIT
metabolic	Panc_Alpha	rs10883723	chr10	102503918	rs3818470	ENSG00000270316	ENST00000299353	BORCS7-ASMT	102503859	102504281	Alpha_16492	openGene2openGene	ALG
metabolic	Panc_Alpha	rs2066819	chr12	56333921	rs80317430	ENSG00000166888	ENST00000553533	STAT6	56333070	56334678	Alpha_27085	openGene2openGene	PSO
metabolic	Panc_Alpha	rs36014129	chr6	26044636	rs35506517	ENSG00000278637	ENST00000617569	H4C1	26043326	26045651	Alpha_103993	openGene2openGene	SLE
metabolic	Panc_Alpha	rs36014129	chr6	26021644	rs41266779	ENSG00000278637	ENST00000617569	H4C1	26020436	26022483	Alpha_103989	openGene2openGene	SLE
metabolic	Panc_Alpha	rs10883723	chr10	102503918	rs3818470	ENSG00000269609	ENST00000598368	C10orf95-AS1	102503859	102504281	Alpha_16492	openGene2openGene	ALG
metabolic	Panc_Alpha	rs7130753	chr11	111603392	rs1789358	ENSG00000254990	ENST00000687110	ENSG00000254990	111601967	111603805	Alpha_22982	openGene2openGene	ALG
metabolic	Panc_Alpha	rs7130753	chr11	111603392	rs1789358	ENSG00000254990	ENST00000534218	ENSG00000254990	111601967	111603805	Alpha_22982	openGene2openGene	ALG
metabolic	Panc_Alpha	rs10883723	chr10	102502871	rs2296590	ENSG00000269609	ENST00000597488	C10orf95-AS1	102501884	102503270	Alpha_16491	openGene2openGene	ALG
metabolic	Panc_Alpha	rs4976646	chr5	177367190	rs12654812	ENSG00000146094	ENST00000502380	DOK3	177366802	177367521	Alpha_102344	openGene2openGene	MS
metabolic	Panc_Alpha	rs4976646	chr5	177367190	rs12654812	ENSG00000146094	ENST00000506493	DOK3	177366802	177367521	Alpha_102344	openGene2openGene	MS
metabolic	Panc_Alpha	rs10760123	chr9	120928863	rs7028641	ENSG00000119403	ENST00000436309	PHF19	120928483	120929639	Alpha_129156	openGene2openGene	ALG
metabolic	Panc_Alpha	rs10876864	chr12	56007301	rs10876864	ENSG00000205323	ENST00000336133	SARNP	56007052	56008485	Alpha_27053	openGene2openGene	ALG
metabolic	Panc_Alpha	rs34835	chr16	28554346	rs7191618	ENSG00000188603	ENST00000567963	CLN3	28553790	28554817	Alpha_44632	openGene2openGene	T1D
metabolic	Panc_Alpha	rs2066819	chr12	56301033	rs78149779	ENSG00000065361	ENST00000682431	ERBB3	56299641	56301046	Alpha_27083	openGene2openGene	PSO
metabolic	Panc_Alpha	rs8079075	chr17	39739722	rs9896940	ENSG00000141741	ENST00000469568	MIEN1	39737585	39740013	Alpha_49291	openGene2openGene	SLE
metabolic	Panc_Alpha	rs1249910	chr3	112676994	rs12637953	ENSG00000163607	ENST00000473129	GTPBP8	112676610	112677434	Alpha_82603	ocr2openGene	ECZ
metabolic	Panc_Alpha	rs2017445	chr12	56041720	rs705705	ENSG00000123411	ENST00000547791	IKZF4	56041250	56042459	Alpha_27058	openGene2openGene	VIT
metabolic	Panc_Alpha	rs10883723	chr10	102503918	rs3818470	ENSG00000282772	ENST00000629474	ENSG00000282772	102503859	102504281	Alpha_16492	openGene2openGene	ALG
metabolic	Panc_Alpha	rs1170436	chr16	68539392	rs1170443	ENSG00000286140	ENST00000306585	DERPC	68539004	68540227	Alpha_45738	openGene2openGene	SLE
metabolic	Panc_Alpha	rs1569723	chr20	46118343	rs1883832	ENSG00000080189	ENST00000484318	SLC35C2	46117934	46118667	Alpha_72813	openGene2openGene	GD
metabolic	Panc_Alpha	rs13018977	chr2	241316415	rs13006939	ENSG00000115694	ENST00000535007	STK25	241314888	241316854	Alpha_70135	openGene2openGene	T1D
metabolic	Panc_Alpha	rs2495365	chr1	2556327	rs2227313	ENSG00000157873	ENST00000355716	TNFRSF14	2555729	2556919	Alpha_179	openGene2openGene	UC
metabolic	Panc_Alpha	rs5758343	chr22	41413899	rs132919	ENSG00000100412	ENST00000677532	ACO2	41413455	41414381	Alpha_76737	ocr2openGene	ALG
metabolic	Panc_Alpha	rs11755393	chr6	34609999	rs2814978	ENSG00000137309	ENST00000401473	HMGA1	34609568	34610130	Alpha_104590	ocr2openGene	SLE
metabolic	Panc_Alpha	rs7120737	chr11	47565510	rs11039300	ENSG00000213619	ENST00000528192	NDUFS3	47565137	47566297	Alpha_20280	openGene2openGene	MS
metabolic	Panc_Alpha	rs12720356	chr19	10380329	rs2304257	ENSG00000161847	ENST00000592208	RAVER1	10380270	10381167	Alpha_56346	openGene2openGene	T1D
metabolic	Panc_Alpha	rs1860545	chr12	6341779	rs767455	ENSG00000067182	ENST00000534885	TNFRSF1A	6341285	6342411	Alpha_24832	openGene2openGene	AS
metabolic	Panc_Alpha	rs7120737	chr11	47565510	rs11039300	ENSG00000213619	ENST00000263774	NDUFS3	47565137	47566297	Alpha_20280	openGene2openGene	MS
metabolic	Panc_Alpha	rs5758343	chr22	41413899	rs132919	ENSG00000100412	ENST00000471094	ACO2	41413455	41414381	Alpha_76737	ocr2openGene	ALG
metabolic	Panc_Alpha	rs1701704	chr12	55996852	rs705702	ENSG00000135441	ENST00000551926	BLOC1S1	55996292	55997721	Alpha_27051	openGene2openGene	T1D
metabolic	Panc_Alpha	rs7120737	chr11	47565510	rs11039300	ENSG00000213619	ENST00000524568	NDUFS3	47565137	47566297	Alpha_20280	openGene2openGene	MS
metabolic	Panc_Alpha	rs2066819	chr12	56267121	rs60542959	ENSG00000139613	ENST00000550164	SMARCC2	56266563	56267773	Alpha_27081	openGene2openGene	PSO
metabolic	Panc_Alpha	rs75637965	chr8	11435526	rs7018402	ENSG00000079459	ENST00000528643	FDFT1	11435440	11436337	Alpha_118904	ocr2openGene	MS
metabolic	Panc_Alpha	rs1701704	chr12	55996852	rs705702	ENSG00000123411	ENST00000551701	IKZF4	55996292	55997721	Alpha_27051	openGene2openGene	T1D
metabolic	Panc_Alpha	rs1701704	chr12	55996852	rs705702	ENSG00000185664	ENST00000549233	PMEL	55996292	55997721	Alpha_27051	openGene2openGene	T1D
metabolic	Panc_Alpha	rs13205210	chr6	34757701	rs7743724	ENSG00000272288	ENST00000606971	ILRUN-AS1	34756712	34757848	Alpha_104601	openGene2openGene	SLE
metabolic	Panc_Alpha	rs2066819	chr12	56334353	rs79824801	ENSG00000176422	ENST00000338146	SPRYD4	56333070	56334678	Alpha_27085	openGene2openGene	PSO
metabolic	Panc_Alpha	rs10883723	chr10	102502871	rs2296590	ENSG00000107872	ENST00000457067	FBXL15	102501884	102503270	Alpha_16491	openGene2openGene	ALG
metabolic	Panc_Alpha	rs11714843	chr3	119498465	rs2280670	ENSG00000138495	ENST00000484810	COX17	119498002	119499137	Alpha_82959	openGene2openGene	JIA
metabolic	Panc_Alpha	rs12445568	chr16	30985551	rs12443627	ENSG00000167394	ENST00000417935	ZNF668	30984964	30985949	Alpha_44780	openGene2openGene	PSO
metabolic	Panc_Alpha	rs4976646	chr5	177367190	rs12654812	ENSG00000131188	ENST00000502922	PRR7	177366802	177367521	Alpha_102344	openGene2openGene	MS
metabolic	Panc_Alpha	rs9611565	chr22	41381909	rs2234059	ENSG00000100412	ENST00000678454	ACO2	41380649	41383536	Alpha_76733	openGene2openGene	VIT
metabolic	Panc_Alpha	rs7187776	chr16	28880144	rs8055138	ENSG00000169682	ENST00000568900	SPNS1	28879667	28880612	Alpha_44645	openGene2openGene	T1D
metabolic	Panc_Alpha	rs9611565	chr22	41383069	rs3788584	ENSG00000100412	ENST00000678454	ACO2	41380649	41383536	Alpha_76733	openGene2openGene	VIT
metabolic	Panc_Alpha	rs28449958	chr16	28863801	rs7198606	ENSG00000283845	ENST00000577590	MIR4721	28863154	28864340	Alpha_44643	openGene2openGene	IBD
metabolic	Panc_Alpha	rs2233424	chr6	44265240	rs2233433	ENSG00000249481	ENST00000674044	SPATS1	44265113	44265996	Alpha_105357	openGene2openGene	RA
metabolic	Panc_Alpha	rs4810485	chr20	46118343	rs1883832	ENSG00000273828	ENST00000651935	ENSG00000273828	46117934	46118667	Alpha_72813	openGene2openGene	MS
metabolic	Panc_Alpha	rs13260060	chr8	70403682	rs71517442	ENSG00000246366	ENST00000519358	LACTB2-AS1	70401885	70404778	Alpha_121505	openGene2openGene	MS
metabolic	Panc_Alpha	rs12445568	chr16	30985551	rs12443627	ENSG00000167394	ENST00000414399	ZNF668	30984964	30985949	Alpha_44780	openGene2openGene	PSO
metabolic	Panc_Alpha	rs2017445	chr12	56041720	rs705705	ENSG00000205323	ENST00000546604	SARNP	56041250	56042459	Alpha_27058	openGene2openGene	VIT
metabolic	Panc_Alpha	rs3197999	chr3	49358927	rs3811699	ENSG00000145022	ENST00000482193	TCTA	49357692	49359051	Alpha_79781	openGene2openGene	IBD
metabolic	Panc_Alpha	rs3197999	chr3	49358324	rs1800668	ENSG00000145022	ENST00000493381	TCTA	49357692	49359051	Alpha_79781	openGene2openGene	IBD
metabolic	Panc_Alpha	rs444210	chr6	166957511	rs2769346	ENSG00000213066	ENST00000366847	CEP43	166955697	166957743	Alpha_110799	openGene2openGene	CRO
metabolic	Panc_Alpha	rs3197999	chr3	49358324	rs1800668	ENSG00000145022	ENST00000497786	TCTA	49357692	49359051	Alpha_79781	openGene2openGene	IBD
metabolic	Panc_Alpha	rs10760123	chr9	120928679	rs3761849	ENSG00000119402	ENST00000684405	FBXW2	120928483	120929639	Alpha_129156	openGene2openGene	ALG
metabolic	Panc_Alpha	rs10760123	chr9	120928679	rs3761849	ENSG00000119402	ENST00000453291	FBXW2	120928483	120929639	Alpha_129156	openGene2openGene	ALG
metabolic	Panc_Alpha	rs10936599	chr3	169772158	rs3821383	ENSG00000085276	ENST00000487503	MECOM	169771844	169772570	Alpha_85349	openGene2openGene	CEL
metabolic	Panc_Alpha	rs3197999	chr3	50391047	rs115586086	ENSG00000088543	ENST00000491269	C3orf18	50390868	50391321	Alpha_79881	ocr2openGene	IBD
metabolic	Panc_Alpha	rs1217382	chr1	113905292	rs971173	ENSG00000163349	ENST00000369561	HIPK1	113904418	113905643	Alpha_6127	openGene2openGene	CRO
metabolic	Panc_Alpha	rs12575600	chr11	128448505	rs12282268	ENSG00000289398	ENST00000685705	ENSG00000289398	128448360	128449090	Alpha_24025	ocr2openGene	SLE
metabolic	Panc_Alpha	rs12445568	chr16	30985551	rs12443627	ENSG00000261474	ENST00000569291	ENSG00000261474	30984964	30985949	Alpha_44780	openGene2openGene	PSO
metabolic	Panc_Alpha	rs28449958	chr16	28880144	rs8055138	ENSG00000169682	ENST00000567771	SPNS1	28879667	28880612	Alpha_44645	openGene2openGene	IBD
metabolic	Panc_Alpha	rs2236262	chr14	68794755	rs2236262	ENSG00000182185	ENST00000487861	RAD51B	68794615	68794929	Alpha_37454	openGene2openGene	MS
metabolic	Panc_Alpha	rs28449958	chr16	28822933	rs201131521	ENSG00000177548	ENST00000568703	RABEP2	28822682	28823363	Alpha_44640	openGene2openGene	IBD
metabolic	Panc_Alpha	rs2017445	chr12	56041720	rs705705	ENSG00000135414	ENST00000257868	GDF11	56041250	56042459	Alpha_27058	openGene2openGene	VIT
metabolic	Panc_Alpha	rs2236262	chr14	68794755	rs2236262	ENSG00000182185	ENST00000471583	RAD51B	68794615	68794929	Alpha_37454	openGene2openGene	MS
metabolic	Panc_Alpha	rs10936599	chr3	169769713	rs9811216	ENSG00000085276	ENST00000468789	MECOM	169769452	169770000	Alpha_85348	openGene2openGene	CEL
metabolic	Panc_Alpha	rs1217382	chr1	113905292	rs971173	ENSG00000081019	ENST00000476412	RSBN1	113904418	113905643	Alpha_6127	openGene2openGene	CRO
metabolic	Panc_Alpha	rs1701704	chr12	56041628	rs705704	ENSG00000111540	ENST00000360299	RAB5B	56041250	56042459	Alpha_27058	openGene2openGene	T1D
metabolic	Panc_Alpha	rs1701704	chr12	56041628	rs705704	ENSG00000111540	ENST00000549505	RAB5B	56041250	56042459	Alpha_27058	openGene2openGene	T1D
metabolic	Panc_Alpha	rs5758343	chr22	41413633	rs202635	ENSG00000100412	ENST00000466237	ACO2	41413455	41414381	Alpha_76737	ocr2openGene	ALG
metabolic	Panc_Alpha	rs5758343	chr22	41413899	rs132919	ENSG00000100412	ENST00000677516	ACO2	41413455	41414381	Alpha_76737	ocr2openGene	ALG
metabolic	Panc_Alpha	rs7146581	chr14	102839769	rs2896460	ENSG00000259508	ENST00000559402	ENSG00000259508	102839358	102839863	Alpha_39290	ocr2openGene	ECZ
metabolic	Panc_Alpha	rs13088318	chr3	101513249	rs55749605	ENSG00000081154	ENST00000486406	PCNP	101512347	101513816	Alpha_82065	openGene2openGene	ALG
metabolic	Panc_Alpha	rs1860545	chr12	6341779	rs767455	ENSG00000139192	ENST00000539384	TAPBPL	6341285	6342411	Alpha_24832	openGene2openGene	AS
metabolic	Panc_Alpha	rs7130753	chr11	111603392	rs1789358	ENSG00000196167	ENST00000540738	COLCA1	111601967	111603805	Alpha_22982	openGene2openGene	ALG
metabolic	Panc_Alpha	rs28411352	chr1	37794831	rs2306627	ENSG00000116922	ENST00000464178	C1orf109	37793829	37795318	Alpha_2552	openGene2openGene	RA
metabolic	Panc_Alpha	rs1701704	chr12	55996580	rs772920	ENSG00000139531	ENST00000546833	SUOX	55996292	55997721	Alpha_27051	openGene2openGene	T1D
metabolic	Panc_Alpha	rs112006329	chr11	575800	rs34793529	ENSG00000185507	ENST00000397570	IRF7	575333	576771	Alpha_17974	openGene2openGene	SLE
metabolic	Panc_Alpha	rs3540	chr15	90482598	rs11853271	ENSG00000196391	ENST00000558115	ZNF774	90482441	90482840	Alpha_42979	openGene2openGene	ALG
metabolic	Panc_Alpha	rs11611029	chr12	55974294	rs11171710	ENSG00000139531	ENST00000546833	SUOX	55973152	55974754	Alpha_27048	openGene2openGene	HT
metabolic	Panc_Alpha	rs3091307	chr5	132656189	rs115008099	ENSG00000197536	ENST00000378947	IRF1-AS1	132655979	132656968	Alpha_99674	openGene2openGene	ALG
metabolic	Panc_Alpha	rs3091307	chr5	132656717	rs1881457	ENSG00000197536	ENST00000461203	IRF1-AS1	132655979	132656968	Alpha_99674	openGene2openGene	ALG
metabolic	Panc_Alpha	rs766751473	chr5	132295159	rs35260072	ENSG00000125347	ENST00000681462	IRF1	132293279	132295679	Alpha_99638	openGene2openGene	T1D
metabolic	Panc_Alpha	rs10663129	chr3	141576208	rs11714208	ENSG00000114125	ENST00000480908	RNF7	141575973	141576940	Alpha_84133	openGene2openGene	ALG
metabolic	Panc_Alpha	rs2017445	chr12	56041720	rs705705	ENSG00000065357	ENST00000547015	DGKA	56041250	56042459	Alpha_27058	openGene2openGene	VIT
metabolic	Panc_Alpha	rs34835	chr16	28554346	rs7191618	ENSG00000188603	ENST00000565316	CLN3	28553790	28554817	Alpha_44632	openGene2openGene	T1D
metabolic	Panc_Alpha	rs2017445	chr12	55996852	rs59877680	ENSG00000170515	ENST00000303305	PA2G4	55996292	55997721	Alpha_27051	openGene2openGene	VIT
metabolic	Panc_Alpha	rs766751473	chr5	132295159	rs35260072	ENSG00000125347	ENST00000679820	IRF1	132293279	132295679	Alpha_99638	openGene2openGene	T1D
metabolic	Panc_Alpha	rs2542162	chr18	12884344	rs2292759	ENSG00000266969	ENST00000588211	CEP192-DT	12883013	12884836	Alpha_52774	openGene2openGene	T1D
metabolic	Panc_Alpha	rs11246217	chr11	575800	rs34793529	ENSG00000185507	ENST00000647801	IRF7	575333	576771	Alpha_17974	openGene2openGene	SLE
metabolic	Panc_Alpha	rs10790268	chr11	118790689	rs57494551	ENSG00000186166	ENST00000580556	CENATAC	118789803	118793240	Alpha_23525	openGene2openGene	RA
metabolic	Panc_Alpha	rs10883723	chr10	102502871	rs2296590	ENSG00000171206	ENST00000462202	TRIM8	102501884	102503270	Alpha_16491	openGene2openGene	ALG
metabolic	Panc_Alpha	rs1048990	chr14	35278065	rs57275892	ENSG00000100902	ENST00000554620	PSMA6	35277177	35278278	Alpha_36009	openGene2openGene	ALG
metabolic	Panc_Alpha	rs1048990	chr14	35278065	rs57275892	ENSG00000100902	ENST00000554961	PSMA6	35277177	35278278	Alpha_36009	openGene2openGene	ALG
metabolic	Panc_Alpha	rs11246217	chr11	575408	rs56333810	ENSG00000185507	ENST00000533190	IRF7	575333	576771	Alpha_17974	openGene2openGene	SLE
metabolic	Panc_Alpha	rs4239702	chr20	46118343	rs1883832	ENSG00000124140	ENST00000454036	SLC12A5	46117934	46118667	Alpha_72813	openGene2openGene	CRO
metabolic	Panc_Alpha	rs78865465	chr12	55974117	rs75639074	ENSG00000182796	ENST00000635938	TMEM198B	55973152	55974754	Alpha_27048	openGene2openGene	T1D
metabolic	Panc_Alpha	rs13088318	chr3	101513249	rs55749605	ENSG00000066422	ENST00000461821	ZBTB11	101512347	101513816	Alpha_82065	openGene2openGene	ALG
metabolic	Panc_Alpha	rs13088318	chr3	101512524	rs16843927	ENSG00000066422	ENST00000461821	ZBTB11	101512347	101513816	Alpha_82065	openGene2openGene	ALG
metabolic	Panc_Alpha	rs663743	chr11	64285685	rs887314	ENSG00000002330	ENST00000309032	BAD	64284349	64286161	Alpha_20828	openGene2openGene	T1D
metabolic	Panc_Alpha	rs2066819	chr12	56334474	chr12:56334474:GA:G	ENSG00000076067	ENST00000550726	RBMS2	56333070	56334678	Alpha_27085	openGene2openGene	PSO
metabolic	Panc_Alpha	rs28449958	chr16	28824884	rs4451951	ENSG00000178952	ENST00000561644	TUFM	28823734	28824890	Alpha_44641	openGene2openGene	IBD
metabolic	Panc_Alpha	rs2017445	chr12	56080595	rs3741499	ENSG00000170515	ENST00000551061	PA2G4	56079125	56080669	Alpha_27060	openGene2openGene	VIT
metabolic	Panc_Alpha	rs2017445	chr12	56080595	rs3741499	ENSG00000170515	ENST00000553057	PA2G4	56079125	56080669	Alpha_27060	openGene2openGene	VIT
metabolic	Panc_Alpha	rs3197999	chr3	50391047	rs115586086	ENSG00000114735	ENST00000232854	HEMK1	50390868	50391321	Alpha_79881	ocr2openGene	IBD
metabolic	Panc_Alpha	rs149010539	chr3	49673997	chr3:49711430	ENSG00000173402	ENST00000515359	DAG1	49673422	49674883	Alpha_79810	openGene2openGene	CRO
metabolic	Panc_Alpha	rs2073167	chr22	41533171	rs2076198	ENSG00000167074	ENST00000406644	TEF	41533150	41533661	Alpha_76752	ocr2openGene	MS
metabolic	Panc_Alpha	rs28411352	chr1	37794831	rs2306627	ENSG00000204084	ENST00000491406	INPP5B	37793829	37795318	Alpha_2552	openGene2openGene	RA
metabolic	Panc_Alpha	rs12445568	chr16	31033362	rs58726213	ENSG00000175938	ENST00000318663	ORAI3	31032792	31034623	Alpha_44782	openGene2openGene	PSO
metabolic	Panc_Alpha	rs5743618	chr4	38804398	rs5743563	ENSG00000197712	ENST00000510213	FAM114A1	38804080	38805146	Alpha_88548	openGene2openGene	ALG
metabolic	Panc_Alpha	rs2066819	chr12	56300477	rs2695789	ENSG00000135469	ENST00000551911	COQ10A	56299641	56301046	Alpha_27083	openGene2openGene	PSO
metabolic	Panc_Alpha	rs1800693	chr12	6341779	rs767455	ENSG00000111641	ENST00000536124	NOP2	6341285	6342411	Alpha_24832	openGene2openGene	MS
metabolic	Panc_Alpha	rs12445568	chr16	31033576	rs12445650	ENSG00000103507	ENST00000567676	BCKDK	31032792	31034623	Alpha_44782	openGene2openGene	PSO
metabolic	Panc_Alpha	rs78865465	chr12	55974117	rs75639074	ENSG00000185664	ENST00000548689	PMEL	55973152	55974754	Alpha_27048	openGene2openGene	T1D
metabolic	Panc_Alpha	rs2017445	chr12	56041628	rs705704	ENSG00000065357	ENST00000557080	DGKA	56041250	56042459	Alpha_27058	openGene2openGene	VIT
metabolic	Panc_Alpha	rs7120737	chr11	47553820	rs28364769	ENSG00000213619	ENST00000524568	NDUFS3	47552422	47553846	Alpha_20279	openGene2openGene	MS
metabolic	Panc_Alpha	rs10068717	chr5	142109462	rs6580223	ENSG00000113552	ENST00000507107	GNPDA1	142108549	142109633	Alpha_100423	openGene2openGene	ALG
metabolic	Panc_Alpha	rs2066819	chr12	56299736	rs41423244	ENSG00000065361	ENST00000551085	ERBB3	56299641	56301046	Alpha_27083	openGene2openGene	PSO
metabolic	Panc_Alpha	rs7120737	chr11	47553820	rs28364769	ENSG00000213619	ENST00000677462	NDUFS3	47552422	47553846	Alpha_20279	openGene2openGene	MS
metabolic	Panc_Alpha	rs2066819	chr12	56300477	rs2695789	ENSG00000062485	ENST00000550734	CS	56299641	56301046	Alpha_27083	openGene2openGene	PSO
metabolic	Panc_Alpha	rs10936599	chr3	169772158	rs3821383	ENSG00000239219	ENST00000600502	ENSG00000239219	169771844	169772570	Alpha_85349	openGene2openGene	CEL
metabolic	Panc_Alpha	rs6752107	chr2	233252023	rs10199278	ENSG00000182600	ENST00000449331	SNORC	233251398	233252317	Alpha_69684	openGene2openGene	CRO
metabolic	Panc_Alpha	rs773125	chr12	56042145	rs1131017	ENSG00000065357	ENST00000549323	DGKA	56041250	56042459	Alpha_27058	openGene2openGene	RA
metabolic	Panc_Alpha	rs2017445	chr12	56041720	rs705705	ENSG00000135404	ENST00000552067	CD63	56041250	56042459	Alpha_27058	openGene2openGene	VIT
metabolic	Panc_Alpha	rs1860545	chr12	6341779	rs767455	ENSG00000067182	ENST00000162749	TNFRSF1A	6341285	6342411	Alpha_24832	openGene2openGene	AS
metabolic	Panc_Alpha	rs8054198	chr16	10964558	rs9933623	ENSG00000153066	ENST00000573174	TXNDC11	10964054	10964774	Alpha_44003	ocr2openGene	SLE
metabolic	Panc_Alpha	rs3197999	chr3	49358927	rs3811699	ENSG00000145020	ENST00000636587	AMT	49357692	49359051	Alpha_79781	openGene2openGene	IBD
metabolic	Panc_Alpha	rs2066819	chr12	56267121	rs60542959	ENSG00000062485	ENST00000547298	CS	56266563	56267773	Alpha_27081	openGene2openGene	PSO
metabolic	Panc_Alpha	rs75637965	chr8	11448951	rs4840561	ENSG00000079459	ENST00000530664	FDFT1	11448342	11449056	Alpha_118907	ocr2openGene	MS
metabolic	Panc_Alpha	rs3197999	chr3	49358324	rs1800668	ENSG00000145020	ENST00000635907	AMT	49357692	49359051	Alpha_79781	openGene2openGene	IBD
metabolic	Panc_Alpha	rs2066819	chr12	56301033	rs78149779	ENSG00000176422	ENST00000338146	SPRYD4	56299641	56301046	Alpha_27083	openGene2openGene	PSO
metabolic	Panc_Alpha	rs78865465	chr12	55974117	rs75639074	ENSG00000123374	ENST00000440311	CDK2	55973152	55974754	Alpha_27048	openGene2openGene	T1D
metabolic	Panc_Alpha	rs7705826	chr5	132390140	rs274553	ENSG00000197536	ENST00000407797	IRF1-AS1	132389681	132390260	Alpha_99652	ocr2openGene	CRO
metabolic	Panc_Alpha	rs2066819	chr12	56334216	rs2371494	ENSG00000076108	ENST00000549506	BAZ2A	56333070	56334678	Alpha_27085	openGene2openGene	PSO
metabolic	Panc_Alpha	rs2066819	chr12	56301033	rs78149779	ENSG00000135482	ENST00000551880	ZC3H10	56299641	56301046	Alpha_27083	openGene2openGene	PSO
metabolic	Panc_Alpha	rs2066819	chr12	56300477	rs2695789	ENSG00000135482	ENST00000551880	ZC3H10	56299641	56301046	Alpha_27083	openGene2openGene	PSO
metabolic	Panc_Alpha	rs7187776	chr16	28880144	rs8055138	ENSG00000178188	ENST00000359285	SH2B1	28879667	28880612	Alpha_44645	openGene2openGene	T1D
metabolic	Panc_Alpha	rs1569723	chr20	46118343	rs1883832	ENSG00000124140	ENST00000454036	SLC12A5	46117934	46118667	Alpha_72813	openGene2openGene	GD
metabolic	Panc_Alpha	rs5029937	chr6	137866361	rs5029924	ENSG00000237499	ENST00000440578	WAKMAR2	137866330	137868142	Alpha_109074	openGene2openGene	ALG
metabolic	Panc_Alpha	rs12445568	chr16	30985550	rs12443808	ENSG00000156885	ENST00000565462	COX6A2	30984964	30985949	Alpha_44780	openGene2openGene	PSO
metabolic	Panc_Alpha	rs1701704	chr12	56041628	rs705704	ENSG00000065361	ENST00000549061	ERBB3	56041250	56042459	Alpha_27058	openGene2openGene	T1D
metabolic	Panc_Alpha	rs36014129	chr6	26021644	rs41266779	ENSG00000196866	ENST00000341023	H2AC7	26020436	26022483	Alpha_103989	openGene2openGene	SLE
metabolic	Panc_Alpha	rs10883723	chr10	102503918	rs3818470	ENSG00000107872	ENST00000432590	FBXL15	102503859	102504281	Alpha_16492	openGene2openGene	ALG
metabolic	Panc_Alpha	rs7187776	chr16	28880144	rs8055138	ENSG00000178188	ENST00000395532	SH2B1	28879667	28880612	Alpha_44645	openGene2openGene	T1D
metabolic	Panc_Alpha	rs28449958	chr16	28880144	rs8055138	ENSG00000177455	ENST00000567368	CD19	28879667	28880612	Alpha_44645	openGene2openGene	IBD
metabolic	Panc_Alpha	rs12445568	chr16	30985550	rs12443808	ENSG00000140691	ENST00000564900	ARMC5	30984964	30985949	Alpha_44780	openGene2openGene	PSO
metabolic	Panc_Alpha	rs72832915	chr17	39730733	rs3809717	ENSG00000141738	ENST00000309156	GRB7	39730070	39730985	Alpha_49290	openGene2openGene	SLE
metabolic	Panc_Alpha	rs60131261	chr6	30061023	rs9295829	ENSG00000204642	ENST00000376861	HLA-F	30060729	30062203	Alpha_104201	openGene2openGene	VIT
metabolic	Panc_Alpha	rs740474	chr5	141636721	rs1421896	ENSG00000120318	ENST00000504448	ARAP3	141636433	141638300	Alpha_100369	openGene2openGene	ALG
metabolic	Panc_Alpha	rs63406760	chr12	123043858	rs655293	ENSG00000111325	ENST00000544852	OGFOD2	123043488	123044152	Alpha_30254	ocr2openGene	ALG
metabolic	Panc_Alpha	rs60131261	chr6	29975290	rs6904029	ENSG00000231074	ENST00000413358	HCG18	29975198	29976118	Alpha_104190	openGene2openGene	VIT
metabolic	Panc_Alpha	rs10790268	chr11	118790689	rs57494551	ENSG00000255121	ENST00000582695	CENATAC-DT	118789803	118793240	Alpha_23525	openGene2openGene	RA
metabolic	Panc_Alpha	rs5758343	chr22	41554224	rs76930421	ENSG00000100412	ENST00000678454	ACO2	41554144	41554351	Alpha_76754	ocr2openGene	ALG
metabolic	Panc_Alpha	rs12445568	chr16	31033362	rs58726213	ENSG00000140691	ENST00000563544	ARMC5	31032792	31034623	Alpha_44782	openGene2openGene	PSO
metabolic	Panc_Alpha	rs11755393	chr6	34792104	rs13215181	ENSG00000272288	ENST00000687757	ILRUN-AS1	34791441	34793418	Alpha_104602	openGene2openGene	SLE
metabolic	Panc_Alpha	rs4252665	chr17	39739722	rs9896940	ENSG00000141738	ENST00000473071	GRB7	39737585	39740013	Alpha_49291	openGene2openGene	SLE
metabolic	Panc_Alpha	rs2304206	chr19	49665614	rs2304206	ENSG00000105053	ENST00000316763	VRK3	49664346	49666215	Alpha_58766	openGene2openGene	VIT
metabolic	Panc_Alpha	rs60131261	chr6	30061023	rs9295829	ENSG00000204623	ENST00000431012	ZNRD1ASP	30060729	30062203	Alpha_104201	openGene2openGene	VIT
metabolic	Panc_Alpha	rs36014129	chr6	26021644	rs41266779	ENSG00000272462	ENST00000658630	ENSG00000272462	26020436	26022483	Alpha_103989	openGene2openGene	SLE
metabolic	Panc_Alpha	rs7132277	chr12	123043858	rs655293	ENSG00000111325	ENST00000542117	OGFOD2	123043488	123044152	Alpha_30254	ocr2openGene	MS
metabolic	Panc_Alpha	rs10036748	chr5	151081488	rs960709	ENSG00000256235	ENST00000526627	SMIM3	151080430	151081523	Alpha_101002	openGene2openGene	SLE
metabolic	Panc_Alpha	rs2017445	chr12	55996852	rs59877680	ENSG00000139531	ENST00000551698	SUOX	55996292	55997721	Alpha_27051	openGene2openGene	VIT
metabolic	Panc_Alpha	rs12551834	chr9	128818208	rs77144778	ENSG00000148341	ENST00000483980	SH3GLB2	128818181	128819398	Alpha_129650	openGene2openGene	ALG
metabolic	Panc_Alpha	rs36014129	chr6	26021644	rs41266779	ENSG00000272462	ENST00000670129	ENSG00000272462	26020436	26022483	Alpha_103989	openGene2openGene	SLE
metabolic	Panc_Alpha	rs5758343	chr22	41554171	rs9611611	ENSG00000100412	ENST00000678819	ACO2	41554144	41554351	Alpha_76754	ocr2openGene	ALG
metabolic	Panc_Alpha	rs63406760	chr12	123142435	rs1106240	ENSG00000111325	ENST00000545317	OGFOD2	123141860	123142497	Alpha_30276	ocr2openGene	ALG
metabolic	Panc_Alpha	rs1463485	chr17	75856326	rs112700585	ENSG00000132478	ENST00000586527	UNK	75855107	75856675	Alpha_51639	openGene2openGene	SLE
metabolic	Panc_Alpha	rs5758343	chr22	41554171	rs9611611	ENSG00000100412	ENST00000471094	ACO2	41554144	41554351	Alpha_76754	ocr2openGene	ALG
metabolic	Panc_Alpha	rs1463485	chr17	75855927	rs936394	ENSG00000132478	ENST00000592629	UNK	75855107	75856675	Alpha_51639	openGene2openGene	SLE
metabolic	Panc_Alpha	rs2304206	chr19	49665670	rs2304205	ENSG00000142546	ENST00000596358	NOSIP	49664346	49666215	Alpha_58766	openGene2openGene	VIT
metabolic	Panc_Alpha	rs28449958	chr16	28864161	rs7193733	ENSG00000260442	ENST00000686287	ATP2A1-AS1	28863154	28864340	Alpha_44643	openGene2openGene	IBD
metabolic	Panc_Alpha	rs34593439	chr15	78944951	rs2289702	ENSG00000103811	ENST00000676671	CTSH	78944463	78945580	Alpha_42373	openGene2openGene	T1D
metabolic	Panc_Alpha	rs2017445	chr12	55996852	rs59877680	ENSG00000139531	ENST00000547586	SUOX	55996292	55997721	Alpha_27051	openGene2openGene	VIT
metabolic	Panc_Alpha	rs2017445	chr12	55996580	rs772920	ENSG00000139531	ENST00000552258	SUOX	55996292	55997721	Alpha_27051	openGene2openGene	VIT
metabolic	Panc_Alpha	rs34593439	chr15	78944951	rs2289702	ENSG00000103811	ENST00000679172	CTSH	78944463	78945580	Alpha_42373	openGene2openGene	T1D
metabolic	Panc_Alpha	rs7132277	chr12	123142435	rs1106240	ENSG00000111325	ENST00000406539	OGFOD2	123141860	123142497	Alpha_30276	ocr2openGene	MS
metabolic	Panc_Alpha	rs2304206	chr19	49665614	rs2304206	ENSG00000142528	ENST00000595661	ZNF473	49664346	49666215	Alpha_58766	openGene2openGene	VIT
metabolic	Panc_Alpha	rs2017445	chr12	55996580	rs772920	ENSG00000139531	ENST00000552813	SUOX	55996292	55997721	Alpha_27051	openGene2openGene	VIT
metabolic	Panc_Alpha	rs10036748	chr5	151081488	rs960709	ENSG00000145901	ENST00000521591	TNIP1	151080430	151081523	Alpha_101002	openGene2openGene	SLE
metabolic	Panc_Alpha	rs34593439	chr15	78944951	rs2289702	ENSG00000103811	ENST00000678281	CTSH	78944463	78945580	Alpha_42373	openGene2openGene	T1D
metabolic	Panc_Alpha	rs5758343	chr22	41381554	rs9607799	ENSG00000100412	ENST00000678600	ACO2	41380649	41383536	Alpha_76733	openGene2openGene	ALG
metabolic	Panc_Alpha	rs63406760	chr12	123142435	rs1106240	ENSG00000111325	ENST00000545976	OGFOD2	123141860	123142497	Alpha_30276	ocr2openGene	ALG
metabolic	Panc_Alpha	rs5758343	chr22	41381237	rs2234052	ENSG00000100412	ENST00000677427	ACO2	41380649	41383536	Alpha_76733	openGene2openGene	ALG
metabolic	Panc_Alpha	rs1569723	chr20	46118343	rs1883832	ENSG00000124160	ENST00000290231	NCOA5	46117934	46118667	Alpha_72813	openGene2openGene	GD
metabolic	Panc_Alpha	rs2017445	chr12	56041720	rs705705	ENSG00000139531	ENST00000550340	SUOX	56041250	56042459	Alpha_27058	openGene2openGene	VIT
metabolic	Panc_Alpha	rs2233424	chr6	44265183	rs2233434	ENSG00000157593	ENST00000619636	SLC35B2	44265113	44265996	Alpha_105357	openGene2openGene	RA
metabolic	Panc_Alpha	rs2233424	chr6	44265240	rs2233433	ENSG00000157593	ENST00000495706	SLC35B2	44265113	44265996	Alpha_105357	openGene2openGene	RA
metabolic	Panc_Alpha	rs2233424	chr6	44265240	rs2233433	ENSG00000157593	ENST00000393812	SLC35B2	44265113	44265996	Alpha_105357	openGene2openGene	RA
metabolic	Panc_Alpha	rs2017445	chr12	56041720	rs705705	ENSG00000139531	ENST00000552258	SUOX	56041250	56042459	Alpha_27058	openGene2openGene	VIT
metabolic	Panc_Alpha	rs2017445	chr12	56041720	rs705705	ENSG00000139531	ENST00000394115	SUOX	56041250	56042459	Alpha_27058	openGene2openGene	VIT
metabolic	Panc_Alpha	rs2017445	chr12	56041628	rs705704	ENSG00000139531	ENST00000547586	SUOX	56041250	56042459	Alpha_27058	openGene2openGene	VIT
metabolic	Panc_Alpha	rs1170436	chr16	68540161	rs1170442	ENSG00000168802	ENST00000398235	CHTF8	68539004	68540227	Alpha_45738	openGene2openGene	SLE
metabolic	Panc_Alpha	rs2233424	chr6	44265183	rs2233434	ENSG00000157593	ENST00000495706	SLC35B2	44265113	44265996	Alpha_105357	openGene2openGene	RA
metabolic	Panc_Alpha	rs1048990	chr14	35122110	rs28365850	ENSG00000258704	ENST00000555015	SRP54-AS1	35121445	35123221	Alpha_36000	openGene2openGene	ALG
metabolic	Panc_Alpha	rs11657987	chr17	78379014	rs4490057	ENSG00000108669	ENST00000585509	CYTH1	78378328	78379536	Alpha_51858	openGene2openGene	ECZ
metabolic	Panc_Alpha	rs28449958	chr16	28824361	rs138159013	ENSG00000178188	ENST00000563591	SH2B1	28823734	28824890	Alpha_44641	openGene2openGene	IBD
metabolic	Panc_Alpha	rs2230926	chr6	137866361	rs5029924	ENSG00000229922	ENST00000417800	LINC02865	137866330	137868142	Alpha_109074	openGene2openGene	SLE
metabolic	Panc_Alpha	rs3091307	chr5	132656717	rs1881457	ENSG00000164404	ENST00000378673	GDF9	132655979	132656968	Alpha_99674	openGene2openGene	ALG
metabolic	Panc_Alpha	rs8042861	chr15	90388225	rs2589941	ENSG00000182511	ENST00000443697	FES	90387686	90389430	Alpha_42971	openGene2openGene	MS
metabolic	Panc_Alpha	rs508970	chr11	61130440	rs7876	ENSG00000110104	ENST00000535217	CCDC86	61129744	61130858	Alpha_20529	ocr2openGene	RA
metabolic	Panc_Alpha	rs12445568	chr16	30985551	rs12443627	ENSG00000103496	ENST00000461455	STX4	30984964	30985949	Alpha_44780	openGene2openGene	PSO
metabolic	Panc_Alpha	rs1170436	chr16	68540161	rs1170442	ENSG00000168802	ENST00000522091	CHTF8	68539004	68540227	Alpha_45738	openGene2openGene	SLE
metabolic	Panc_Alpha	rs1170436	chr16	68539392	rs1170443	ENSG00000168802	ENST00000448552	CHTF8	68539004	68540227	Alpha_45738	openGene2openGene	SLE
metabolic	Panc_Alpha	rs34593439	chr15	78944951	rs2289702	ENSG00000103811	ENST00000649928	CTSH	78944463	78945580	Alpha_42373	openGene2openGene	T1D
metabolic	Panc_Alpha	rs7120737	chr11	47565510	rs11039300	ENSG00000149187	ENST00000526277	CELF1	47565137	47566297	Alpha_20280	openGene2openGene	MS
metabolic	Panc_Alpha	rs10876864	chr12	56080024	rs7297175	ENSG00000062485	ENST00000551473	CS	56079125	56080669	Alpha_27060	openGene2openGene	ALG
metabolic	Panc_Alpha	rs7187776	chr16	28824359	rs149808056	ENSG00000178188	ENST00000563591	SH2B1	28823734	28824890	Alpha_44641	openGene2openGene	T1D
metabolic	Panc_Alpha	rs10876864	chr12	56080024	rs7297175	ENSG00000062485	ENST00000551253	CS	56079125	56080669	Alpha_27060	openGene2openGene	ALG
metabolic	Panc_Alpha	rs11154801	chr6	135497759	rs13197384	ENSG00000029363	ENST00000528229	BCLAF1	135497469	135498840	Alpha_108919	openGene2openGene	MS
metabolic	Panc_Alpha	rs34835	chr16	28554346	rs7191618	ENSG00000188603	ENST00000637100	CLN3	28553790	28554817	Alpha_44632	openGene2openGene	T1D
metabolic	Panc_Alpha	rs1249910	chr3	112676994	rs12637953	ENSG00000163607	ENST00000295864	GTPBP8	112676610	112677434	Alpha_82603	ocr2openGene	ECZ
metabolic	Panc_Alpha	rs34840245	chr6	34887971	rs1051115	ENSG00000064995	ENST00000650109	TAF11	34887704	34888617	Alpha_104609	openGene2openGene	SLE
metabolic	Panc_Alpha	rs10876864	chr12	56042145	rs1131017	ENSG00000065357	ENST00000551156	DGKA	56041250	56042459	Alpha_27058	openGene2openGene	ALG
metabolic	Panc_Alpha	rs3812565	chr9	136399399	rs11145890	ENSG00000289701	ENST00000696169	ENSG00000289701	136399357	136400658	Alpha_130225	openGene2openGene	IBD
metabolic	Panc_Alpha	rs10883723	chr10	102502871	rs2296590	ENSG00000148842	ENST00000475511	CNNM2	102501884	102503270	Alpha_16491	openGene2openGene	ALG
metabolic	Panc_Alpha	rs10068717	chr5	142109462	rs6580223	ENSG00000113552	ENST00000311337	GNPDA1	142108549	142109633	Alpha_100423	openGene2openGene	ALG
metabolic	Panc_Alpha	rs2017445	chr12	56041720	rs705705	ENSG00000065357	ENST00000550115	DGKA	56041250	56042459	Alpha_27058	openGene2openGene	VIT
metabolic	Panc_Alpha	rs7187776	chr16	28863801	rs7198606	ENSG00000178188	ENST00000322610	SH2B1	28863154	28864340	Alpha_44643	openGene2openGene	T1D
metabolic	Panc_Alpha	rs60131261	chr6	29975401	rs6903753	ENSG00000231074	ENST00000668974	HCG18	29975198	29976118	Alpha_104190	openGene2openGene	VIT
metabolic	Panc_Alpha	rs60131261	chr6	29975504	rs2071568	ENSG00000231074	ENST00000668974	HCG18	29975198	29976118	Alpha_104190	openGene2openGene	VIT
metabolic	Panc_Alpha	rs773125	chr12	56042145	rs1131017	ENSG00000065357	ENST00000551615	DGKA	56041250	56042459	Alpha_27058	openGene2openGene	RA
metabolic	Panc_Alpha	rs1701704	chr12	56080595	rs3741499	ENSG00000185664	ENST00000548747	PMEL	56079125	56080669	Alpha_27060	openGene2openGene	T1D
metabolic	Panc_Alpha	rs60131261	chr6	29975504	rs2071568	ENSG00000231074	ENST00000656629	HCG18	29975198	29976118	Alpha_104190	openGene2openGene	VIT
metabolic	Panc_Alpha	rs2256814	chr20	63748395	rs12053646	ENSG00000197114	ENST00000431125	ZGPAT	63748343	63748591	Alpha_73697	openGene2openGene	MS
metabolic	Panc_Alpha	rs3197999	chr3	49358927	rs3811699	ENSG00000145020	ENST00000462048	AMT	49357692	49359051	Alpha_79781	openGene2openGene	IBD
metabolic	Panc_Alpha	rs3197999	chr3	49358324	rs1800668	ENSG00000145020	ENST00000462048	AMT	49357692	49359051	Alpha_79781	openGene2openGene	IBD
metabolic	Panc_Alpha	rs11755393	chr6	34609999	rs2814978	ENSG00000137309	ENST00000478214	HMGA1	34609568	34610130	Alpha_104590	ocr2openGene	SLE
metabolic	Panc_Alpha	rs2038255	chr14	35122110	rs28365850	ENSG00000258704	ENST00000691849	SRP54-AS1	35121445	35123221	Alpha_36000	openGene2openGene	ECZ
metabolic	Panc_Alpha	rs1170436	chr16	68540161	rs1170442	ENSG00000286140	ENST00000519520	DERPC	68539004	68540227	Alpha_45738	openGene2openGene	SLE
metabolic	Panc_Alpha	rs2304206	chr19	49665670	rs2304205	ENSG00000142541	ENST00000676477	RPL13A	49664346	49666215	Alpha_58766	openGene2openGene	VIT
metabolic	Panc_Alpha	rs2066819	chr12	56334474	chr12:56334474:GA:G	ENSG00000176422	ENST00000338146	SPRYD4	56333070	56334678	Alpha_27085	openGene2openGene	PSO
metabolic	Panc_Alpha	rs7146581	chr14	102882406	rs7154305	ENSG00000131323	ENST00000347662	TRAF3	102882122	102882643	Alpha_39293	ocr2openGene	ECZ
metabolic	Panc_Alpha	rs1170436	chr16	68540042	rs1182968	ENSG00000141076	ENST00000567015	UTP4	68539004	68540227	Alpha_45738	openGene2openGene	SLE
metabolic	Panc_Alpha	rs131294	chr22	30005667	rs737912	ENSG00000100325	ENST00000307790	ASCC2	30005043	30005756	Alpha_75952	openGene2openGene	IBD
metabolic	Panc_Alpha	rs3197999	chr3	49358324	rs1800668	ENSG00000145020	ENST00000476828	AMT	49357692	49359051	Alpha_79781	openGene2openGene	IBD
metabolic	Panc_Alpha	rs1701704	chr12	56080595	rs3741499	ENSG00000170515	ENST00000550166	PA2G4	56079125	56080669	Alpha_27060	openGene2openGene	T1D
metabolic	Panc_Alpha	rs63406760	chr12	123233754	rs1727332	ENSG00000111325	ENST00000542940	OGFOD2	123232691	123233958	Alpha_30282	openGene2openGene	ALG
metabolic	Panc_Alpha	rs34725611	chr19	10364976	rs2304256	ENSG00000167807	ENST00000452032	ENSG00000167807	10364891	10365162	Alpha_56345	openGene2openGene	SLE
metabolic	Panc_Alpha	rs34725611	chr19	10364976	rs2304256	ENSG00000167807	ENST00000493771	ENSG00000167807	10364891	10365162	Alpha_56345	openGene2openGene	SLE
metabolic	Panc_Alpha	rs766751473	chr5	132464269	rs2706336	ENSG00000197536	ENST00000378947	IRF1-AS1	132464124	132465375	Alpha_99660	ocr2openGene	T1D
metabolic	Panc_Alpha	rs60131261	chr6	29975401	rs6903753	ENSG00000204599	ENST00000376659	TRIM39	29975198	29976118	Alpha_104190	openGene2openGene	VIT
metabolic	Panc_Alpha	rs60131261	chr6	29975401	rs6903753	ENSG00000204599	ENST00000428555	TRIM39	29975198	29976118	Alpha_104190	openGene2openGene	VIT
metabolic	Panc_Alpha	rs7187776	chr16	28863226	rs62037367	ENSG00000177548	ENST00000358201	RABEP2	28863154	28864340	Alpha_44643	openGene2openGene	T1D
metabolic	Panc_Alpha	rs2233424	chr6	44265183	rs2233434	ENSG00000249481	ENST00000674044	SPATS1	44265113	44265996	Alpha_105357	openGene2openGene	RA
metabolic	Panc_Alpha	rs766751473	chr5	132464269	rs2706336	ENSG00000197536	ENST00000407797	IRF1-AS1	132464124	132465375	Alpha_99660	ocr2openGene	T1D
metabolic	Panc_Alpha	rs2066819	chr12	56333921	rs80317430	ENSG00000139613	ENST00000550859	SMARCC2	56333070	56334678	Alpha_27085	openGene2openGene	PSO
metabolic	Panc_Alpha	rs7187776	chr16	28864161	rs7193733	ENSG00000177548	ENST00000562590	RABEP2	28863154	28864340	Alpha_44643	openGene2openGene	T1D
metabolic	Panc_Alpha	rs7187776	chr16	28863226	rs62037367	ENSG00000177548	ENST00000562590	RABEP2	28863154	28864340	Alpha_44643	openGene2openGene	T1D
metabolic	Panc_Alpha	rs28449958	chr16	28863883	rs11864750	ENSG00000196296	ENST00000395503	ATP2A1	28863154	28864340	Alpha_44643	openGene2openGene	IBD
metabolic	Panc_Alpha	rs28449958	chr16	28863226	rs62037367	ENSG00000196296	ENST00000357084	ATP2A1	28863154	28864340	Alpha_44643	openGene2openGene	IBD
metabolic	Panc_Alpha	rs508970	chr11	61129867	rs10897141	ENSG00000256944	ENST00000543275	TMEM109-DT	61129744	61130858	Alpha_20529	ocr2openGene	RA
metabolic	Panc_Alpha	rs7187776	chr16	28880144	rs8055138	ENSG00000177548	ENST00000544477	RABEP2	28879667	28880612	Alpha_44645	openGene2openGene	T1D
metabolic	Panc_Alpha	rs7187776	chr16	28880144	rs8055138	ENSG00000177548	ENST00000357573	RABEP2	28879667	28880612	Alpha_44645	openGene2openGene	T1D
metabolic	Panc_Alpha	rs1887428	chr9	4984530	rs1887428	ENSG00000199065	ENST00000362195	MIR101-2	4984399	4985850	Alpha_125226	openGene2openGene	IBD
metabolic	Panc_Alpha	rs3197999	chr3	50299601	rs34136796	ENSG00000114395	ENST00000425346	CYB561D2	50298960	50300451	Alpha_79866	openGene2openGene	IBD
metabolic	Panc_Alpha	rs2017445	chr12	55996580	rs772920	ENSG00000135392	ENST00000678005	DNAJC14	55996292	55997721	Alpha_27051	openGene2openGene	VIT
metabolic	Panc_Alpha	rs75637965	chr8	11457482	rs61251746	ENSG00000079459	ENST00000531733	FDFT1	11457377	11458765	Alpha_118910	ocr2openGene	MS
metabolic	Panc_Alpha	rs7187776	chr16	28846324	rs7187776	ENSG00000177548	ENST00000562475	RABEP2	28846054	28847012	Alpha_44642	openGene2openGene	T1D
metabolic	Panc_Alpha	rs7187776	chr16	28846324	rs7187776	ENSG00000177548	ENST00000563577	RABEP2	28846054	28847012	Alpha_44642	openGene2openGene	T1D
metabolic	Panc_Alpha	rs74908652	chr19	10315836	rs78295726	ENSG00000105401	ENST00000588869	CDC37	10315513	10316405	Alpha_56339	openGene2openGene	SLE
metabolic	Panc_Alpha	rs3197999	chr3	49358324	rs1800668	ENSG00000067560	ENST00000445425	RHOA	49357692	49359051	Alpha_79781	openGene2openGene	IBD
metabolic	Panc_Alpha	rs773125	chr12	56007301	rs10876864	ENSG00000123353	ENST00000548974	ORMDL2	56007052	56008485	Alpha_27053	openGene2openGene	RA
metabolic	Panc_Alpha	rs773125	chr12	56007301	rs10876864	ENSG00000123353	ENST00000243045	ORMDL2	56007052	56008485	Alpha_27053	openGene2openGene	RA
metabolic	Panc_Alpha	rs11675538	chr2	65436024	rs11126037	ENSG00000198369	ENST00000452315	SPRED2	65435697	65437128	Alpha_62731	openGene2openGene	UC
metabolic	Panc_Alpha	rs3197999	chr3	49358927	rs3811699	ENSG00000145020	ENST00000635772	AMT	49357692	49359051	Alpha_79781	openGene2openGene	IBD
metabolic	Panc_Alpha	rs10883723	chr10	102502871	rs2296590	ENSG00000059915	ENST00000479172	PSD	102501884	102503270	Alpha_16491	openGene2openGene	ALG
metabolic	Panc_Alpha	rs10883723	chr10	102503918	rs3818470	ENSG00000059915	ENST00000020673	PSD	102503859	102504281	Alpha_16492	openGene2openGene	ALG
metabolic	Panc_Alpha	rs11675538	chr2	65436802	rs11694714	ENSG00000198369	ENST00000440972	SPRED2	65435697	65437128	Alpha_62731	openGene2openGene	UC
metabolic	Panc_Alpha	rs663743	chr11	64284975	rs2510066	ENSG00000173264	ENST00000538032	GPR137	64284349	64286161	Alpha_20828	openGene2openGene	T1D
metabolic	Panc_Alpha	rs2066819	chr12	56301033	rs78149779	ENSG00000062485	ENST00000551253	CS	56299641	56301046	Alpha_27083	openGene2openGene	PSO
metabolic	Panc_Alpha	rs10876864	chr12	56007301	rs10876864	ENSG00000197728	ENST00000356464	RPS26	56007052	56008485	Alpha_27053	openGene2openGene	ALG
metabolic	Panc_Alpha	rs663743	chr11	64284975	rs2510066	ENSG00000173264	ENST00000536017	GPR137	64284349	64286161	Alpha_20828	openGene2openGene	T1D
metabolic	Panc_Alpha	rs663743	chr11	64284975	rs2510066	ENSG00000173264	ENST00000313074	GPR137	64284349	64286161	Alpha_20828	openGene2openGene	T1D
metabolic	Panc_Alpha	rs9611565	chr22	41414166	rs132920	ENSG00000100410	ENST00000491254	PHF5A	41413455	41414381	Alpha_76737	ocr2openGene	VIT
metabolic	Panc_Alpha	rs9611565	chr22	41413619	rs202634	ENSG00000100410	ENST00000459687	PHF5A	41413455	41414381	Alpha_76737	ocr2openGene	VIT
metabolic	Panc_Alpha	rs10876864	chr12	56007301	rs10876864	ENSG00000257449	ENST00000551846	ENSG00000257449	56007052	56008485	Alpha_27053	openGene2openGene	ALG
metabolic	Panc_Alpha	rs3197999	chr3	49358324	rs1800668	ENSG00000173402	ENST00000673708	DAG1	49357692	49359051	Alpha_79781	openGene2openGene	IBD
metabolic	Panc_Alpha	rs10876864	chr12	56080024	rs7297175	ENSG00000257449	ENST00000551846	ENSG00000257449	56079125	56080669	Alpha_27060	openGene2openGene	ALG
metabolic	Panc_Alpha	rs3197999	chr3	49358927	rs3811699	ENSG00000173402	ENST00000466701	DAG1	49357692	49359051	Alpha_79781	openGene2openGene	IBD
metabolic	Panc_Alpha	rs2017445	chr12	55996580	rs772920	ENSG00000182796	ENST00000636659	TMEM198B	55996292	55997721	Alpha_27051	openGene2openGene	VIT
metabolic	Panc_Alpha	rs9611565	chr22	41413899	rs132919	ENSG00000100410	ENST00000491254	PHF5A	41413455	41414381	Alpha_76737	ocr2openGene	VIT
metabolic	Panc_Alpha	rs2017445	chr12	55996852	rs59877680	ENSG00000182796	ENST00000478241	TMEM198B	55996292	55997721	Alpha_27051	openGene2openGene	VIT
metabolic	Panc_Alpha	rs663743	chr11	64284975	rs2510066	ENSG00000173264	ENST00000542190	GPR137	64284349	64286161	Alpha_20828	openGene2openGene	T1D
metabolic	Panc_Alpha	rs3197999	chr3	49358927	rs3811699	ENSG00000173402	ENST00000673708	DAG1	49357692	49359051	Alpha_79781	openGene2openGene	IBD
metabolic	Panc_Alpha	rs7679	chr20	45934368	rs1057208	ENSG00000064601	ENST00000485627	CTSA	45933510	45936018	Alpha_72793	openGene2openGene	SLE
metabolic	Panc_Alpha	rs5758343	chr22	41381311	rs2234053	ENSG00000100412	ENST00000471094	ACO2	41380649	41383536	Alpha_76733	openGene2openGene	ALG
metabolic	Panc_Alpha	rs112006329	chr11	575800	rs34793529	ENSG00000247095	ENST00000533920	MIR210HG	575333	576771	Alpha_17974	openGene2openGene	SLE
metabolic	Panc_Alpha	rs2017445	chr12	55996580	rs772920	ENSG00000111540	ENST00000549915	RAB5B	55996292	55997721	Alpha_27051	openGene2openGene	VIT
metabolic	Panc_Alpha	rs112006329	chr11	575408	rs56333810	ENSG00000247095	ENST00000533920	MIR210HG	575333	576771	Alpha_17974	openGene2openGene	SLE
metabolic	Panc_Alpha	rs2066819	chr12	56299736	rs41423244	ENSG00000062485	ENST00000551137	CS	56299641	56301046	Alpha_27083	openGene2openGene	PSO
metabolic	Panc_Alpha	rs3197999	chr3	49358324	rs1800668	ENSG00000173402	ENST00000430636	DAG1	49357692	49359051	Alpha_79781	openGene2openGene	IBD
metabolic	Panc_Alpha	rs3197999	chr3	49674864	rs11130213	ENSG00000173402	ENST00000541308	DAG1	49673422	49674883	Alpha_79810	openGene2openGene	IBD
metabolic	Panc_Alpha	rs12421615	chr11	64285685	rs887314	ENSG00000173264	ENST00000535675	GPR137	64284349	64286161	Alpha_20828	openGene2openGene	VIT
metabolic	Panc_Alpha	rs9611565	chr22	41381879	rs2234058	ENSG00000100412	ENST00000678600	ACO2	41380649	41383536	Alpha_76733	openGene2openGene	VIT
metabolic	Panc_Alpha	rs2066819	chr12	56334474	chr12:56334474:GA:G	ENSG00000257727	ENST00000546388	CNPY2	56333070	56334678	Alpha_27085	openGene2openGene	PSO
metabolic	Panc_Alpha	rs2017445	chr12	56041720	rs705705	ENSG00000123411	ENST00000552689	IKZF4	56041250	56042459	Alpha_27058	openGene2openGene	VIT
metabolic	Panc_Alpha	rs2066819	chr12	56334474	chr12:56334474:GA:G	ENSG00000166888	ENST00000454075	STAT6	56333070	56334678	Alpha_27085	openGene2openGene	PSO
metabolic	Panc_Alpha	rs5757584	chr22	39311218	rs77442041	ENSG00000284633	ENST00000641859	ENSG00000284633	39310286	39311482	Alpha_76549	ocr2openGene	CRO
metabolic	Panc_Alpha	rs9611565	chr22	41383069	rs3788584	ENSG00000100412	ENST00000678394	ACO2	41380649	41383536	Alpha_76733	openGene2openGene	VIT
metabolic	Panc_Alpha	rs6889239	chr5	151081488	rs960709	ENSG00000197043	ENST00000520378	ANXA6	151080430	151081523	Alpha_101002	openGene2openGene	SLE
metabolic	Panc_Alpha	rs35164067	chr19	10404166	rs73923215	ENSG00000065989	ENST00000440014	PDE4A	10403411	10404614	Alpha_56349	openGene2openGene	AS
metabolic	Panc_Alpha	rs9469899	chr6	34792959	rs11757370	ENSG00000196821	ENST00000374026	ILRUN	34791441	34793418	Alpha_104602	openGene2openGene	GD
metabolic	Panc_Alpha	rs12421615	chr11	64285685	rs887314	ENSG00000173264	ENST00000545366	GPR137	64284349	64286161	Alpha_20828	openGene2openGene	VIT
metabolic	Panc_Alpha	rs2017445	chr12	55996580	rs772920	ENSG00000182796	ENST00000637951	TMEM198B	55996292	55997721	Alpha_27051	openGene2openGene	VIT
metabolic	Panc_Alpha	rs2066819	chr12	56334216	rs2371494	ENSG00000166888	ENST00000640254	STAT6	56333070	56334678	Alpha_27085	openGene2openGene	PSO
metabolic	Panc_Alpha	rs12421615	chr11	64285685	rs887314	ENSG00000002330	ENST00000544271	BAD	64284349	64286161	Alpha_20828	openGene2openGene	VIT
metabolic	Panc_Alpha	rs3197999	chr3	49358324	rs1800668	ENSG00000145020	ENST00000636991	AMT	49357692	49359051	Alpha_79781	openGene2openGene	IBD
metabolic	Panc_Alpha	rs3197999	chr3	49358927	rs3811699	ENSG00000145020	ENST00000636991	AMT	49357692	49359051	Alpha_79781	openGene2openGene	IBD
metabolic	Panc_Alpha	rs3197999	chr3	49674864	rs11130213	ENSG00000173402	ENST00000673708	DAG1	49673422	49674883	Alpha_79810	openGene2openGene	IBD
metabolic	Panc_Alpha	rs7130753	chr11	111602364	rs59921976	ENSG00000254990	ENST00000529841	ENSG00000254990	111601967	111603805	Alpha_22982	openGene2openGene	ALG
metabolic	Panc_Alpha	rs7130753	chr11	111602364	rs59921976	ENSG00000137720	ENST00000530799	C11orf1	111601967	111603805	Alpha_22982	openGene2openGene	ALG
metabolic	Panc_Alpha	rs2066819	chr12	56299736	rs41423244	ENSG00000065361	ENST00000549672	ERBB3	56299641	56301046	Alpha_27083	openGene2openGene	PSO
metabolic	Panc_Alpha	rs4976646	chr5	177367190	rs12654812	ENSG00000146094	ENST00000312943	DOK3	177366802	177367521	Alpha_102344	openGene2openGene	MS
metabolic	Panc_Alpha	rs10876864	chr12	56007301	rs10876864	ENSG00000205323	ENST00000546604	SARNP	56007052	56008485	Alpha_27053	openGene2openGene	ALG
metabolic	Panc_Alpha	rs34835	chr16	28554346	rs7191618	ENSG00000188603	ENST00000636839	CLN3	28553790	28554817	Alpha_44632	openGene2openGene	T1D
metabolic	Panc_Alpha	rs9611565	chr22	41381237	rs2234052	ENSG00000100412	ENST00000677516	ACO2	41380649	41383536	Alpha_76733	openGene2openGene	VIT
metabolic	Panc_Alpha	rs34835	chr16	28554346	rs7191618	ENSG00000188603	ENST00000637871	CLN3	28553790	28554817	Alpha_44632	openGene2openGene	T1D
metabolic	Panc_Alpha	rs7187776	chr16	28846324	rs7187776	ENSG00000260796	ENST00000568183	ENSG00000260796	28846054	28847012	Alpha_44642	openGene2openGene	T1D
metabolic	Panc_Alpha	rs63406760	chr12	123233754	rs1727332	ENSG00000130921	ENST00000536130	MTRFR	123232691	123233958	Alpha_30282	openGene2openGene	ALG
metabolic	Panc_Alpha	rs773125	chr12	56042145	rs1131017	ENSG00000123411	ENST00000547791	IKZF4	56041250	56042459	Alpha_27058	openGene2openGene	RA
metabolic	Panc_Alpha	rs60131261	chr6	30061023	rs9295829	ENSG00000066379	ENST00000332435	POLR1H	30060729	30062203	Alpha_104201	openGene2openGene	VIT
metabolic	Panc_Alpha	rs773125	chr12	56042145	rs1131017	ENSG00000170473	ENST00000547925	PYM1	56041250	56042459	Alpha_27058	openGene2openGene	RA
metabolic	Panc_Alpha	rs75637965	chr8	11429613	rs59254177	ENSG00000079459	ENST00000532266	FDFT1	11429278	11430321	Alpha_118902	ocr2openGene	MS
metabolic	Panc_Alpha	rs36014129	chr6	26044636	rs35506517	ENSG00000282988	ENST00000650491	ENSG00000282988	26043326	26045651	Alpha_103993	openGene2openGene	SLE
metabolic	Panc_Alpha	rs2495365	chr1	2556327	rs2227313	ENSG00000157873	ENST00000475523	TNFRSF14	2555729	2556919	Alpha_179	openGene2openGene	UC
metabolic	Panc_Alpha	rs5758343	chr22	41413633	rs202635	ENSG00000100412	ENST00000678269	ACO2	41413455	41414381	Alpha_76737	ocr2openGene	ALG
metabolic	Panc_Alpha	rs2066819	chr12	56300477	rs2695789	ENSG00000065361	ENST00000546884	ERBB3	56299641	56301046	Alpha_27083	openGene2openGene	PSO
metabolic	Panc_Alpha	rs2066819	chr12	56299736	rs41423244	ENSG00000065361	ENST00000551242	ERBB3	56299641	56301046	Alpha_27083	openGene2openGene	PSO
metabolic	Panc_Alpha	rs773125	chr12	56042145	rs1131017	ENSG00000065357	ENST00000394147	DGKA	56041250	56042459	Alpha_27058	openGene2openGene	RA
metabolic	Panc_Alpha	rs11755393	chr6	34609999	rs2814978	ENSG00000137309	ENST00000311487	HMGA1	34609568	34610130	Alpha_104590	ocr2openGene	SLE
metabolic	Panc_Alpha	rs1701704	chr12	56080595	rs3741499	ENSG00000185664	ENST00000550590	PMEL	56079125	56080669	Alpha_27060	openGene2openGene	T1D
metabolic	Panc_Alpha	rs9469899	chr6	34792177	rs6457791	ENSG00000272288	ENST00000606496	ILRUN-AS1	34791441	34793418	Alpha_104602	openGene2openGene	GD
metabolic	Panc_Alpha	rs34779708	chr10	35126540	rs16935880	ENSG00000095794	ENST00000344351	CREM	35126510	35128026	Alpha_13494	openGene2openGene	IBD
metabolic	Panc_Alpha	rs7120737	chr11	47565510	rs11039300	ENSG00000213619	ENST00000533105	NDUFS3	47565137	47566297	Alpha_20280	openGene2openGene	MS
metabolic	Panc_Alpha	rs1701704	chr12	56080595	rs3741499	ENSG00000185664	ENST00000549430	PMEL	56079125	56080669	Alpha_27060	openGene2openGene	T1D
metabolic	Panc_Alpha	rs149010539	chr3	48504480	rs114743756	ENSG00000213689	ENST00000433541	TREX1	48503655	48504881	Alpha_79715	openGene2openGene	CRO
metabolic	Panc_Alpha	rs2066819	chr12	56301033	rs78149779	ENSG00000135469	ENST00000553234	COQ10A	56299641	56301046	Alpha_27083	openGene2openGene	PSO
metabolic	Panc_Alpha	rs12445568	chr16	31033362	rs58726213	ENSG00000167394	ENST00000538906	ZNF668	31032792	31034623	Alpha_44782	openGene2openGene	PSO
metabolic	Panc_Alpha	rs7705826	chr5	132390140	rs274553	ENSG00000197536	ENST00000612967	IRF1-AS1	132389681	132390260	Alpha_99652	ocr2openGene	CRO
metabolic	Panc_Alpha	rs10883723	chr10	102502871	rs2296590	ENSG00000107872	ENST00000440407	FBXL15	102501884	102503270	Alpha_16491	openGene2openGene	ALG
metabolic	Panc_Alpha	rs2017445	chr12	55996580	rs772920	ENSG00000197728	ENST00000356464	RPS26	55996292	55997721	Alpha_27051	openGene2openGene	VIT
metabolic	Panc_Alpha	rs28449958	chr16	28824361	rs138159013	ENSG00000283845	ENST00000577590	MIR4721	28823734	28824890	Alpha_44641	openGene2openGene	IBD
metabolic	Panc_Alpha	rs9611565	chr22	41381311	rs2234053	ENSG00000100412	ENST00000676792	ACO2	41380649	41383536	Alpha_76733	openGene2openGene	VIT
metabolic	Panc_Alpha	rs4976646	chr5	177367190	rs12654812	ENSG00000131188	ENST00000323249	PRR7	177366802	177367521	Alpha_102344	openGene2openGene	MS
metabolic	Panc_Alpha	rs7187776	chr16	28880144	rs8055138	ENSG00000169682	ENST00000311008	SPNS1	28879667	28880612	Alpha_44645	openGene2openGene	T1D
metabolic	Panc_Alpha	rs7187776	chr16	28880144	rs8055138	ENSG00000169682	ENST00000565975	SPNS1	28879667	28880612	Alpha_44645	openGene2openGene	T1D
metabolic	Panc_Alpha	rs444210	chr6	166957483	rs2149083	ENSG00000213066	ENST00000622353	CEP43	166955697	166957743	Alpha_110799	openGene2openGene	CRO
metabolic	Panc_Alpha	rs60131261	chr6	29975504	rs2071568	ENSG00000204599	ENST00000428555	TRIM39	29975198	29976118	Alpha_104190	openGene2openGene	VIT
metabolic	Panc_Alpha	rs78865465	chr12	55974117	rs75639074	ENSG00000135392	ENST00000546957	DNAJC14	55973152	55974754	Alpha_27048	openGene2openGene	T1D
metabolic	Panc_Alpha	rs2017445	chr12	55996580	rs772920	ENSG00000197728	ENST00000552361	RPS26	55996292	55997721	Alpha_27051	openGene2openGene	VIT
metabolic	Panc_Alpha	rs78865465	chr12	55974117	rs75639074	ENSG00000135392	ENST00000678005	DNAJC14	55973152	55974754	Alpha_27048	openGene2openGene	T1D
metabolic	Panc_Alpha	rs9926533	chr16	30958165	rs11643872	ENSG00000103496	ENST00000493902	STX4	30957164	30958671	Alpha_44779	openGene2openGene	SLE
metabolic	Panc_Alpha	rs9611565	chr22	41381554	rs9607799	ENSG00000100412	ENST00000679311	ACO2	41380649	41383536	Alpha_76733	openGene2openGene	VIT
metabolic	Panc_Alpha	rs9611565	chr22	41381554	rs9607799	ENSG00000100412	ENST00000216254	ACO2	41380649	41383536	Alpha_76733	openGene2openGene	VIT
metabolic	Panc_Alpha	rs3197999	chr3	50391047	rs115586086	ENSG00000088543	ENST00000485902	C3orf18	50390868	50391321	Alpha_79881	ocr2openGene	IBD
metabolic	Panc_Alpha	rs3197999	chr3	49358927	rs3811699	ENSG00000145022	ENST00000273590	TCTA	49357692	49359051	Alpha_79781	openGene2openGene	IBD
metabolic	Panc_Alpha	rs3197999	chr3	50391047	rs115586086	ENSG00000088543	ENST00000484982	C3orf18	50390868	50391321	Alpha_79881	ocr2openGene	IBD
metabolic	Panc_Alpha	rs10760123	chr9	120929191	rs1930786	ENSG00000119402	ENST00000684405	FBXW2	120928483	120929639	Alpha_129156	openGene2openGene	ALG
metabolic	Panc_Alpha	rs3197999	chr3	50391047	rs115586086	ENSG00000088543	ENST00000426034	C3orf18	50390868	50391321	Alpha_79881	ocr2openGene	IBD
metabolic	Panc_Alpha	rs9611565	chr22	41381311	rs2234053	ENSG00000100412	ENST00000677007	ACO2	41380649	41383536	Alpha_76733	openGene2openGene	VIT
metabolic	Panc_Alpha	rs9611565	chr22	41381237	rs2234052	ENSG00000100412	ENST00000677153	ACO2	41380649	41383536	Alpha_76733	openGene2openGene	VIT
metabolic	Panc_Alpha	rs1048990	chr14	35292469	rs1048990	ENSG00000092020	ENST00000554488	PPP2R3C	35291896	35293042	Alpha_36010	openGene2openGene	ALG
metabolic	Panc_Alpha	rs1048990	chr14	35292469	rs1048990	ENSG00000092020	ENST00000553273	PPP2R3C	35291896	35293042	Alpha_36010	openGene2openGene	ALG
metabolic	Panc_Alpha	rs1048990	chr14	35292469	rs1048990	ENSG00000092020	ENST00000555630	PPP2R3C	35291896	35293042	Alpha_36010	openGene2openGene	ALG
metabolic	Panc_Alpha	rs28449958	chr16	28822933	rs201131521	ENSG00000177548	ENST00000567483	RABEP2	28822682	28823363	Alpha_44640	openGene2openGene	IBD
metabolic	Panc_Alpha	rs78865465	chr12	55974117	rs75639074	ENSG00000135437	ENST00000257895	RDH5	55973152	55974754	Alpha_27048	openGene2openGene	T1D
metabolic	Panc_Alpha	rs1048990	chr14	35292469	rs1048990	ENSG00000092020	ENST00000555644	PPP2R3C	35291896	35293042	Alpha_36010	openGene2openGene	ALG
metabolic	Panc_Alpha	rs9611565	chr22	41381554	rs9607799	ENSG00000100412	ENST00000678269	ACO2	41380649	41383536	Alpha_76733	openGene2openGene	VIT
metabolic	Panc_Alpha	rs9611565	chr22	41383069	rs3788584	ENSG00000100412	ENST00000678269	ACO2	41380649	41383536	Alpha_76733	openGene2openGene	VIT
metabolic	Panc_Alpha	rs28449958	chr16	28822933	rs201131521	ENSG00000177548	ENST00000561803	RABEP2	28822682	28823363	Alpha_44640	openGene2openGene	IBD
metabolic	Panc_Alpha	rs78865465	chr12	55974117	rs75639074	ENSG00000135404	ENST00000550050	CD63	55973152	55974754	Alpha_27048	openGene2openGene	T1D
metabolic	Panc_Alpha	rs1701704	chr12	55996852	rs705702	ENSG00000139531	ENST00000266971	SUOX	55996292	55997721	Alpha_27051	openGene2openGene	T1D
metabolic	Panc_Alpha	rs5758343	chr22	41413619	rs202634	ENSG00000100412	ENST00000676714	ACO2	41413455	41414381	Alpha_76737	ocr2openGene	ALG
metabolic	Panc_Alpha	rs1701704	chr12	56041628	rs705704	ENSG00000135404	ENST00000548160	CD63	56041250	56042459	Alpha_27058	openGene2openGene	T1D
metabolic	Panc_Alpha	rs1701704	chr12	55996580	rs772920	ENSG00000139531	ENST00000550478	SUOX	55996292	55997721	Alpha_27051	openGene2openGene	T1D
metabolic	Panc_Alpha	rs1701704	chr12	55996852	rs705702	ENSG00000111540	ENST00000546810	RAB5B	55996292	55997721	Alpha_27051	openGene2openGene	T1D
metabolic	Panc_Alpha	rs13088318	chr3	101513249	rs55749605	ENSG00000081154	ENST00000469941	PCNP	101512347	101513816	Alpha_82065	openGene2openGene	ALG
metabolic	Panc_Alpha	rs5758343	chr22	41413633	rs202635	ENSG00000100412	ENST00000678788	ACO2	41413455	41414381	Alpha_76737	ocr2openGene	ALG
metabolic	Panc_Alpha	rs5758343	chr22	41414166	rs132920	ENSG00000100412	ENST00000678454	ACO2	41413455	41414381	Alpha_76737	ocr2openGene	ALG
metabolic	Panc_Alpha	rs28449958	chr16	28824361	rs138159013	ENSG00000177548	ENST00000570030	RABEP2	28823734	28824890	Alpha_44641	openGene2openGene	IBD
metabolic	Panc_Alpha	rs1860545	chr12	6341779	rs767455	ENSG00000139192	ENST00000544826	TAPBPL	6341285	6342411	Alpha_24832	openGene2openGene	AS
metabolic	Panc_Alpha	rs12445568	chr16	30985550	rs12443808	ENSG00000185947	ENST00000394846	ZNF267	30984964	30985949	Alpha_44780	openGene2openGene	PSO
metabolic	Panc_Alpha	rs7187776	chr16	28846324	rs7187776	ENSG00000168488	ENST00000568266	ATXN2L	28846054	28847012	Alpha_44642	openGene2openGene	T1D
metabolic	Panc_Alpha	rs3540	chr15	90482598	rs11853271	ENSG00000196391	ENST00000379090	ZNF774	90482441	90482840	Alpha_42979	openGene2openGene	ALG
metabolic	Panc_Alpha	rs2017445	chr12	56041628	rs705704	ENSG00000065357	ENST00000555218	DGKA	56041250	56042459	Alpha_27058	openGene2openGene	VIT
metabolic	Panc_Alpha	rs766751473	chr5	132295159	rs35260072	ENSG00000125347	ENST00000472045	IRF1	132293279	132295679	Alpha_99638	openGene2openGene	T1D
metabolic	Panc_Alpha	rs11246217	chr11	575408	rs56333810	ENSG00000185507	ENST00000397570	IRF7	575333	576771	Alpha_17974	openGene2openGene	SLE
metabolic	Panc_Alpha	rs11611029	chr12	55974294	rs11171710	ENSG00000139531	ENST00000550478	SUOX	55973152	55974754	Alpha_27048	openGene2openGene	HT
metabolic	Panc_Alpha	rs2017445	chr12	55996580	rs772920	ENSG00000170515	ENST00000553057	PA2G4	55996292	55997721	Alpha_27051	openGene2openGene	VIT
metabolic	Panc_Alpha	rs663743	chr11	64285685	rs887314	ENSG00000002330	ENST00000544785	BAD	64284349	64286161	Alpha_20828	openGene2openGene	T1D
metabolic	Panc_Alpha	rs2017445	chr12	56041628	rs705704	ENSG00000065357	ENST00000555090	DGKA	56041250	56042459	Alpha_27058	openGene2openGene	VIT
metabolic	Panc_Alpha	rs72698115	chr1	154325898	rs1205591	ENSG00000143515	ENST00000368489	ATP8B2	154325682	154326695	Alpha_6897	openGene2openGene	JIA
metabolic	Panc_Alpha	rs4820827	chr22	29973787	rs3747149	ENSG00000100325	ENST00000542393	ASCC2	29973237	29974290	Alpha_75948	ocr2openGene	T1D
metabolic	Panc_Alpha	rs3812565	chr9	136399399	rs11145890	ENSG00000187796	ENST00000695907	CARD9	136399357	136400658	Alpha_130225	openGene2openGene	IBD
metabolic	Panc_Alpha	rs10936599	chr3	169769863	rs9866776	ENSG00000008952	ENST00000461933	SEC62	169769452	169770000	Alpha_85348	openGene2openGene	CEL
metabolic	Panc_Alpha	rs12445568	chr16	30957268	rs4889599	ENSG00000277543	ENST00000615068	ENSG00000277543	30957164	30958671	Alpha_44779	openGene2openGene	PSO
metabolic	Panc_Alpha	rs2017445	chr12	55996852	rs59877680	ENSG00000135424	ENST00000553737	ITGA7	55996292	55997721	Alpha_27051	openGene2openGene	VIT
metabolic	Panc_Alpha	rs34835	chr16	28554346	rs7191618	ENSG00000188603	ENST00000561505	CLN3	28553790	28554817	Alpha_44632	openGene2openGene	T1D
metabolic	Panc_Alpha	rs112006329	chr11	575408	rs56333810	ENSG00000185507	ENST00000647801	IRF7	575333	576771	Alpha_17974	openGene2openGene	SLE
metabolic	Panc_Alpha	rs11246217	chr11	575800	rs34793529	ENSG00000185507	ENST00000348655	IRF7	575333	576771	Alpha_17974	openGene2openGene	SLE
metabolic	Panc_Alpha	rs4690229	chr4	973657	rs13137144	ENSG00000178950	ENST00000628912	GAK	972842	974008	Alpha_86999	openGene2openGene	SLE
metabolic	Panc_Alpha	rs13088318	chr3	101512524	rs16843927	ENSG00000066422	ENST00000312938	ZBTB11	101512347	101513816	Alpha_82065	openGene2openGene	ALG
metabolic	Panc_Alpha	rs4690229	chr4	973657	rs13137144	ENSG00000178950	ENST00000502656	GAK	972842	974008	Alpha_86999	openGene2openGene	SLE
metabolic	Panc_Alpha	rs11246217	chr11	575800	rs34793529	ENSG00000185507	ENST00000532326	IRF7	575333	576771	Alpha_17974	openGene2openGene	SLE
metabolic	Panc_Alpha	rs7187776	chr16	28880144	rs8055138	ENSG00000261766	ENST00000567731	ENSG00000261766	28879667	28880612	Alpha_44645	openGene2openGene	T1D
metabolic	Panc_Alpha	rs2542162	chr18	12884344	rs2292759	ENSG00000101624	ENST00000587929	CEP76	12883013	12884836	Alpha_52774	openGene2openGene	T1D
metabolic	Panc_Alpha	rs78865465	chr12	55974117	rs75639074	ENSG00000182796	ENST00000471276	TMEM198B	55973152	55974754	Alpha_27048	openGene2openGene	T1D
metabolic	Panc_Alpha	rs3197999	chr3	50391047	rs115586086	ENSG00000114735	ENST00000455834	HEMK1	50390868	50391321	Alpha_79881	ocr2openGene	IBD
metabolic	Panc_Alpha	rs2017445	chr12	56080595	rs3741499	ENSG00000170515	ENST00000303305	PA2G4	56079125	56080669	Alpha_27060	openGene2openGene	VIT
metabolic	Panc_Alpha	rs2247314	chr6	166956723	rs2247315	ENSG00000285730	ENST00000649589	ENSG00000285730	166955697	166957743	Alpha_110799	openGene2openGene	VIT
metabolic	Panc_Alpha	rs3812565	chr9	136399391	rs11145889	ENSG00000187796	ENST00000371734	CARD9	136399357	136400658	Alpha_130225	openGene2openGene	IBD
metabolic	Panc_Alpha	rs2066819	chr12	56360038	rs2066818	ENSG00000135517	ENST00000650166	MIP	56359983	56360842	Alpha_27087	openGene2openGene	PSO
metabolic	Panc_Alpha	rs10883723	chr10	102503918	rs3818470	ENSG00000148842	ENST00000475511	CNNM2	102503859	102504281	Alpha_16492	openGene2openGene	ALG
metabolic	Panc_Alpha	rs1464510	chr3	188396801	rs13091753	ENSG00000225058	ENST00000415940	ENSG00000225058	188396117	188396821	Alpha_86368	ocr2openGene	CEL
metabolic	Panc_Alpha	rs13205210	chr6	34887971	rs1051115	ENSG00000064995	ENST00000650109	TAF11	34887704	34888617	Alpha_104609	openGene2openGene	SLE
metabolic	Panc_Alpha	rs2066819	chr12	56301033	rs78149779	ENSG00000065361	ENST00000267101	ERBB3	56299641	56301046	Alpha_27083	openGene2openGene	PSO
metabolic	Panc_Alpha	rs1249910	chr3	112676994	rs12637953	ENSG00000163607	ENST00000383678	GTPBP8	112676610	112677434	Alpha_82603	ocr2openGene	ECZ
metabolic	Panc_Alpha	rs2066819	chr12	56300477	rs2695789	ENSG00000065361	ENST00000682431	ERBB3	56299641	56301046	Alpha_27083	openGene2openGene	PSO
metabolic	Panc_Alpha	rs9926533	chr16	31074149	rs2303222	ENSG00000167397	ENST00000394975	VKORC1	31073289	31074969	Alpha_44785	openGene2openGene	SLE
metabolic	Panc_Alpha	rs28449958	chr16	28863226	rs62037367	ENSG00000177548	ENST00000564473	RABEP2	28863154	28864340	Alpha_44643	openGene2openGene	IBD
metabolic	Panc_Alpha	rs60131261	chr6	29850382	rs4711200	ENSG00000066379	ENST00000376782	POLR1H	29850252	29850588	Alpha_104181	openGene2openGene	VIT
metabolic	Panc_Alpha	rs2066819	chr12	56300477	rs2695789	ENSG00000135469	ENST00000550071	COQ10A	56299641	56301046	Alpha_27083	openGene2openGene	PSO
metabolic	Panc_Alpha	rs28449958	chr16	28864161	rs7193733	ENSG00000177548	ENST00000564473	RABEP2	28863154	28864340	Alpha_44643	openGene2openGene	IBD
metabolic	Panc_Alpha	rs1701704	chr12	56080595	rs3741499	ENSG00000185664	ENST00000547137	PMEL	56079125	56080669	Alpha_27060	openGene2openGene	T1D
metabolic	Panc_Alpha	rs10936599	chr3	169769649	rs12637184	ENSG00000239219	ENST00000483289	ENSG00000239219	169769452	169770000	Alpha_85348	openGene2openGene	CEL
metabolic	Panc_Alpha	rs60131261	chr6	29975401	rs6903753	ENSG00000231074	ENST00000656629	HCG18	29975198	29976118	Alpha_104190	openGene2openGene	VIT
metabolic	Panc_Alpha	rs60131261	chr6	29850382	rs4711200	ENSG00000066379	ENST00000463141	POLR1H	29850252	29850588	Alpha_104181	openGene2openGene	VIT
metabolic	Panc_Alpha	rs1701704	chr12	55996852	rs705702	ENSG00000182796	ENST00000471276	TMEM198B	55996292	55997721	Alpha_27051	openGene2openGene	T1D
metabolic	Panc_Alpha	rs3197999	chr3	49358324	rs1800668	ENSG00000145020	ENST00000636587	AMT	49357692	49359051	Alpha_79781	openGene2openGene	IBD
metabolic	Panc_Alpha	rs75637965	chr8	11435526	rs7018402	ENSG00000079459	ENST00000525777	FDFT1	11435440	11436337	Alpha_118904	ocr2openGene	MS
metabolic	Panc_Alpha	rs12445568	chr16	30958236	rs62055866	ENSG00000103496	ENST00000613541	STX4	30957164	30958671	Alpha_44779	openGene2openGene	PSO
metabolic	Panc_Alpha	rs60131261	chr6	29975290	rs6904029	ENSG00000204599	ENST00000428728	TRIM39	29975198	29976118	Alpha_104190	openGene2openGene	VIT
metabolic	Panc_Alpha	rs1701704	chr12	56080595	rs3741499	ENSG00000185664	ENST00000548689	PMEL	56079125	56080669	Alpha_27060	openGene2openGene	T1D
metabolic	Panc_Alpha	rs2066819	chr12	56334353	rs79824801	ENSG00000076108	ENST00000379441	BAZ2A	56333070	56334678	Alpha_27085	openGene2openGene	PSO
metabolic	Panc_Alpha	rs11755393	chr6	34740431	rs34884826	ENSG00000272288	ENST00000689838	ILRUN-AS1	34740421	34741030	Alpha_104600	ocr2openGene	SLE
metabolic	Panc_Alpha	rs5987194	chrX	154044179	chrX:154044179:GA:G	ENSG00000269335	ENST00000440286	IKBKG	154043696	154044210	Alpha_134289	openGene2openGene	RA
metabolic	Panc_Alpha	rs1701704	chr12	56080595	rs3741499	ENSG00000170473	ENST00000557259	PYM1	56079125	56080669	Alpha_27060	openGene2openGene	T1D
metabolic	Panc_Alpha	rs1701704	chr12	56041628	rs705704	ENSG00000065361	ENST00000267101	ERBB3	56041250	56042459	Alpha_27058	openGene2openGene	T1D
metabolic	Panc_Alpha	rs149010539	chr3	49673997	chr3:49711430	ENSG00000183763	ENST00000477546	TRAIP	49673422	49674883	Alpha_79810	openGene2openGene	CRO
metabolic	Panc_Alpha	rs1569723	chr20	46118343	rs1883832	ENSG00000124140	ENST00000626701	SLC12A5	46117934	46118667	Alpha_72813	openGene2openGene	GD
metabolic	Panc_Alpha	rs12445568	chr16	31033362	rs58726213	ENSG00000156885	ENST00000565462	COX6A2	31032792	31034623	Alpha_44782	openGene2openGene	PSO
metabolic	Panc_Alpha	rs1701704	chr12	56041628	rs705704	ENSG00000123411	ENST00000547791	IKZF4	56041250	56042459	Alpha_27058	openGene2openGene	T1D
metabolic	Panc_Alpha	rs60131261	chr6	29975504	rs2071568	ENSG00000204599	ENST00000428404	TRIM39	29975198	29976118	Alpha_104190	openGene2openGene	VIT
metabolic	Panc_Alpha	rs1701704	chr12	56041628	rs705704	ENSG00000065361	ENST00000682431	ERBB3	56041250	56042459	Alpha_27058	openGene2openGene	T1D
metabolic	Panc_Alpha	rs36014129	chr6	26189128	rs13204572	ENSG00000196866	ENST00000341023	H2AC7	26188483	26189517	Alpha_104009	openGene2openGene	SLE
metabolic	Panc_Alpha	rs28449958	chr16	28880144	rs8055138	ENSG00000168488	ENST00000340394	ATXN2L	28879667	28880612	Alpha_44645	openGene2openGene	IBD
metabolic	Panc_Alpha	rs7187776	chr16	28880144	rs8055138	ENSG00000178188	ENST00000561629	SH2B1	28879667	28880612	Alpha_44645	openGene2openGene	T1D
metabolic	Panc_Alpha	rs63406760	chr12	123043858	rs655293	ENSG00000111325	ENST00000420319	OGFOD2	123043488	123044152	Alpha_30254	ocr2openGene	ALG
metabolic	Panc_Alpha	rs740474	chr5	141636721	rs1421896	ENSG00000120318	ENST00000626478	ARAP3	141636433	141638300	Alpha_100369	openGene2openGene	ALG
metabolic	Panc_Alpha	rs28449958	chr16	28880144	rs8055138	ENSG00000168488	ENST00000568266	ATXN2L	28879667	28880612	Alpha_44645	openGene2openGene	IBD
metabolic	Panc_Alpha	rs63406760	chr12	123043858	rs655293	ENSG00000111325	ENST00000228922	OGFOD2	123043488	123044152	Alpha_30254	ocr2openGene	ALG
metabolic	Panc_Alpha	rs10790268	chr11	118790689	rs57494551	ENSG00000255121	ENST00000526453	CENATAC-DT	118789803	118793240	Alpha_23525	openGene2openGene	RA
metabolic	Panc_Alpha	rs11755393	chr6	34793179	rs11755420	ENSG00000272288	ENST00000689838	ILRUN-AS1	34791441	34793418	Alpha_104602	openGene2openGene	SLE
metabolic	Panc_Alpha	rs1701704	chr12	56080595	rs3741499	ENSG00000062485	ENST00000542324	CS	56079125	56080669	Alpha_27060	openGene2openGene	T1D
metabolic	Panc_Alpha	rs13018977	chr2	241316415	rs13006939	ENSG00000115677	ENST00000449504	HDLBP	241314888	241316854	Alpha_70135	openGene2openGene	T1D
metabolic	Panc_Alpha	rs60131261	chr6	30061023	rs9295829	ENSG00000204642	ENST00000485513	HLA-F	30060729	30062203	Alpha_104201	openGene2openGene	VIT
metabolic	Panc_Alpha	rs63406760	chr12	123142469	rs1106241	ENSG00000111325	ENST00000538755	OGFOD2	123141860	123142497	Alpha_30276	ocr2openGene	ALG
metabolic	Panc_Alpha	rs60131261	chr6	30061023	rs9295829	ENSG00000204623	ENST00000685581	ZNRD1ASP	30060729	30062203	Alpha_104201	openGene2openGene	VIT
metabolic	Panc_Alpha	rs12946510	chr17	39754115	rs2941522	ENSG00000167258	ENST00000558240	CDK12	39753897	39755144	Alpha_49292	ocr2openGene	MS
metabolic	Panc_Alpha	rs2066819	chr12	56334216	rs2371494	ENSG00000139645	ENST00000680693	ANKRD52	56333070	56334678	Alpha_27085	openGene2openGene	PSO
metabolic	Panc_Alpha	rs35164067	chr19	10404166	rs73923215	ENSG00000130816	ENST00000588952	DNMT1	10403411	10404614	Alpha_56349	openGene2openGene	AS
metabolic	Panc_Alpha	rs7132277	chr12	123043858	rs655293	ENSG00000111325	ENST00000420319	OGFOD2	123043488	123044152	Alpha_30254	ocr2openGene	MS
metabolic	Panc_Alpha	rs3783782	chr14	61527576	rs116995425	ENSG00000258777	ENST00000557544	HIF1A-AS1	61527133	61528216	Alpha_37052	openGene2openGene	RA
metabolic	Panc_Alpha	rs3197999	chr3	50299601	rs34136796	ENSG00000114388	ENST00000429366	NPRL2	50298960	50300451	Alpha_79866	openGene2openGene	IBD
metabolic	Panc_Alpha	rs1463485	chr17	75856326	rs112700585	ENSG00000132478	ENST00000592629	UNK	75855107	75856675	Alpha_51639	openGene2openGene	SLE
metabolic	Panc_Alpha	rs766751473	chr5	132295159	rs35260072	ENSG00000197375	ENST00000690900	SLC22A5	132293279	132295679	Alpha_99638	openGene2openGene	T1D
metabolic	Panc_Alpha	rs766751473	chr5	132295159	rs35260072	ENSG00000197375	ENST00000687740	SLC22A5	132293279	132295679	Alpha_99638	openGene2openGene	T1D
metabolic	Panc_Alpha	rs63406760	chr12	123142469	rs1106241	ENSG00000111325	ENST00000544358	OGFOD2	123141860	123142497	Alpha_30276	ocr2openGene	ALG
metabolic	Panc_Alpha	rs34593439	chr15	78944951	rs2289702	ENSG00000103811	ENST00000615999	CTSH	78944463	78945580	Alpha_42373	openGene2openGene	T1D
metabolic	Panc_Alpha	rs10036748	chr5	151081488	rs960709	ENSG00000196743	ENST00000357164	GM2A	151080430	151081523	Alpha_101002	openGene2openGene	SLE
metabolic	Panc_Alpha	rs60131261	chr6	29850382	rs4711200	ENSG00000204623	ENST00000376797	ZNRD1ASP	29850252	29850588	Alpha_104181	openGene2openGene	VIT
metabolic	Panc_Alpha	rs6889239	chr5	151081488	rs960709	ENSG00000145901	ENST00000520931	TNIP1	151080430	151081523	Alpha_101002	openGene2openGene	SLE
metabolic	Panc_Alpha	rs4690229	chr4	973551	rs113075206	ENSG00000127419	ENST00000513952	TMEM175	972842	974008	Alpha_86999	openGene2openGene	SLE
metabolic	Panc_Alpha	rs7016497	chr8	140679658	rs9324532	ENSG00000280035	ENST00000624864	ENSG00000280035	140679618	140680340	Alpha_124571	ocr2openGene	ECZ
metabolic	Panc_Alpha	rs2017445	chr12	55996580	rs772920	ENSG00000139531	ENST00000551841	SUOX	55996292	55997721	Alpha_27051	openGene2openGene	VIT
metabolic	Panc_Alpha	rs12232003	chr12	53180847	rs59218377	ENSG00000094914	ENST00000546562	AAAS	53180051	53181452	Alpha_26870	openGene2openGene	T1D
metabolic	Panc_Alpha	rs5758343	chr22	41381311	rs2234053	ENSG00000100412	ENST00000677427	ACO2	41380649	41383536	Alpha_76733	openGene2openGene	ALG
metabolic	Panc_Alpha	rs3091307	chr5	132656189	rs115008099	ENSG00000164404	ENST00000687138	GDF9	132655979	132656968	Alpha_99674	openGene2openGene	ALG
metabolic	Panc_Alpha	rs5758343	chr22	41381879	rs2234058	ENSG00000286491	ENST00000664614	ENSG00000286491	41380649	41383536	Alpha_76733	openGene2openGene	ALG
metabolic	Panc_Alpha	rs5758343	chr22	41383069	rs3788584	ENSG00000100412	ENST00000678394	ACO2	41380649	41383536	Alpha_76733	openGene2openGene	ALG
metabolic	Panc_Alpha	rs5758343	chr22	41469805	rs19573	ENSG00000167074	ENST00000413942	TEF	41468536	41469810	Alpha_76744	openGene2openGene	ALG
metabolic	Panc_Alpha	rs28449958	chr16	28824361	rs138159013	ENSG00000260442	ENST00000686287	ATP2A1-AS1	28823734	28824890	Alpha_44641	openGene2openGene	IBD
metabolic	Panc_Alpha	rs9611565	chr22	41414166	rs132920	ENSG00000100412	ENST00000679320	ACO2	41413455	41414381	Alpha_76737	ocr2openGene	VIT
metabolic	Panc_Alpha	rs63406760	chr12	122966218	rs4148856	ENSG00000111325	ENST00000397389	OGFOD2	122965572	122967033	Alpha_30247	openGene2openGene	ALG
metabolic	Panc_Alpha	rs2017445	chr12	56041628	rs705704	ENSG00000139531	ENST00000394115	SUOX	56041250	56042459	Alpha_27058	openGene2openGene	VIT
metabolic	Panc_Alpha	rs28449958	chr16	28824884	rs4451951	ENSG00000260442	ENST00000686287	ATP2A1-AS1	28823734	28824890	Alpha_44641	openGene2openGene	IBD
metabolic	Panc_Alpha	rs63406760	chr12	122966218	rs4148856	ENSG00000111325	ENST00000538755	OGFOD2	122965572	122967033	Alpha_30247	openGene2openGene	ALG
metabolic	Panc_Alpha	rs36014129	chr6	26044636	rs35506517	ENSG00000197409	ENST00000356476	H3C4	26043326	26045651	Alpha_103993	openGene2openGene	SLE
metabolic	Panc_Alpha	rs12445568	chr16	30985550	rs12443808	ENSG00000103496	ENST00000460668	STX4	30984964	30985949	Alpha_44780	openGene2openGene	PSO
metabolic	Panc_Alpha	rs28449958	chr16	28824884	rs4451951	ENSG00000178188	ENST00000563591	SH2B1	28823734	28824890	Alpha_44641	openGene2openGene	IBD
metabolic	Panc_Alpha	rs7187776	chr16	28863883	rs11864750	ENSG00000177548	ENST00000561501	RABEP2	28863154	28864340	Alpha_44643	openGene2openGene	T1D
metabolic	Panc_Alpha	rs7132277	chr12	123043858	rs655293	ENSG00000256028	ENST00000540866	ENSG00000256028	123043488	123044152	Alpha_30254	ocr2openGene	MS
metabolic	Panc_Alpha	rs8042861	chr15	90388131	rs2589940	ENSG00000182511	ENST00000394300	FES	90387686	90389430	Alpha_42971	openGene2openGene	MS
metabolic	Panc_Alpha	rs9611565	chr22	41413899	rs132919	ENSG00000100412	ENST00000678394	ACO2	41413455	41414381	Alpha_76737	ocr2openGene	VIT
metabolic	Panc_Alpha	rs773125	chr12	56042145	rs1131017	ENSG00000135404	ENST00000548160	CD63	56041250	56042459	Alpha_27058	openGene2openGene	RA
metabolic	Panc_Alpha	rs28449958	chr16	28863883	rs11864750	ENSG00000178188	ENST00000567536	SH2B1	28863154	28864340	Alpha_44643	openGene2openGene	IBD
metabolic	Panc_Alpha	rs773125	chr12	56042145	rs1131017	ENSG00000135404	ENST00000552164	CD63	56041250	56042459	Alpha_27058	openGene2openGene	RA
metabolic	Panc_Alpha	rs7120737	chr11	47565510	rs11039300	ENSG00000149187	ENST00000528434	CELF1	47565137	47566297	Alpha_20280	openGene2openGene	MS
metabolic	Panc_Alpha	rs7120737	chr11	47565510	rs11039300	ENSG00000149187	ENST00000532048	CELF1	47565137	47566297	Alpha_20280	openGene2openGene	MS
metabolic	Panc_Alpha	rs10068717	chr5	142109462	rs6580223	ENSG00000113552	ENST00000504424	GNPDA1	142108549	142109633	Alpha_100423	openGene2openGene	ALG
metabolic	Panc_Alpha	rs11611029	chr12	55974294	rs11171710	ENSG00000135392	ENST00000678005	DNAJC14	55973152	55974754	Alpha_27048	openGene2openGene	HT
metabolic	Panc_Alpha	rs34840245	chr6	34887971	rs1051115	ENSG00000064995	ENST00000687970	TAF11	34887704	34888617	Alpha_104609	openGene2openGene	SLE
metabolic	Panc_Alpha	rs1701704	chr12	55996580	rs772920	ENSG00000182796	ENST00000637783	TMEM198B	55996292	55997721	Alpha_27051	openGene2openGene	T1D
metabolic	Panc_Alpha	rs2038255	chr14	35122110	rs28365850	ENSG00000258704	ENST00000556355	SRP54-AS1	35121445	35123221	Alpha_36000	openGene2openGene	ECZ
metabolic	Panc_Alpha	rs11611029	chr12	55974294	rs11171710	ENSG00000135404	ENST00000552692	CD63	55973152	55974754	Alpha_27048	openGene2openGene	HT
metabolic	Panc_Alpha	rs60131261	chr6	29850382	rs4711200	ENSG00000204619	ENST00000376769	PPP1R11	29850252	29850588	Alpha_104181	openGene2openGene	VIT
metabolic	Panc_Alpha	rs75637965	chr8	11435526	rs7018402	ENSG00000079459	ENST00000525571	FDFT1	11435440	11436337	Alpha_118904	ocr2openGene	MS
metabolic	Panc_Alpha	rs75637965	chr8	11429613	rs59254177	ENSG00000079459	ENST00000530664	FDFT1	11429278	11430321	Alpha_118902	ocr2openGene	MS
metabolic	Panc_Alpha	rs2236262	chr14	68816170	rs194746	ENSG00000072121	ENST00000676620	ZFYVE26	68816170	68817190	Alpha_37458	ocr2openGene	MS
metabolic	Panc_Alpha	rs10068717	chr5	142109462	rs6580223	ENSG00000113552	ENST00000505689	GNPDA1	142108549	142109633	Alpha_100423	openGene2openGene	ALG
metabolic	Panc_Alpha	rs2017445	chr12	56041628	rs705704	ENSG00000135404	ENST00000555199	CD63	56041250	56042459	Alpha_27058	openGene2openGene	VIT
metabolic	Panc_Alpha	rs6752107	chr2	233252023	rs10199278	ENSG00000182600	ENST00000481155	SNORC	233251398	233252317	Alpha_69684	openGene2openGene	CRO
metabolic	Panc_Alpha	rs1860545	chr12	6341779	rs767455	ENSG00000067182	ENST00000536194	TNFRSF1A	6341285	6342411	Alpha_24832	openGene2openGene	AS
metabolic	Panc_Alpha	rs1860545	chr12	6341779	rs767455	ENSG00000067182	ENST00000543048	TNFRSF1A	6341285	6342411	Alpha_24832	openGene2openGene	AS
metabolic	Panc_Alpha	rs2017445	chr12	56041628	rs705704	ENSG00000135404	ENST00000552067	CD63	56041250	56042459	Alpha_27058	openGene2openGene	VIT
metabolic	Panc_Alpha	rs8054198	chr16	10964558	rs9933623	ENSG00000153066	ENST00000576969	TXNDC11	10964054	10964774	Alpha_44003	ocr2openGene	SLE
metabolic	Panc_Alpha	rs7595717	chr2	68362190	rs17035355	ENSG00000115956	ENST00000234313	PLEK	68362024	68362531	Alpha_62844	ocr2openGene	MS
metabolic	Panc_Alpha	rs1701704	chr12	55996852	rs705702	ENSG00000123411	ENST00000547791	IKZF4	55996292	55997721	Alpha_27051	openGene2openGene	T1D
metabolic	Panc_Alpha	rs8054198	chr16	10964558	rs9933623	ENSG00000153066	ENST00000356957	TXNDC11	10964054	10964774	Alpha_44003	ocr2openGene	SLE
metabolic	Panc_Alpha	rs13018977	chr2	241316415	rs13006939	ENSG00000223374	ENST00000414896	ENSG00000223374	241314888	241316854	Alpha_70135	openGene2openGene	T1D
metabolic	Panc_Alpha	rs243332	chr16	11256954	rs33989964	ENSG00000038532	ENST00000409552	CLEC16A	11254989	11257724	Alpha_44024	openGene2openGene	CRO
metabolic	Panc_Alpha	rs2283792	chr22	21868030	rs9607340	ENSG00000100034	ENST00000263212	PPM1F	21866967	21868315	Alpha_75375	openGene2openGene	MS
metabolic	Panc_Alpha	rs3801810	chr7	26865151	rs73069540	ENSG00000005020	ENST00000497511	SKAP2	26864040	26865370	Alpha_112193	openGene2openGene	CRO
metabolic	Panc_Alpha	rs60131261	chr6	29975290	rs6904029	ENSG00000204599	ENST00000396548	TRIM39	29975198	29976118	Alpha_104190	openGene2openGene	VIT
metabolic	Panc_Alpha	rs2066819	chr12	56334353	rs79824801	ENSG00000170581	ENST00000651915	STAT2	56333070	56334678	Alpha_27085	openGene2openGene	PSO
metabolic	Panc_Alpha	rs10876864	chr12	56042145	rs1131017	ENSG00000111540	ENST00000551459	RAB5B	56041250	56042459	Alpha_27058	openGene2openGene	ALG
metabolic	Panc_Alpha	rs2304206	chr19	49665763	rs2304204	ENSG00000142541	ENST00000678510	RPL13A	49664346	49666215	Alpha_58766	openGene2openGene	VIT
metabolic	Panc_Alpha	rs7512552	chr1	150487216	rs3840449	ENSG00000264553	ENST00000581735	MIR4257	150487122	150487767	Alpha_6642	openGene2openGene	ECZ
metabolic	Panc_Alpha	rs131294	chr22	29995001	rs3788423	ENSG00000100325	ENST00000542393	ASCC2	29994224	29995495	Alpha_75950	ocr2openGene	IBD
metabolic	Panc_Alpha	rs9889262	chr17	49361940	rs112502960	ENSG00000198740	ENST00000362063	ZNF652	49361189	49362819	Alpha_50011	openGene2openGene	ALG
metabolic	Panc_Alpha	rs694739	chr11	64284975	rs2510066	ENSG00000173264	ENST00000536667	GPR137	64284349	64286161	Alpha_20828	openGene2openGene	MS
metabolic	Panc_Alpha	rs11154801	chr6	135497759	rs13197384	ENSG00000146410	ENST00000420702	MTFR2	135497469	135498840	Alpha_108919	openGene2openGene	MS
metabolic	Panc_Alpha	rs11154801	chr6	135497759	rs13197384	ENSG00000146410	ENST00000367784	MTFR2	135497469	135498840	Alpha_108919	openGene2openGene	MS
metabolic	Panc_Alpha	rs7187776	chr16	28864161	rs7193733	ENSG00000177548	ENST00000570030	RABEP2	28863154	28864340	Alpha_44643	openGene2openGene	T1D
metabolic	Panc_Alpha	rs28449958	chr16	28824884	rs4451951	ENSG00000283845	ENST00000577590	MIR4721	28823734	28824890	Alpha_44641	openGene2openGene	IBD
metabolic	Panc_Alpha	rs27293	chr5	96936716	rs2548224	ENSG00000113441	ENST00000231368	LNPEP	96936698	96937159	Alpha_98412	openGene2openGene	JIA
metabolic	Panc_Alpha	rs7187776	chr16	28880144	rs8055138	ENSG00000169682	ENST00000334536	SPNS1	28879667	28880612	Alpha_44645	openGene2openGene	T1D
metabolic	Panc_Alpha	rs2066819	chr12	56267121	rs60542959	ENSG00000139613	ENST00000394023	SMARCC2	56266563	56267773	Alpha_27081	openGene2openGene	PSO
metabolic	Panc_Alpha	rs7187776	chr16	28880144	rs8055138	ENSG00000177548	ENST00000563577	RABEP2	28879667	28880612	Alpha_44645	openGene2openGene	T1D
metabolic	Panc_Alpha	rs28449958	chr16	28863801	rs7198606	ENSG00000196296	ENST00000395503	ATP2A1	28863154	28864340	Alpha_44643	openGene2openGene	IBD
metabolic	Panc_Alpha	rs11611029	chr12	55974294	rs11171710	ENSG00000182796	ENST00000692833	TMEM198B	55973152	55974754	Alpha_27048	openGene2openGene	HT
metabolic	Panc_Alpha	rs7130753	chr11	111602364	rs59921976	ENSG00000137713	ENST00000531373	PPP2R1B	111601967	111603805	Alpha_22982	ocr2openGene	ALG
metabolic	Panc_Alpha	rs9611565	chr22	41414166	rs132920	ENSG00000100412	ENST00000216254	ACO2	41413455	41414381	Alpha_76737	ocr2openGene	VIT
metabolic	Panc_Alpha	rs12445568	chr16	31033362	rs58726213	ENSG00000103490	ENST00000565022	PYCARD	31032792	31034623	Alpha_44782	openGene2openGene	PSO
metabolic	Panc_Alpha	rs28449958	chr16	28863801	rs7198606	ENSG00000196296	ENST00000357084	ATP2A1	28863154	28864340	Alpha_44643	openGene2openGene	IBD
metabolic	Panc_Alpha	rs1036207	chr5	142109462	rs6580223	ENSG00000113552	ENST00000504424	GNPDA1	142108549	142109633	Alpha_100423	openGene2openGene	MS
metabolic	Panc_Alpha	rs12551834	chr9	128818208	rs77144778	ENSG00000167118	ENST00000372847	URM1	128818181	128819398	Alpha_129650	openGene2openGene	ALG
metabolic	Panc_Alpha	rs2066819	chr12	56333921	rs80317430	ENSG00000139613	ENST00000547356	SMARCC2	56333070	56334678	Alpha_27085	openGene2openGene	PSO
metabolic	Panc_Alpha	rs2017445	chr12	56080595	rs3741499	ENSG00000170473	ENST00000398213	PYM1	56079125	56080669	Alpha_27060	openGene2openGene	VIT
metabolic	Panc_Alpha	rs694739	chr11	64285685	rs887314	ENSG00000173264	ENST00000438980	GPR137	64284349	64286161	Alpha_20828	openGene2openGene	MS
metabolic	Panc_Alpha	rs75637965	chr8	11458083	rs75637965	ENSG00000079459	ENST00000531249	FDFT1	11457377	11458765	Alpha_118910	ocr2openGene	MS
metabolic	Panc_Alpha	rs75637965	chr8	11457539	rs61160731	ENSG00000079459	ENST00000532266	FDFT1	11457377	11458765	Alpha_118910	ocr2openGene	MS
metabolic	Panc_Alpha	rs773125	chr12	56042145	rs1131017	ENSG00000123353	ENST00000243045	ORMDL2	56041250	56042459	Alpha_27058	openGene2openGene	RA
metabolic	Panc_Alpha	rs12232003	chr12	53180847	rs59218377	ENSG00000167780	ENST00000542365	SOAT2	53180051	53181452	Alpha_26870	openGene2openGene	T1D
metabolic	Panc_Alpha	rs75637965	chr8	11457482	rs61251746	ENSG00000079459	ENST00000525777	FDFT1	11457377	11458765	Alpha_118910	ocr2openGene	MS
metabolic	Panc_Alpha	rs773125	chr12	56007301	rs10876864	ENSG00000123353	ENST00000546645	ORMDL2	56007052	56008485	Alpha_27053	openGene2openGene	RA
metabolic	Panc_Alpha	rs773125	chr12	56007301	rs10876864	ENSG00000123353	ENST00000550836	ORMDL2	56007052	56008485	Alpha_27053	openGene2openGene	RA
metabolic	Panc_Alpha	rs3197999	chr3	49358324	rs1800668	ENSG00000067560	ENST00000418115	RHOA	49357692	49359051	Alpha_79781	openGene2openGene	IBD
metabolic	Panc_Alpha	rs11675538	chr2	65436802	rs11694714	ENSG00000198369	ENST00000356388	SPRED2	65435697	65437128	Alpha_62731	openGene2openGene	UC
metabolic	Panc_Alpha	rs663743	chr11	64285685	rs887314	ENSG00000173264	ENST00000536667	GPR137	64284349	64286161	Alpha_20828	openGene2openGene	T1D
metabolic	Panc_Alpha	rs663743	chr11	64284975	rs2510066	ENSG00000173264	ENST00000539833	GPR137	64284349	64286161	Alpha_20828	openGene2openGene	T1D
metabolic	Panc_Alpha	rs7207591	chr17	42276943	rs4029774	ENSG00000126561	ENST00000469124	STAT5A	42275668	42277665	Alpha_49488	openGene2openGene	ALG
metabolic	Panc_Alpha	rs7207591	chr17	42276943	rs4029774	ENSG00000126561	ENST00000676585	STAT5A	42275668	42277665	Alpha_49488	openGene2openGene	ALG
metabolic	Panc_Alpha	rs10876864	chr12	56080024	rs7297175	ENSG00000197728	ENST00000548590	RPS26	56079125	56080669	Alpha_27060	openGene2openGene	ALG
metabolic	Panc_Alpha	rs2066819	chr12	56300477	rs2695789	ENSG00000062485	ENST00000551473	CS	56299641	56301046	Alpha_27083	openGene2openGene	PSO
metabolic	Panc_Alpha	rs663743	chr11	64285685	rs887314	ENSG00000173264	ENST00000313074	GPR137	64284349	64286161	Alpha_20828	openGene2openGene	T1D
metabolic	Panc_Alpha	rs3197999	chr3	49358927	rs3811699	ENSG00000145020	ENST00000637291	AMT	49357692	49359051	Alpha_79781	openGene2openGene	IBD
metabolic	Panc_Alpha	rs3197999	chr3	49358324	rs1800668	ENSG00000145020	ENST00000637994	AMT	49357692	49359051	Alpha_79781	openGene2openGene	IBD
metabolic	Panc_Alpha	rs3197999	chr3	49358927	rs3811699	ENSG00000145020	ENST00000427987	AMT	49357692	49359051	Alpha_79781	openGene2openGene	IBD
metabolic	Panc_Alpha	rs10876864	chr12	56042145	rs1131017	ENSG00000257449	ENST00000551846	ENSG00000257449	56041250	56042459	Alpha_27058	openGene2openGene	ALG
metabolic	Panc_Alpha	rs3197999	chr3	49358927	rs3811699	ENSG00000145020	ENST00000636978	AMT	49357692	49359051	Alpha_79781	openGene2openGene	IBD
metabolic	Panc_Alpha	rs3197999	chr3	50299601	rs34136796	ENSG00000228008	ENST00000424174	ENSG00000228008	50298960	50300451	Alpha_79866	openGene2openGene	IBD
metabolic	Panc_Alpha	rs5758343	chr22	41381237	rs2234052	ENSG00000100412	ENST00000471094	ACO2	41380649	41383536	Alpha_76733	openGene2openGene	ALG
metabolic	Panc_Alpha	rs444210	chr6	166957483	rs2149083	ENSG00000272980	ENST00000609590	ENSG00000272980	166955697	166957743	Alpha_110799	openGene2openGene	CRO
metabolic	Panc_Alpha	rs36014129	chr6	26199675	rs34961555	ENSG00000275714	ENST00000613854	H3C1	26198981	26200005	Alpha_104012	openGene2openGene	SLE
metabolic	Panc_Alpha	rs9611565	chr22	41414166	rs132920	ENSG00000100412	ENST00000679264	ACO2	41413455	41414381	Alpha_76737	ocr2openGene	VIT
metabolic	Panc_Alpha	rs663743	chr11	64285685	rs887314	ENSG00000173264	ENST00000545366	GPR137	64284349	64286161	Alpha_20828	openGene2openGene	T1D
metabolic	Panc_Alpha	rs1048990	chr14	35292469	rs1048990	ENSG00000100906	ENST00000555371	NFKBIA	35291896	35293042	Alpha_36010	openGene2openGene	ALG
metabolic	Panc_Alpha	rs1048990	chr14	35292469	rs1048990	ENSG00000100906	ENST00000216797	NFKBIA	35291896	35293042	Alpha_36010	openGene2openGene	ALG
metabolic	Panc_Alpha	rs3197999	chr3	49358927	rs3811699	ENSG00000145020	ENST00000476226	AMT	49357692	49359051	Alpha_79781	openGene2openGene	IBD
metabolic	Panc_Alpha	rs9469899	chr6	34792451	rs7769820	ENSG00000196821	ENST00000374023	ILRUN	34791441	34793418	Alpha_104602	openGene2openGene	GD
metabolic	Panc_Alpha	rs5757584	chr22	39311217	chr22:39707222	ENSG00000284633	ENST00000641859	ENSG00000284633	39310286	39311482	Alpha_76549	ocr2openGene	CRO
metabolic	Panc_Alpha	rs3197999	chr3	49674864	rs11130213	ENSG00000173402	ENST00000421560	DAG1	49673422	49674883	Alpha_79810	openGene2openGene	IBD
metabolic	Panc_Alpha	rs3197999	chr3	49674864	rs11130213	ENSG00000173402	ENST00000539901	DAG1	49673422	49674883	Alpha_79810	openGene2openGene	IBD
metabolic	Panc_Alpha	rs5758343	chr22	41383069	rs3788584	ENSG00000100412	ENST00000677698	ACO2	41380649	41383536	Alpha_76733	openGene2openGene	ALG
metabolic	Panc_Alpha	rs12445568	chr16	31033576	rs12445650	ENSG00000261487	ENST00000566056	ENSG00000261487	31032792	31034623	Alpha_44782	openGene2openGene	PSO
metabolic	Panc_Alpha	rs2066819	chr12	56300477	rs2695789	ENSG00000062485	ENST00000549143	CS	56299641	56301046	Alpha_27083	openGene2openGene	PSO
metabolic	Panc_Alpha	rs75637965	chr8	11435526	rs7018402	ENSG00000255046	ENST00000533405	ENSG00000255046	11435440	11436337	Alpha_118904	ocr2openGene	MS
metabolic	Panc_Alpha	rs9611565	chr22	41383069	rs3788584	ENSG00000100410	ENST00000459687	PHF5A	41380649	41383536	Alpha_76733	openGene2openGene	VIT
metabolic	Panc_Alpha	rs3197999	chr3	48685869	rs6792510	ENSG00000178537	ENST00000319017	SLC25A20	48685548	48686650	Alpha_79730	openGene2openGene	IBD
metabolic	Panc_Alpha	rs9611565	chr22	41383069	rs3788584	ENSG00000100410	ENST00000216252	PHF5A	41380649	41383536	Alpha_76733	openGene2openGene	VIT
metabolic	Panc_Alpha	rs11714843	chr3	119498465	rs2280670	ENSG00000176142	ENST00000491685	TMEM39A	119498002	119499137	Alpha_82959	openGene2openGene	JIA
metabolic	Panc_Alpha	rs2017445	chr12	55996852	rs59877680	ENSG00000182796	ENST00000692833	TMEM198B	55996292	55997721	Alpha_27051	openGene2openGene	VIT
metabolic	Panc_Alpha	rs250308	chr5	119355998	rs3797339	ENSG00000145779	ENST00000513374	TNFAIP8	119355878	119356470	Alpha_99150	openGene2openGene	ALG
metabolic	Panc_Alpha	rs10883723	chr10	102502871	rs2296590	ENSG00000269609	ENST00000598368	C10orf95-AS1	102501884	102503270	Alpha_16491	openGene2openGene	ALG
metabolic	Panc_Alpha	rs11714843	chr3	119498465	rs2280670	ENSG00000176142	ENST00000497993	TMEM39A	119498002	119499137	Alpha_82959	openGene2openGene	JIA
metabolic	Panc_Alpha	rs10876864	chr12	56042145	rs1131017	ENSG00000139531	ENST00000550121	SUOX	56041250	56042459	Alpha_27058	openGene2openGene	ALG
metabolic	Panc_Alpha	rs28411352	chr1	37794831	rs2306627	ENSG00000204084	ENST00000373023	INPP5B	37793829	37795318	Alpha_2552	openGene2openGene	RA
metabolic	Panc_Alpha	rs7187776	chr16	28880144	rs8055138	ENSG00000177455	ENST00000565089	CD19	28879667	28880612	Alpha_44645	openGene2openGene	T1D
metabolic	Panc_Alpha	rs10068717	chr5	142109462	rs6580223	ENSG00000113552	ENST00000510194	GNPDA1	142108549	142109633	Alpha_100423	openGene2openGene	ALG
metabolic	Panc_Alpha	rs10876864	chr12	56042145	rs1131017	ENSG00000065357	ENST00000549097	DGKA	56041250	56042459	Alpha_27058	openGene2openGene	ALG
metabolic	Panc_Alpha	rs7132277	chr12	123043858	rs655293	ENSG00000150967	ENST00000543935	ABCB9	123043488	123044152	Alpha_30254	ocr2openGene	MS
metabolic	Panc_Alpha	rs75637965	chr8	11429613	rs59254177	ENSG00000079459	ENST00000525954	FDFT1	11429278	11430321	Alpha_118902	ocr2openGene	MS
metabolic	Panc_Alpha	rs2017445	chr12	56041628	rs705704	ENSG00000123411	ENST00000547791	IKZF4	56041250	56042459	Alpha_27058	openGene2openGene	VIT
metabolic	Panc_Alpha	rs12445568	chr16	31033362	rs58726213	ENSG00000099381	ENST00000684162	SETD1A	31032792	31034623	Alpha_44782	openGene2openGene	PSO
metabolic	Panc_Alpha	rs2066819	chr12	56301033	rs78149779	ENSG00000065361	ENST00000550869	ERBB3	56299641	56301046	Alpha_27083	openGene2openGene	PSO
metabolic	Panc_Alpha	rs10876864	chr12	56042145	rs1131017	ENSG00000065357	ENST00000432422	DGKA	56041250	56042459	Alpha_27058	openGene2openGene	ALG
metabolic	Panc_Alpha	rs1800693	chr12	6341779	rs767455	ENSG00000111641	ENST00000545492	NOP2	6341285	6342411	Alpha_24832	openGene2openGene	MS
metabolic	Panc_Alpha	rs3197999	chr3	49358324	rs1800668	ENSG00000145020	ENST00000538581	AMT	49357692	49359051	Alpha_79781	openGene2openGene	IBD
metabolic	Panc_Alpha	rs1860545	chr12	6341779	rs767455	ENSG00000067182	ENST00000535958	TNFRSF1A	6341285	6342411	Alpha_24832	openGene2openGene	AS
metabolic	Panc_Alpha	rs2038255	chr14	35122110	rs28365850	ENSG00000258704	ENST00000688072	SRP54-AS1	35121445	35123221	Alpha_36000	openGene2openGene	ECZ
metabolic	Panc_Alpha	rs2038255	chr14	35122110	rs28365850	ENSG00000258704	ENST00000693259	SRP54-AS1	35121445	35123221	Alpha_36000	openGene2openGene	ECZ
metabolic	Panc_Alpha	rs2038255	chr14	35122110	rs28365850	ENSG00000258704	ENST00000689842	SRP54-AS1	35121445	35123221	Alpha_36000	openGene2openGene	ECZ
metabolic	Panc_Alpha	rs7130753	chr11	111602364	rs59921976	ENSG00000255561	ENST00000528274	FDXACB1	111601967	111603805	Alpha_22982	openGene2openGene	ALG
metabolic	Panc_Alpha	rs60131261	chr6	29975504	rs2071568	ENSG00000204599	ENST00000428728	TRIM39	29975198	29976118	Alpha_104190	openGene2openGene	VIT
metabolic	Panc_Alpha	rs1701704	chr12	55996580	rs772920	ENSG00000182796	ENST00000692833	TMEM198B	55996292	55997721	Alpha_27051	openGene2openGene	T1D
metabolic	Panc_Alpha	rs2038255	chr14	35122110	rs28365850	ENSG00000258704	ENST00000690001	SRP54-AS1	35121445	35123221	Alpha_36000	openGene2openGene	ECZ
metabolic	Panc_Alpha	rs10876864	chr12	56042145	rs1131017	ENSG00000111540	ENST00000360299	RAB5B	56041250	56042459	Alpha_27058	openGene2openGene	ALG
metabolic	Panc_Alpha	rs2066819	chr12	56300477	rs2695789	ENSG00000062485	ENST00000550655	CS	56299641	56301046	Alpha_27083	openGene2openGene	PSO
metabolic	Panc_Alpha	rs2066819	chr12	56301033	rs78149779	ENSG00000062485	ENST00000551430	CS	56299641	56301046	Alpha_27083	openGene2openGene	PSO
metabolic	Panc_Alpha	rs2066819	chr12	56301033	rs78149779	ENSG00000062485	ENST00000548567	CS	56299641	56301046	Alpha_27083	openGene2openGene	PSO
metabolic	Panc_Alpha	rs12445568	chr16	30985550	rs12443808	ENSG00000167394	ENST00000417935	ZNF668	30984964	30985949	Alpha_44780	openGene2openGene	PSO
metabolic	Panc_Alpha	rs2066819	chr12	56299736	rs41423244	ENSG00000135469	ENST00000551814	COQ10A	56299641	56301046	Alpha_27083	openGene2openGene	PSO
metabolic	Panc_Alpha	rs2066819	chr12	56300477	rs2695789	ENSG00000135469	ENST00000551814	COQ10A	56299641	56301046	Alpha_27083	openGene2openGene	PSO
metabolic	Panc_Alpha	rs766751473	chr5	132295159	rs35260072	ENSG00000233006	ENST00000666504	MIR3936HG	132293279	132295679	Alpha_99638	openGene2openGene	T1D
metabolic	Panc_Alpha	rs9611565	chr22	41381554	rs9607799	ENSG00000100412	ENST00000676792	ACO2	41380649	41383536	Alpha_76733	openGene2openGene	VIT
metabolic	Panc_Alpha	rs28449958	chr16	28864161	rs7193733	ENSG00000283845	ENST00000577590	MIR4721	28863154	28864340	Alpha_44643	openGene2openGene	IBD
metabolic	Panc_Alpha	rs4976646	chr5	177367190	rs12654812	ENSG00000169220	ENST00000408923	RGS14	177366802	177367521	Alpha_102344	openGene2openGene	MS
metabolic	Panc_Alpha	rs10876864	chr12	56080024	rs7297175	ENSG00000185664	ENST00000548689	PMEL	56079125	56080669	Alpha_27060	openGene2openGene	ALG
metabolic	Panc_Alpha	rs1701704	chr12	56041628	rs705704	ENSG00000123411	ENST00000547668	IKZF4	56041250	56042459	Alpha_27058	openGene2openGene	T1D
metabolic	Panc_Alpha	rs28449958	chr16	28863883	rs11864750	ENSG00000283845	ENST00000577590	MIR4721	28863154	28864340	Alpha_44643	openGene2openGene	IBD
metabolic	Panc_Alpha	rs5757584	chr22	39311218	rs77442041	ENSG00000100311	ENST00000440375	PDGFB	39310286	39311482	Alpha_76549	ocr2openGene	CRO
metabolic	Panc_Alpha	rs444210	chr6	166957511	rs2769346	ENSG00000265828	ENST00000582614	MIR3939	166955697	166957743	Alpha_110799	openGene2openGene	CRO
metabolic	Panc_Alpha	rs2017445	chr12	55996852	rs59877680	ENSG00000197728	ENST00000552361	RPS26	55996292	55997721	Alpha_27051	openGene2openGene	VIT
metabolic	Panc_Alpha	rs8042861	chr15	90388131	rs2589940	ENSG00000140553	ENST00000418476	UNC45A	90387686	90389430	Alpha_42971	openGene2openGene	MS
metabolic	Panc_Alpha	rs8042861	chr15	90388131	rs2589940	ENSG00000140553	ENST00000495068	UNC45A	90387686	90389430	Alpha_42971	openGene2openGene	MS
metabolic	Panc_Alpha	rs9611565	chr22	41381879	rs2234058	ENSG00000100412	ENST00000216254	ACO2	41380649	41383536	Alpha_76733	openGene2openGene	VIT
metabolic	Panc_Alpha	rs3197999	chr3	49358927	rs3811699	ENSG00000145022	ENST00000493381	TCTA	49357692	49359051	Alpha_79781	openGene2openGene	IBD
metabolic	Panc_Alpha	rs60542850	chr19	10380676	rs71297581	ENSG00000161847	ENST00000615032	RAVER1	10380270	10381167	Alpha_56346	openGene2openGene	IBD
metabolic	Panc_Alpha	rs3197999	chr3	49358324	rs1800668	ENSG00000145022	ENST00000487432	TCTA	49357692	49359051	Alpha_79781	openGene2openGene	IBD
metabolic	Panc_Alpha	rs10936599	chr3	169769863	rs9866776	ENSG00000085276	ENST00000433243	MECOM	169769452	169770000	Alpha_85348	openGene2openGene	CEL
metabolic	Panc_Alpha	rs10936599	chr3	169772158	rs3821383	ENSG00000085276	ENST00000433243	MECOM	169771844	169772570	Alpha_85349	openGene2openGene	CEL
metabolic	Panc_Alpha	rs8042861	chr15	90388131	rs2589940	ENSG00000184508	ENST00000561036	HDDC3	90387686	90389430	Alpha_42971	openGene2openGene	MS
metabolic	Panc_Alpha	rs62149377	chr2	60756834	rs2099613	ENSG00000162928	ENST00000444100	PEX13	60755932	60757262	Alpha_62461	openGene2openGene	SLE
metabolic	Panc_Alpha	rs1217382	chr1	113905292	rs971173	ENSG00000163349	ENST00000503968	HIPK1	113904418	113905643	Alpha_6127	openGene2openGene	CRO
metabolic	Panc_Alpha	rs78865465	chr12	55974117	rs75639074	ENSG00000135437	ENST00000552930	RDH5	55973152	55974754	Alpha_27048	openGene2openGene	T1D
metabolic	Panc_Alpha	rs28449958	chr16	28880144	rs8055138	ENSG00000169682	ENST00000568900	SPNS1	28879667	28880612	Alpha_44645	openGene2openGene	IBD
metabolic	Panc_Alpha	rs28449958	chr16	28880144	rs8055138	ENSG00000169682	ENST00000311008	SPNS1	28879667	28880612	Alpha_44645	openGene2openGene	IBD
metabolic	Panc_Alpha	rs7132277	chr12	123043858	rs655293	ENSG00000130921	ENST00000425637	MTRFR	123043488	123044152	Alpha_30254	ocr2openGene	MS
metabolic	Panc_Alpha	rs10936599	chr3	169769649	rs12637184	ENSG00000085276	ENST00000468789	MECOM	169769452	169770000	Alpha_85348	openGene2openGene	CEL
metabolic	Panc_Alpha	rs9611565	chr22	41381237	rs2234052	ENSG00000100412	ENST00000396512	ACO2	41380649	41383536	Alpha_76733	openGene2openGene	VIT
metabolic	Panc_Alpha	rs1217382	chr1	113905292	rs971173	ENSG00000081019	ENST00000261441	RSBN1	113904418	113905643	Alpha_6127	openGene2openGene	CRO
metabolic	Panc_Alpha	rs5758343	chr22	41414166	rs132920	ENSG00000100412	ENST00000677427	ACO2	41413455	41414381	Alpha_76737	ocr2openGene	ALG
metabolic	Panc_Alpha	rs5758343	chr22	41413633	rs202635	ENSG00000100412	ENST00000676714	ACO2	41413455	41414381	Alpha_76737	ocr2openGene	ALG
metabolic	Panc_Alpha	rs5758343	chr22	41413619	rs202634	ENSG00000100412	ENST00000466237	ACO2	41413455	41414381	Alpha_76737	ocr2openGene	ALG
metabolic	Panc_Alpha	rs11611029	chr12	55974294	rs11171710	ENSG00000258056	ENST00000552576	CD63-AS1	55973152	55974754	Alpha_27048	openGene2openGene	HT
metabolic	Panc_Alpha	rs13088318	chr3	101513249	rs55749605	ENSG00000081154	ENST00000498274	PCNP	101512347	101513816	Alpha_82065	openGene2openGene	ALG
metabolic	Panc_Alpha	rs13088318	chr3	101512524	rs16843927	ENSG00000081154	ENST00000460231	PCNP	101512347	101513816	Alpha_82065	openGene2openGene	ALG
metabolic	Panc_Alpha	rs12445568	chr16	30985550	rs12443808	ENSG00000185947	ENST00000566541	ZNF267	30984964	30985949	Alpha_44780	openGene2openGene	PSO
metabolic	Panc_Alpha	rs9611565	chr22	41381311	rs2234053	ENSG00000100412	ENST00000677698	ACO2	41380649	41383536	Alpha_76733	openGene2openGene	VIT
metabolic	Panc_Alpha	rs1701704	chr12	55996580	rs772920	ENSG00000111540	ENST00000448789	RAB5B	55996292	55997721	Alpha_27051	openGene2openGene	T1D
metabolic	Panc_Alpha	rs7146581	chr14	102839769	rs2896460	ENSG00000259508	ENST00000559675	ENSG00000259508	102839358	102839863	Alpha_39290	ocr2openGene	ECZ
metabolic	Panc_Alpha	rs7187776	chr16	28880144	rs8055138	ENSG00000168488	ENST00000563314	ATXN2L	28879667	28880612	Alpha_44645	openGene2openGene	T1D
metabolic	Panc_Alpha	rs1701704	chr12	55996852	rs705702	ENSG00000139531	ENST00000548274	SUOX	55996292	55997721	Alpha_27051	openGene2openGene	T1D
metabolic	Panc_Alpha	rs72832915	chr17	39730733	rs3809717	ENSG00000131748	ENST00000578232	STARD3	39730070	39730985	Alpha_49290	openGene2openGene	SLE
metabolic	Panc_Alpha	rs2066819	chr12	56334474	chr12:56334474:GA:G	ENSG00000076067	ENST00000262031	RBMS2	56333070	56334678	Alpha_27085	openGene2openGene	PSO
metabolic	Panc_Alpha	rs766751473	chr5	132295159	rs35260072	ENSG00000125347	ENST00000681573	IRF1	132293279	132295679	Alpha_99638	openGene2openGene	T1D
metabolic	Panc_Alpha	rs10663129	chr3	141576208	rs11714208	ENSG00000114125	ENST00000498828	RNF7	141575973	141576940	Alpha_84133	openGene2openGene	ALG
metabolic	Panc_Alpha	rs72698115	chr1	154325898	rs1205591	ENSG00000143515	ENST00000426445	ATP8B2	154325682	154326695	Alpha_6897	openGene2openGene	JIA
metabolic	Panc_Alpha	rs12421615	chr11	64284975	rs2510066	ENSG00000219435	ENST00000539943	CATSPERZ	64284349	64286161	Alpha_20828	openGene2openGene	VIT
metabolic	Panc_Alpha	rs10790268	chr11	118790689	rs57494551	ENSG00000186166	ENST00000526463	CENATAC	118789803	118793240	Alpha_23525	openGene2openGene	RA
metabolic	Panc_Alpha	rs663743	chr11	64284975	rs2510066	ENSG00000002330	ENST00000394532	BAD	64284349	64286161	Alpha_20828	openGene2openGene	T1D
metabolic	Panc_Alpha	rs2017445	chr12	55996580	rs772920	ENSG00000135424	ENST00000553893	ITGA7	55996292	55997721	Alpha_27051	openGene2openGene	VIT
metabolic	Panc_Alpha	rs2017445	chr12	55996852	rs59877680	ENSG00000170515	ENST00000552766	PA2G4	55996292	55997721	Alpha_27051	openGene2openGene	VIT
metabolic	Panc_Alpha	rs13088318	chr3	101513249	rs55749605	ENSG00000138468	ENST00000394095	SENP7	101512347	101513816	Alpha_82065	openGene2openGene	ALG
metabolic	Panc_Alpha	rs3197999	chr3	50292395	rs1076872	ENSG00000007402	ENST00000423994	CACNA2D2	50291716	50292948	Alpha_79865	openGene2openGene	IBD
metabolic	Panc_Alpha	rs10790268	chr11	118790689	rs57494551	ENSG00000186166	ENST00000534656	CENATAC	118789803	118793240	Alpha_23525	openGene2openGene	RA
metabolic	Panc_Alpha	rs1048990	chr14	35278065	rs57275892	ENSG00000100902	ENST00000553809	PSMA6	35277177	35278278	Alpha_36009	openGene2openGene	ALG
metabolic	Panc_Alpha	rs4690229	chr4	973657	rs13137144	ENSG00000178950	ENST00000512325	GAK	972842	974008	Alpha_86999	openGene2openGene	SLE
metabolic	Panc_Alpha	rs72832915	chr17	39730733	rs3809717	ENSG00000131748	ENST00000544210	STARD3	39730070	39730985	Alpha_49290	openGene2openGene	SLE
metabolic	Panc_Alpha	rs2017445	chr12	56041720	rs705705	ENSG00000170515	ENST00000552766	PA2G4	56041250	56042459	Alpha_27058	openGene2openGene	VIT
metabolic	Panc_Alpha	rs13088318	chr3	101512524	rs16843927	ENSG00000066422	ENST00000690651	ZBTB11	101512347	101513816	Alpha_82065	openGene2openGene	ALG
metabolic	Panc_Alpha	rs10760123	chr9	120928863	rs7028641	ENSG00000119403	ENST00000478371	PHF19	120928483	120929639	Alpha_129156	openGene2openGene	ALG
metabolic	Panc_Alpha	rs4690229	chr4	973551	rs113075206	ENSG00000178950	ENST00000505819	GAK	972842	974008	Alpha_86999	openGene2openGene	SLE
metabolic	Panc_Alpha	rs1048990	chr14	35278065	rs57275892	ENSG00000100902	ENST00000555764	PSMA6	35277177	35278278	Alpha_36009	openGene2openGene	ALG
metabolic	Panc_Alpha	rs112006329	chr11	575800	rs34793529	ENSG00000185507	ENST00000533190	IRF7	575333	576771	Alpha_17974	openGene2openGene	SLE
metabolic	Panc_Alpha	rs11246217	chr11	575800	rs34793529	ENSG00000185507	ENST00000330243	IRF7	575333	576771	Alpha_17974	openGene2openGene	SLE
metabolic	Panc_Alpha	rs2542162	chr18	12884344	rs2292759	ENSG00000101624	ENST00000586887	CEP76	12883013	12884836	Alpha_52774	openGene2openGene	T1D
metabolic	Panc_Alpha	rs2017445	chr12	56080595	rs3741499	ENSG00000170515	ENST00000550166	PA2G4	56079125	56080669	Alpha_27060	openGene2openGene	VIT
metabolic	Panc_Alpha	rs2017445	chr12	56041628	rs705704	ENSG00000065357	ENST00000549368	DGKA	56041250	56042459	Alpha_27058	openGene2openGene	VIT
metabolic	Panc_Alpha	rs3197999	chr3	50391047	rs115586086	ENSG00000114735	ENST00000448997	HEMK1	50390868	50391321	Alpha_79881	ocr2openGene	IBD
metabolic	Panc_Alpha	rs78865465	chr12	55974117	rs75639074	ENSG00000182796	ENST00000637951	TMEM198B	55973152	55974754	Alpha_27048	openGene2openGene	T1D
metabolic	Panc_Alpha	rs2247314	chr6	166956742	rs2247314	ENSG00000285730	ENST00000649589	ENSG00000285730	166955697	166957743	Alpha_110799	openGene2openGene	VIT
metabolic	Panc_Alpha	rs2066819	chr12	56301033	rs78149779	ENSG00000135517	ENST00000555551	MIP	56299641	56301046	Alpha_27083	openGene2openGene	PSO
metabolic	Panc_Alpha	rs34840245	chr6	34887971	rs1051115	ENSG00000064995	ENST00000688059	TAF11	34887704	34888617	Alpha_104609	openGene2openGene	SLE
metabolic	Panc_Alpha	rs773125	chr12	56042145	rs1131017	ENSG00000065357	ENST00000548479	DGKA	56041250	56042459	Alpha_27058	openGene2openGene	RA
metabolic	Panc_Alpha	rs1800693	chr12	6341779	rs767455	ENSG00000111641	ENST00000322166	NOP2	6341285	6342411	Alpha_24832	openGene2openGene	MS
metabolic	Panc_Alpha	rs34835	chr16	28554346	rs7191618	ENSG00000188603	ENST00000636147	CLN3	28553790	28554817	Alpha_44632	openGene2openGene	T1D
metabolic	Panc_Alpha	rs34835	chr16	28554346	rs7191618	ENSG00000188603	ENST00000568076	CLN3	28553790	28554817	Alpha_44632	openGene2openGene	T1D
metabolic	Panc_Alpha	rs10876864	chr12	56042145	rs1131017	ENSG00000139531	ENST00000551698	SUOX	56041250	56042459	Alpha_27058	openGene2openGene	ALG
metabolic	Panc_Alpha	rs63406760	chr12	123043858	rs655293	ENSG00000130921	ENST00000425637	MTRFR	123043488	123044152	Alpha_30254	ocr2openGene	ALG
metabolic	Panc_Alpha	rs2017445	chr12	56041720	rs705705	ENSG00000065357	ENST00000553783	DGKA	56041250	56042459	Alpha_27058	openGene2openGene	VIT
metabolic	Panc_Alpha	rs1569723	chr20	46118343	rs1883832	ENSG00000080189	ENST00000484188	SLC35C2	46117934	46118667	Alpha_72813	openGene2openGene	GD
metabolic	Panc_Alpha	rs1701704	chr12	55996580	rs772920	ENSG00000182796	ENST00000635938	TMEM198B	55996292	55997721	Alpha_27051	openGene2openGene	T1D
metabolic	Panc_Alpha	rs1569723	chr20	46118343	rs1883832	ENSG00000080189	ENST00000372230	SLC35C2	46117934	46118667	Alpha_72813	openGene2openGene	GD
metabolic	Panc_Alpha	rs1569723	chr20	46118343	rs1883832	ENSG00000080189	ENST00000243896	SLC35C2	46117934	46118667	Alpha_72813	openGene2openGene	GD
metabolic	Panc_Alpha	rs1701704	chr12	56080595	rs3741499	ENSG00000185664	ENST00000549413	PMEL	56079125	56080669	Alpha_27060	openGene2openGene	T1D
metabolic	Panc_Alpha	rs5758343	chr22	41413633	rs202635	ENSG00000100412	ENST00000677532	ACO2	41413455	41414381	Alpha_76737	ocr2openGene	ALG
metabolic	Panc_Alpha	rs6752107	chr2	233252023	rs10199278	ENSG00000182600	ENST00000476690	SNORC	233251398	233252317	Alpha_69684	openGene2openGene	CRO
metabolic	Panc_Alpha	rs6752107	chr2	233252023	rs10199278	ENSG00000182600	ENST00000467665	SNORC	233251398	233252317	Alpha_69684	openGene2openGene	CRO
metabolic	Panc_Alpha	rs1860545	chr12	6341779	rs767455	ENSG00000067182	ENST00000540022	TNFRSF1A	6341285	6342411	Alpha_24832	openGene2openGene	AS
metabolic	Panc_Alpha	rs2017445	chr12	56041628	rs705704	ENSG00000135404	ENST00000550776	CD63	56041250	56042459	Alpha_27058	openGene2openGene	VIT
metabolic	Panc_Alpha	rs1800693	chr12	6341779	rs767455	ENSG00000111641	ENST00000617555	NOP2	6341285	6342411	Alpha_24832	openGene2openGene	MS
metabolic	Panc_Alpha	rs3197999	chr3	49358324	rs1800668	ENSG00000145020	ENST00000395338	AMT	49357692	49359051	Alpha_79781	openGene2openGene	IBD
metabolic	Panc_Alpha	rs17323934	chr7	26865151	rs73069540	ENSG00000005020	ENST00000345317	SKAP2	26864040	26865370	Alpha_112193	openGene2openGene	T1D
metabolic	Panc_Alpha	rs9469899	chr6	34792107	rs6934662	ENSG00000272288	ENST00000606496	ILRUN-AS1	34791441	34793418	Alpha_104602	openGene2openGene	GD
metabolic	Panc_Alpha	rs5758343	chr22	41381879	rs2234058	ENSG00000100412	ENST00000678454	ACO2	41380649	41383536	Alpha_76733	openGene2openGene	ALG
metabolic	Panc_Alpha	rs2256814	chr20	63748395	rs12053646	ENSG00000197114	ENST00000369967	ZGPAT	63748343	63748591	Alpha_73697	openGene2openGene	MS
metabolic	Panc_Alpha	rs12720356	chr19	10380329	rs2304257	ENSG00000161847	ENST00000611074	RAVER1	10380270	10381167	Alpha_56346	openGene2openGene	T1D
metabolic	Panc_Alpha	rs2066819	chr12	56301033	rs78149779	ENSG00000135482	ENST00000257940	ZC3H10	56299641	56301046	Alpha_27083	openGene2openGene	PSO
metabolic	Panc_Alpha	rs2017445	chr12	56041628	rs705704	ENSG00000135404	ENST00000552754	CD63	56041250	56042459	Alpha_27058	openGene2openGene	VIT
metabolic	Panc_Alpha	rs2066819	chr12	56299736	rs41423244	ENSG00000135482	ENST00000257940	ZC3H10	56299641	56301046	Alpha_27083	openGene2openGene	PSO
metabolic	Panc_Alpha	rs12445568	chr16	30985551	rs12443627	ENSG00000156885	ENST00000287490	COX6A2	30984964	30985949	Alpha_44780	openGene2openGene	PSO
metabolic	Panc_Alpha	rs1569723	chr20	46118343	rs1883832	ENSG00000124140	ENST00000428198	SLC12A5	46117934	46118667	Alpha_72813	openGene2openGene	GD
metabolic	Panc_Alpha	rs1569723	chr20	46118343	rs1883832	ENSG00000124140	ENST00000628272	SLC12A5	46117934	46118667	Alpha_72813	openGene2openGene	GD
metabolic	Panc_Alpha	rs694739	chr11	64285685	rs887314	ENSG00000173264	ENST00000536667	GPR137	64284349	64286161	Alpha_20828	openGene2openGene	MS
metabolic	Panc_Alpha	rs11154801	chr6	135506535	rs7750586	ENSG00000146410	ENST00000418509	MTFR2	135506310	135506960	Alpha_108920	ocr2openGene	MS
metabolic	Panc_Alpha	rs1217382	chr1	113905292	rs971173	ENSG00000235527	ENST00000426237	HIPK1-AS1	113904418	113905643	Alpha_6127	openGene2openGene	CRO
metabolic	Panc_Alpha	rs444210	chr6	166957198	rs150189585	ENSG00000213066	ENST00000622353	CEP43	166955697	166957743	Alpha_110799	openGene2openGene	CRO
metabolic	Panc_Alpha	rs7187776	chr16	28880144	rs8055138	ENSG00000177548	ENST00000561501	RABEP2	28879667	28880612	Alpha_44645	openGene2openGene	T1D
metabolic	Panc_Alpha	rs7120737	chr11	47565510	rs11039300	ENSG00000123444	ENST00000530668	KBTBD4	47565137	47566297	Alpha_20280	openGene2openGene	MS
metabolic	Panc_Alpha	rs7187776	chr16	28880144	rs8055138	ENSG00000178188	ENST00000566176	SH2B1	28879667	28880612	Alpha_44645	openGene2openGene	T1D
metabolic	Panc_Alpha	rs10876864	chr12	56042145	rs1131017	ENSG00000135404	ENST00000546457	CD63	56041250	56042459	Alpha_27058	openGene2openGene	ALG
metabolic	Panc_Alpha	rs63406760	chr12	123043858	rs655293	ENSG00000111325	ENST00000545396	OGFOD2	123043488	123044152	Alpha_30254	ocr2openGene	ALG
metabolic	Panc_Alpha	rs13018977	chr2	241316415	rs13006939	ENSG00000115677	ENST00000427007	HDLBP	241314888	241316854	Alpha_70135	openGene2openGene	T1D
metabolic	Panc_Alpha	rs1701704	chr12	55996852	rs705702	ENSG00000197728	ENST00000646449	RPS26	55996292	55997721	Alpha_27051	openGene2openGene	T1D
metabolic	Panc_Alpha	rs12232003	chr12	53180847	rs59218377	ENSG00000197111	ENST00000562264	PCBP2	53180051	53181452	Alpha_26870	openGene2openGene	T1D
metabolic	Panc_Alpha	rs1701704	chr12	56041628	rs705704	ENSG00000065361	ENST00000551242	ERBB3	56041250	56042459	Alpha_27058	openGene2openGene	T1D
metabolic	Panc_Alpha	rs12232003	chr12	53180847	rs59218377	ENSG00000197111	ENST00000548190	PCBP2	53180051	53181452	Alpha_26870	openGene2openGene	T1D
metabolic	Panc_Alpha	rs12232003	chr12	53180847	rs59218377	ENSG00000197111	ENST00000550585	PCBP2	53180051	53181452	Alpha_26870	openGene2openGene	T1D
metabolic	Panc_Alpha	rs8079075	chr17	39739722	rs9896940	ENSG00000141738	ENST00000394204	GRB7	39737585	39740013	Alpha_49291	openGene2openGene	SLE
metabolic	Panc_Alpha	rs8079075	chr17	39739722	rs9896940	ENSG00000141738	ENST00000461756	GRB7	39737585	39740013	Alpha_49291	openGene2openGene	SLE
metabolic	Panc_Alpha	rs694739	chr11	64285685	rs887314	ENSG00000182450	ENST00000538767	KCNK4	64284349	64286161	Alpha_20828	openGene2openGene	MS
metabolic	Panc_Alpha	rs1701704	chr12	56080595	rs3741499	ENSG00000062485	ENST00000548849	CS	56079125	56080669	Alpha_27060	openGene2openGene	T1D
metabolic	Panc_Alpha	rs11755393	chr6	34792107	rs6934662	ENSG00000272288	ENST00000687757	ILRUN-AS1	34791441	34793418	Alpha_104602	openGene2openGene	SLE
metabolic	Panc_Alpha	rs12946510	chr17	39754115	rs2941522	ENSG00000167258	ENST00000585161	CDK12	39753897	39755144	Alpha_49292	ocr2openGene	MS
metabolic	Panc_Alpha	rs7132277	chr12	123043858	rs655293	ENSG00000111325	ENST00000537966	OGFOD2	123043488	123044152	Alpha_30254	ocr2openGene	MS
metabolic	Panc_Alpha	rs7708392	chr5	151081488	rs960709	ENSG00000256235	ENST00000526627	SMIM3	151080430	151081523	Alpha_101002	openGene2openGene	SLE
metabolic	Panc_Alpha	rs12551834	chr9	128818208	rs77144778	ENSG00000148341	ENST00000372554	SH3GLB2	128818181	128819398	Alpha_129650	openGene2openGene	ALG
metabolic	Panc_Alpha	rs9611565	chr22	41381311	rs2234053	ENSG00000172346	ENST00000306149	CSDC2	41380649	41383536	Alpha_76733	openGene2openGene	VIT
metabolic	Panc_Alpha	rs5758343	chr22	41554224	rs76930421	ENSG00000100412	ENST00000678819	ACO2	41554144	41554351	Alpha_76754	ocr2openGene	ALG
metabolic	Panc_Alpha	rs7132277	chr12	123043858	rs655293	ENSG00000111325	ENST00000542940	OGFOD2	123043488	123044152	Alpha_30254	ocr2openGene	MS
metabolic	Panc_Alpha	rs3197999	chr3	50299601	rs34136796	ENSG00000114388	ENST00000451194	NPRL2	50298960	50300451	Alpha_79866	openGene2openGene	IBD
metabolic	Panc_Alpha	rs4976646	chr5	177367190	rs12654812	ENSG00000246334	ENST00000514846	PRR7-AS1	177366802	177367521	Alpha_102344	openGene2openGene	MS
metabolic	Panc_Alpha	rs4976646	chr5	177367190	rs12654812	ENSG00000246334	ENST00000511565	PRR7-AS1	177366802	177367521	Alpha_102344	openGene2openGene	MS
metabolic	Panc_Alpha	rs60131261	chr6	29850382	rs4711200	ENSG00000204623	ENST00000688495	ZNRD1ASP	29850252	29850588	Alpha_104181	openGene2openGene	VIT
metabolic	Panc_Alpha	rs12445568	chr16	31033576	rs12445650	ENSG00000052344	ENST00000568261	PRSS8	31032792	31034623	Alpha_44782	openGene2openGene	PSO
metabolic	Panc_Alpha	rs28449958	chr16	28863883	rs11864750	ENSG00000260442	ENST00000686287	ATP2A1-AS1	28863154	28864340	Alpha_44643	openGene2openGene	IBD
metabolic	Panc_Alpha	rs2304206	chr19	49665763	rs2304204	ENSG00000142546	ENST00000598820	NOSIP	49664346	49666215	Alpha_58766	openGene2openGene	VIT
metabolic	Panc_Alpha	rs28449958	chr16	28864161	rs7193733	ENSG00000260442	ENST00000566956	ATP2A1-AS1	28863154	28864340	Alpha_44643	openGene2openGene	IBD
metabolic	Panc_Alpha	rs7187776	chr16	28824884	rs4451951	ENSG00000177548	ENST00000562475	RABEP2	28823734	28824890	Alpha_44641	openGene2openGene	T1D
metabolic	Panc_Alpha	rs7552167	chr1	24187123	rs78312791	ENSG00000232298	ENST00000437965	GRHL3-AS1	24186674	24188215	Alpha_1641	openGene2openGene	PSO
metabolic	Panc_Alpha	rs7187776	chr16	28824359	rs149808056	ENSG00000177548	ENST00000568703	RABEP2	28823734	28824890	Alpha_44641	openGene2openGene	T1D
metabolic	Panc_Alpha	rs4690229	chr4	973551	rs113075206	ENSG00000127419	ENST00000452360	TMEM175	972842	974008	Alpha_86999	openGene2openGene	SLE
metabolic	Panc_Alpha	rs4690229	chr4	973657	rs13137144	ENSG00000127419	ENST00000509508	TMEM175	972842	974008	Alpha_86999	openGene2openGene	SLE
metabolic	Panc_Alpha	rs2017445	chr12	55996580	rs772920	ENSG00000139531	ENST00000546833	SUOX	55996292	55997721	Alpha_27051	openGene2openGene	VIT
metabolic	Panc_Alpha	rs2304206	chr19	49665670	rs2304205	ENSG00000142528	ENST00000445728	ZNF473	49664346	49666215	Alpha_58766	openGene2openGene	VIT
metabolic	Panc_Alpha	rs5758343	chr22	41381311	rs2234053	ENSG00000286491	ENST00000664614	ENSG00000286491	41380649	41383536	Alpha_76733	openGene2openGene	ALG
metabolic	Panc_Alpha	rs6873255	chr5	173926511	rs747472	ENSG00000145919	ENST00000462674	BOD1	173926450	173926902	Alpha_102120	ocr2openGene	CRO
metabolic	Panc_Alpha	rs5758343	chr22	41381554	rs9607799	ENSG00000286491	ENST00000664614	ENSG00000286491	41380649	41383536	Alpha_76733	openGene2openGene	ALG
metabolic	Panc_Alpha	rs28449958	chr16	28824884	rs4451951	ENSG00000260442	ENST00000566956	ATP2A1-AS1	28823734	28824890	Alpha_44641	openGene2openGene	IBD
metabolic	Panc_Alpha	rs3091307	chr5	132656189	rs115008099	ENSG00000164404	ENST00000687214	GDF9	132655979	132656968	Alpha_99674	openGene2openGene	ALG
metabolic	Panc_Alpha	rs7187776	chr16	28824884	rs4451951	ENSG00000177548	ENST00000357573	RABEP2	28823734	28824890	Alpha_44641	openGene2openGene	T1D
metabolic	Panc_Alpha	rs2304206	chr19	49677009	rs975484	ENSG00000142546	ENST00000598820	NOSIP	49676468	49677519	Alpha_58768	openGene2openGene	VIT
metabolic	Panc_Alpha	rs9808753	chr21	33403128	rs8134145	ENSG00000159110	ENST00000382238	IFNAR2	33402723	33403146	Alpha_74188	openGene2openGene	MS
metabolic	Panc_Alpha	rs1170436	chr16	68539392	rs1170443	ENSG00000141076	ENST00000562237	UTP4	68539004	68540227	Alpha_45738	openGene2openGene	SLE
metabolic	Panc_Alpha	rs2304206	chr19	49677009	rs975484	ENSG00000142546	ENST00000600019	NOSIP	49676468	49677519	Alpha_58768	openGene2openGene	VIT
metabolic	Panc_Alpha	rs9611565	chr22	41413899	rs132919	ENSG00000100412	ENST00000679320	ACO2	41413455	41414381	Alpha_76737	ocr2openGene	VIT
metabolic	Panc_Alpha	rs63406760	chr12	122966218	rs4148856	ENSG00000111325	ENST00000406539	OGFOD2	122965572	122967033	Alpha_30247	openGene2openGene	ALG
metabolic	Panc_Alpha	rs1170436	chr16	68539384	rs1170444	ENSG00000168802	ENST00000523421	CHTF8	68539004	68540227	Alpha_45738	openGene2openGene	SLE
metabolic	Panc_Alpha	rs7187776	chr16	28824884	rs4451951	ENSG00000177548	ENST00000562590	RABEP2	28823734	28824890	Alpha_44641	openGene2openGene	T1D
metabolic	Panc_Alpha	rs63406760	chr12	123043858	rs655293	ENSG00000150967	ENST00000622723	ABCB9	123043488	123044152	Alpha_30254	ocr2openGene	ALG
metabolic	Panc_Alpha	rs11065898	chr12	111406414	rs3742003	ENSG00000198324	ENST00000683047	PHETA1	111405283	111406427	Alpha_29558	openGene2openGene	AS
metabolic	Panc_Alpha	rs8042861	chr15	90388225	rs2589941	ENSG00000182511	ENST00000452243	FES	90387686	90389430	Alpha_42971	openGene2openGene	MS
metabolic	Panc_Alpha	rs8042861	chr15	90388225	rs2589941	ENSG00000182511	ENST00000464684	FES	90387686	90389430	Alpha_42971	openGene2openGene	MS
metabolic	Panc_Alpha	rs508970	chr11	61130440	rs7876	ENSG00000110104	ENST00000227520	CCDC86	61129744	61130858	Alpha_20529	ocr2openGene	RA
metabolic	Panc_Alpha	rs9611565	chr22	41413619	rs202634	ENSG00000100412	ENST00000678394	ACO2	41413455	41414381	Alpha_76737	ocr2openGene	VIT
metabolic	Panc_Alpha	rs8042861	chr15	90388131	rs2589940	ENSG00000182511	ENST00000497945	FES	90387686	90389430	Alpha_42971	openGene2openGene	MS
metabolic	Panc_Alpha	rs9611565	chr22	41413619	rs202634	ENSG00000100412	ENST00000677427	ACO2	41413455	41414381	Alpha_76737	ocr2openGene	VIT
metabolic	Panc_Alpha	rs773125	chr12	56042145	rs1131017	ENSG00000135404	ENST00000551173	CD63	56041250	56042459	Alpha_27058	openGene2openGene	RA
metabolic	Panc_Alpha	rs5758343	chr22	41383069	rs3788584	ENSG00000100412	ENST00000677516	ACO2	41380649	41383536	Alpha_76733	openGene2openGene	ALG
metabolic	Panc_Alpha	rs2017445	chr12	56041628	rs705704	ENSG00000065361	ENST00000551242	ERBB3	56041250	56042459	Alpha_27058	openGene2openGene	VIT
metabolic	Panc_Alpha	rs112006329	chr11	575800	rs34793529	ENSG00000177156	ENST00000319006	TALDO1	575333	576771	Alpha_17974	openGene2openGene	SLE
metabolic	Panc_Alpha	rs2066819	chr12	56267121	rs60542959	ENSG00000257303	ENST00000660360	CNPY2-AS1	56266563	56267773	Alpha_27081	openGene2openGene	PSO
metabolic	Panc_Alpha	rs1701704	chr12	56080595	rs3741499	ENSG00000257303	ENST00000549860	CNPY2-AS1	56079125	56080669	Alpha_27060	openGene2openGene	T1D
metabolic	Panc_Alpha	rs11246217	chr11	575408	rs56333810	ENSG00000177156	ENST00000319006	TALDO1	575333	576771	Alpha_17974	openGene2openGene	SLE
metabolic	Panc_Alpha	rs5758343	chr22	41381311	rs2234053	ENSG00000100412	ENST00000678788	ACO2	41380649	41383536	Alpha_76733	openGene2openGene	ALG
metabolic	Panc_Alpha	rs60131261	chr6	30061023	rs9295829	ENSG00000204619	ENST00000376763	PPP1R11	30060729	30062203	Alpha_104201	openGene2openGene	VIT
metabolic	Panc_Alpha	rs8042861	chr15	90388131	rs2589940	ENSG00000140575	ENST00000268182	IQGAP1	90387686	90389430	Alpha_42971	ocr2openGene	MS
metabolic	Panc_Alpha	rs10068717	chr5	142109462	rs6580223	ENSG00000113552	ENST00000508177	GNPDA1	142108549	142109633	Alpha_100423	openGene2openGene	ALG
metabolic	Panc_Alpha	rs10068717	chr5	142109462	rs6580223	ENSG00000113552	ENST00000503229	GNPDA1	142108549	142109633	Alpha_100423	openGene2openGene	ALG
metabolic	Panc_Alpha	rs75637965	chr8	11435526	rs7018402	ENSG00000079459	ENST00000525551	FDFT1	11435440	11436337	Alpha_118904	ocr2openGene	MS
metabolic	Panc_Alpha	rs5758343	chr22	41381554	rs9607799	ENSG00000100412	ENST00000678788	ACO2	41380649	41383536	Alpha_76733	openGene2openGene	ALG
metabolic	Panc_Alpha	rs5758343	chr22	41413619	rs202634	ENSG00000100412	ENST00000677532	ACO2	41413455	41414381	Alpha_76737	ocr2openGene	ALG
metabolic	Panc_Alpha	rs5758343	chr22	41413633	rs202635	ENSG00000100412	ENST00000471094	ACO2	41413455	41414381	Alpha_76737	ocr2openGene	ALG
metabolic	Panc_Alpha	rs2017445	chr12	56041720	rs705705	ENSG00000135404	ENST00000548898	CD63	56041250	56042459	Alpha_27058	openGene2openGene	VIT
metabolic	Panc_Alpha	rs1701704	chr12	55996580	rs772920	ENSG00000182796	ENST00000471276	TMEM198B	55996292	55997721	Alpha_27051	openGene2openGene	T1D
metabolic	Panc_Alpha	rs3883338	chr17	42387807	rs3736164	ENSG00000131475	ENST00000589577	VPS25	42387346	42389410	Alpha_49497	openGene2openGene	IBD
metabolic	Panc_Alpha	rs11154801	chr6	135497759	rs13197384	ENSG00000029363	ENST00000353331	BCLAF1	135497469	135498840	Alpha_108919	openGene2openGene	MS
metabolic	Panc_Alpha	rs8054198	chr16	10964558	rs9933623	ENSG00000153066	ENST00000283033	TXNDC11	10964054	10964774	Alpha_44003	ocr2openGene	SLE
metabolic	Panc_Alpha	rs28449958	chr16	28864161	rs7193733	ENSG00000178952	ENST00000313511	TUFM	28863154	28864340	Alpha_44643	openGene2openGene	IBD
metabolic	Panc_Alpha	rs11246217	chr11	575408	rs56333810	ENSG00000185522	ENST00000441853	LMNTD2	575333	576771	Alpha_17974	openGene2openGene	SLE
metabolic	Panc_Alpha	rs34779708	chr10	35126540	rs16935880	ENSG00000095794	ENST00000474931	CREM	35126510	35128026	Alpha_13494	openGene2openGene	IBD
metabolic	Panc_Alpha	rs1701704	chr12	56080595	rs3741499	ENSG00000139613	ENST00000347471	SMARCC2	56079125	56080669	Alpha_27060	openGene2openGene	T1D
metabolic	Panc_Alpha	rs1701704	chr12	56080595	rs3741499	ENSG00000139613	ENST00000394023	SMARCC2	56079125	56080669	Alpha_27060	openGene2openGene	T1D
metabolic	Panc_Alpha	rs2304206	chr19	49665763	rs2304204	ENSG00000142541	ENST00000676477	RPL13A	49664346	49666215	Alpha_58766	openGene2openGene	VIT
metabolic	Panc_Alpha	rs9611565	chr22	41413633	rs202635	ENSG00000100412	ENST00000678688	ACO2	41413455	41414381	Alpha_76737	ocr2openGene	VIT
metabolic	Panc_Alpha	rs1048990	chr14	35292469	rs1048990	ENSG00000100890	ENST00000603544	PRORP	35291896	35293042	Alpha_36010	openGene2openGene	ALG
metabolic	Panc_Alpha	rs3801810	chr7	26865151	rs73069540	ENSG00000005020	ENST00000487720	SKAP2	26864040	26865370	Alpha_112193	openGene2openGene	CRO
metabolic	Panc_Alpha	rs3801810	chr7	26864042	rs73069539	ENSG00000005020	ENST00000487720	SKAP2	26864040	26865370	Alpha_112193	openGene2openGene	CRO
metabolic	Panc_Alpha	rs36014129	chr6	26021644	rs41266779	ENSG00000180573	ENST00000377791	H2AC6	26020436	26022483	Alpha_103989	openGene2openGene	SLE
metabolic	Panc_Alpha	rs11154801	chr6	135506535	rs7750586	ENSG00000146410	ENST00000367784	MTFR2	135506310	135506960	Alpha_108920	ocr2openGene	MS
metabolic	Panc_Alpha	rs28411352	chr1	37794831	rs2306627	ENSG00000197982	ENST00000373042	C1orf122	37793829	37795318	Alpha_2552	openGene2openGene	RA
metabolic	Panc_Alpha	rs10876864	chr12	56080024	rs7297175	ENSG00000185664	ENST00000546543	PMEL	56079125	56080669	Alpha_27060	openGene2openGene	ALG
metabolic	Panc_Alpha	rs9611565	chr22	41381237	rs2234052	ENSG00000100412	ENST00000678788	ACO2	41380649	41383536	Alpha_76733	openGene2openGene	VIT
metabolic	Panc_Alpha	rs694739	chr11	64285685	rs887314	ENSG00000173264	ENST00000539833	GPR137	64284349	64286161	Alpha_20828	openGene2openGene	MS
metabolic	Panc_Alpha	rs444210	chr6	166957511	rs2769346	ENSG00000213066	ENST00000622353	CEP43	166955697	166957743	Alpha_110799	openGene2openGene	CRO
metabolic	Panc_Alpha	rs444210	chr6	166957622	rs2149085	ENSG00000213066	ENST00000622353	CEP43	166955697	166957743	Alpha_110799	openGene2openGene	CRO
metabolic	Panc_Alpha	rs444210	chr6	166956409	rs1044059	ENSG00000213066	ENST00000366847	CEP43	166955697	166957743	Alpha_110799	openGene2openGene	CRO
metabolic	Panc_Alpha	rs2304206	chr19	49665670	rs2304205	ENSG00000142541	ENST00000488946	RPL13A	49664346	49666215	Alpha_58766	openGene2openGene	VIT
metabolic	Panc_Alpha	rs9611565	chr22	41413899	rs132919	ENSG00000100412	ENST00000216254	ACO2	41413455	41414381	Alpha_76737	ocr2openGene	VIT
metabolic	Panc_Alpha	rs78865465	chr12	55974117	rs75639074	ENSG00000123374	ENST00000556146	CDK2	55973152	55974754	Alpha_27048	openGene2openGene	T1D
metabolic	Panc_Alpha	rs1036207	chr5	142109462	rs6580223	ENSG00000113552	ENST00000508177	GNPDA1	142108549	142109633	Alpha_100423	openGene2openGene	MS
metabolic	Panc_Alpha	rs9611565	chr22	41413619	rs202634	ENSG00000100412	ENST00000216254	ACO2	41413455	41414381	Alpha_76737	ocr2openGene	VIT
metabolic	Panc_Alpha	rs9611565	chr22	41413619	rs202634	ENSG00000100412	ENST00000679311	ACO2	41413455	41414381	Alpha_76737	ocr2openGene	VIT
metabolic	Panc_Alpha	rs17323934	chr7	26865309	rs73069541	ENSG00000005020	ENST00000481204	SKAP2	26864040	26865370	Alpha_112193	openGene2openGene	T1D
metabolic	Panc_Alpha	rs7512552	chr1	150487216	rs3840449	ENSG00000143382	ENST00000369039	ADAMTSL4	150487122	150487767	Alpha_6642	openGene2openGene	ECZ
metabolic	Panc_Alpha	rs75637965	chr8	11457539	rs61160731	ENSG00000079459	ENST00000530664	FDFT1	11457377	11458765	Alpha_118910	ocr2openGene	MS
metabolic	Panc_Alpha	rs2066819	chr12	56301033	rs78149779	ENSG00000139579	ENST00000267023	NABP2	56299641	56301046	Alpha_27083	openGene2openGene	PSO
metabolic	Panc_Alpha	rs2066819	chr12	56300477	rs2695789	ENSG00000139579	ENST00000267023	NABP2	56299641	56301046	Alpha_27083	openGene2openGene	PSO
metabolic	Panc_Alpha	rs11643872	chr16	30958165	rs11643872	ENSG00000103496	ENST00000565483	STX4	30957164	30958671	Alpha_44779	openGene2openGene	GD
metabolic	Panc_Alpha	rs2017445	chr12	56080595	rs3741499	ENSG00000170473	ENST00000408946	PYM1	56079125	56080669	Alpha_27060	openGene2openGene	VIT
metabolic	Panc_Alpha	rs2017445	chr12	55996580	rs772920	ENSG00000135392	ENST00000546957	DNAJC14	55996292	55997721	Alpha_27051	openGene2openGene	VIT
metabolic	Panc_Alpha	rs3197999	chr3	48685869	rs6792510	ENSG00000068745	ENST00000417896	IP6K2	48685548	48686650	Alpha_79730	openGene2openGene	IBD
metabolic	Panc_Alpha	rs3197999	chr3	50299601	rs34136796	ENSG00000186792	ENST00000336307	HYAL3	50298960	50300451	Alpha_79866	openGene2openGene	IBD
metabolic	Panc_Alpha	rs3197999	chr3	50292395	rs1076872	ENSG00000186792	ENST00000621157	HYAL3	50291716	50292948	Alpha_79865	openGene2openGene	IBD
metabolic	Panc_Alpha	rs2066819	chr12	56334353	rs79824801	ENSG00000139613	ENST00000267064	SMARCC2	56333070	56334678	Alpha_27085	openGene2openGene	PSO
metabolic	Panc_Alpha	rs7187776	chr16	28846324	rs7187776	ENSG00000177548	ENST00000561803	RABEP2	28846054	28847012	Alpha_44642	openGene2openGene	T1D
metabolic	Panc_Alpha	rs9469899	chr6	34792385	rs7769961	ENSG00000272288	ENST00000687757	ILRUN-AS1	34791441	34793418	Alpha_104602	openGene2openGene	GD
metabolic	Panc_Alpha	rs1701704	chr12	56041628	rs705704	ENSG00000123353	ENST00000243045	ORMDL2	56041250	56042459	Alpha_27058	openGene2openGene	T1D
metabolic	Panc_Alpha	rs10883723	chr10	102502871	rs2296590	ENSG00000059915	ENST00000611678	PSD	102501884	102503270	Alpha_16491	openGene2openGene	ALG
metabolic	Panc_Alpha	rs11675538	chr2	65431010	rs12993075	ENSG00000198369	ENST00000474228	SPRED2	65430543	65431731	Alpha_62729	openGene2openGene	UC
metabolic	Panc_Alpha	rs10883723	chr10	102503918	rs3818470	ENSG00000059915	ENST00000479172	PSD	102503859	102504281	Alpha_16492	openGene2openGene	ALG
metabolic	Panc_Alpha	rs74908652	chr19	10315836	rs78295726	ENSG00000105397	ENST00000525220	TYK2	10315513	10316405	Alpha_56339	openGene2openGene	SLE
metabolic	Panc_Alpha	rs663743	chr11	64285685	rs887314	ENSG00000173264	ENST00000535675	GPR137	64284349	64286161	Alpha_20828	openGene2openGene	T1D
metabolic	Panc_Alpha	rs663743	chr11	64284975	rs2510066	ENSG00000173264	ENST00000535675	GPR137	64284349	64286161	Alpha_20828	openGene2openGene	T1D
metabolic	Panc_Alpha	rs10876864	chr12	56007301	rs10876864	ENSG00000197728	ENST00000552361	RPS26	56007052	56008485	Alpha_27053	openGene2openGene	ALG
metabolic	Panc_Alpha	rs10876864	chr12	56007301	rs10876864	ENSG00000197728	ENST00000646449	RPS26	56007052	56008485	Alpha_27053	openGene2openGene	ALG
metabolic	Panc_Alpha	rs3197999	chr3	49358927	rs3811699	ENSG00000145020	ENST00000636199	AMT	49357692	49359051	Alpha_79781	openGene2openGene	IBD
metabolic	Panc_Alpha	rs2495365	chr1	2556327	rs2227313	ENSG00000238164	ENST00000443892	TNFRSF14-AS1	2555729	2556919	Alpha_179	openGene2openGene	UC
metabolic	Panc_Alpha	rs5758343	chr22	41381909	rs2234059	ENSG00000100412	ENST00000471094	ACO2	41380649	41383536	Alpha_76733	openGene2openGene	ALG
metabolic	Panc_Alpha	rs2066819	chr12	56334353	rs79824801	ENSG00000135423	ENST00000461077	GLS2	56333070	56334678	Alpha_27085	openGene2openGene	PSO
metabolic	Panc_Alpha	rs2017445	chr12	55996580	rs772920	ENSG00000182796	ENST00000478241	TMEM198B	55996292	55997721	Alpha_27051	openGene2openGene	VIT
metabolic	Panc_Alpha	rs2256814	chr20	63748395	rs12053646	ENSG00000101246	ENST00000610774	ARFRP1	63748343	63748591	Alpha_73697	openGene2openGene	MS
metabolic	Panc_Alpha	rs9611565	chr22	41413633	rs202635	ENSG00000100410	ENST00000459687	PHF5A	41413455	41414381	Alpha_76737	ocr2openGene	VIT
metabolic	Panc_Alpha	rs4810485	chr20	46118343	rs1883832	ENSG00000273828	ENST00000612368	ENSG00000273828	46117934	46118667	Alpha_72813	openGene2openGene	SLE
metabolic	Panc_Alpha	rs4810485	chr20	46118343	rs1883832	ENSG00000273828	ENST00000651935	ENSG00000273828	46117934	46118667	Alpha_72813	openGene2openGene	SLE
metabolic	Panc_Alpha	rs2256814	chr20	63748395	rs12053646	ENSG00000101246	ENST00000424545	ARFRP1	63748343	63748591	Alpha_73697	openGene2openGene	MS
metabolic	Panc_Alpha	rs12445568	chr16	30957268	rs4889599	ENSG00000260267	ENST00000564629	ENSG00000260267	30957164	30958671	Alpha_44779	openGene2openGene	PSO
metabolic	Panc_Alpha	rs146029108	chr9	136363451	rs140876101	ENSG00000187796	ENST00000695905	CARD9	136363072	136364189	Alpha_130222	openGene2openGene	CRO
metabolic	Panc_Alpha	rs2066819	chr12	56334216	rs2371494	ENSG00000135423	ENST00000461077	GLS2	56333070	56334678	Alpha_27085	openGene2openGene	PSO
metabolic	Panc_Alpha	rs72832915	chr17	39730733	rs3809717	ENSG00000161395	ENST00000429199	PGAP3	39730070	39730985	Alpha_49290	openGene2openGene	SLE
metabolic	Panc_Alpha	rs7708392	chr5	151081488	rs960709	ENSG00000197043	ENST00000519610	ANXA6	151080430	151081523	Alpha_101002	openGene2openGene	SLE
metabolic	Panc_Alpha	rs2066819	chr12	56333921	rs80317430	ENSG00000166888	ENST00000300134	STAT6	56333070	56334678	Alpha_27085	openGene2openGene	PSO
metabolic	Panc_Alpha	rs9611565	chr22	41381311	rs2234053	ENSG00000100412	ENST00000677554	ACO2	41380649	41383536	Alpha_76733	openGene2openGene	VIT
metabolic	Panc_Alpha	rs9611565	chr22	41381554	rs9607799	ENSG00000100412	ENST00000677554	ACO2	41380649	41383536	Alpha_76733	openGene2openGene	VIT
metabolic	Panc_Alpha	rs10036748	chr5	151081488	rs960709	ENSG00000197043	ENST00000517677	ANXA6	151080430	151081523	Alpha_101002	openGene2openGene	SLE
metabolic	Panc_Alpha	rs2066819	chr12	56334353	rs79824801	ENSG00000166888	ENST00000454075	STAT6	56333070	56334678	Alpha_27085	openGene2openGene	PSO
metabolic	Panc_Alpha	rs12199481	chr6	158939454	rs12198180	ENSG00000092820	ENST00000337147	EZR	158938970	158940114	Alpha_110482	ocr2openGene	SLE
metabolic	Panc_Alpha	rs10936599	chr3	169772158	rs3821383	ENSG00000085274	ENST00000544106	MYNN	169771844	169772570	Alpha_85349	openGene2openGene	CEL
metabolic	Panc_Alpha	rs12421615	chr11	64285685	rs887314	ENSG00000002330	ENST00000544785	BAD	64284349	64286161	Alpha_20828	openGene2openGene	VIT
metabolic	Panc_Alpha	rs10883723	chr10	102502871	rs2296590	ENSG00000166275	ENST00000478833	BORCS7	102501884	102503270	Alpha_16491	openGene2openGene	ALG
metabolic	Panc_Alpha	rs2017445	chr12	55996852	rs59877680	ENSG00000123411	ENST00000547668	IKZF4	55996292	55997721	Alpha_27051	openGene2openGene	VIT
metabolic	Panc_Alpha	rs2066819	chr12	56334353	rs79824801	ENSG00000285528	ENST00000648304	ENSG00000285528	56333070	56334678	Alpha_27085	openGene2openGene	PSO
metabolic	Panc_Alpha	rs2304206	chr19	49665763	rs2304204	ENSG00000126464	ENST00000418929	PRR12	49664346	49666215	Alpha_58766	openGene2openGene	VIT
metabolic	Panc_Alpha	rs3197999	chr3	49358324	rs1800668	ENSG00000145020	ENST00000635808	AMT	49357692	49359051	Alpha_79781	openGene2openGene	IBD
metabolic	Panc_Alpha	rs3197999	chr3	49674864	rs11130213	ENSG00000173402	ENST00000461987	DAG1	49673422	49674883	Alpha_79810	openGene2openGene	IBD
metabolic	Panc_Alpha	rs36014129	chr6	26189128	rs13204572	ENSG00000274290	ENST00000614097	H2BC6	26188483	26189517	Alpha_104009	openGene2openGene	SLE
metabolic	Panc_Alpha	rs9611565	chr22	41381909	rs2234059	ENSG00000100412	ENST00000466237	ACO2	41380649	41383536	Alpha_76733	openGene2openGene	VIT
metabolic	Panc_Alpha	rs9611565	chr22	41381879	rs2234058	ENSG00000100412	ENST00000676959	ACO2	41380649	41383536	Alpha_76733	openGene2openGene	VIT
metabolic	Panc_Alpha	rs2066819	chr12	56301033	rs78149779	ENSG00000065361	ENST00000411731	ERBB3	56299641	56301046	Alpha_27083	openGene2openGene	PSO
metabolic	Panc_Alpha	rs10876864	chr12	56042145	rs1131017	ENSG00000065357	ENST00000551615	DGKA	56041250	56042459	Alpha_27058	openGene2openGene	ALG
metabolic	Panc_Alpha	rs3197999	chr3	49674864	rs11130213	ENSG00000173402	ENST00000430636	DAG1	49673422	49674883	Alpha_79810	openGene2openGene	IBD
metabolic	Panc_Alpha	rs4976646	chr5	177367190	rs12654812	ENSG00000146094	ENST00000377112	DOK3	177366802	177367521	Alpha_102344	openGene2openGene	MS
metabolic	Panc_Alpha	rs2304206	chr19	49665614	rs2304206	ENSG00000126460	ENST00000246794	PRRG2	49664346	49666215	Alpha_58766	openGene2openGene	VIT
metabolic	Panc_Alpha	rs1249910	chr3	112676994	rs12637953	ENSG00000163607	ENST00000467752	GTPBP8	112676610	112677434	Alpha_82603	ocr2openGene	ECZ
metabolic	Panc_Alpha	rs11611029	chr12	55974294	rs11171710	ENSG00000135392	ENST00000546957	DNAJC14	55973152	55974754	Alpha_27048	openGene2openGene	HT
metabolic	Panc_Alpha	rs3197999	chr3	49674864	rs11130213	ENSG00000173402	ENST00000496474	DAG1	49673422	49674883	Alpha_79810	openGene2openGene	IBD
metabolic	Panc_Alpha	rs2066819	chr12	56299736	rs41423244	ENSG00000062485	ENST00000550159	CS	56299641	56301046	Alpha_27083	openGene2openGene	PSO
metabolic	Panc_Alpha	rs2066819	chr12	56300477	rs2695789	ENSG00000062485	ENST00000550159	CS	56299641	56301046	Alpha_27083	openGene2openGene	PSO
metabolic	Panc_Alpha	rs2066819	chr12	56300477	rs2695789	ENSG00000065361	ENST00000550869	ERBB3	56299641	56301046	Alpha_27083	openGene2openGene	PSO
metabolic	Panc_Alpha	rs10876864	chr12	56042145	rs1131017	ENSG00000065357	ENST00000557080	DGKA	56041250	56042459	Alpha_27058	openGene2openGene	ALG
metabolic	Panc_Alpha	rs11154801	chr6	135497759	rs13197384	ENSG00000029363	ENST00000534269	BCLAF1	135497469	135498840	Alpha_108919	openGene2openGene	MS
metabolic	Panc_Alpha	rs2066819	chr12	56301033	rs78149779	ENSG00000062485	ENST00000550700	CS	56299641	56301046	Alpha_27083	openGene2openGene	PSO
metabolic	Panc_Alpha	rs1170436	chr16	68539384	rs1170444	ENSG00000286140	ENST00000519520	DERPC	68539004	68540227	Alpha_45738	openGene2openGene	SLE
metabolic	Panc_Alpha	rs10876864	chr12	56042145	rs1131017	ENSG00000065357	ENST00000550115	DGKA	56041250	56042459	Alpha_27058	openGene2openGene	ALG
metabolic	Panc_Alpha	rs4239702	chr20	46118343	rs1883832	ENSG00000124160	ENST00000372291	NCOA5	46117934	46118667	Alpha_72813	openGene2openGene	CRO
metabolic	Panc_Alpha	rs3197999	chr3	49358927	rs3811699	ENSG00000145020	ENST00000395338	AMT	49357692	49359051	Alpha_79781	openGene2openGene	IBD
metabolic	Panc_Alpha	rs574384	chr1	35641909	rs676614	ENSG00000020129	ENST00000373243	NCDN	35641343	35642407	Alpha_2424	openGene2openGene	T1D
metabolic	Panc_Alpha	rs2017445	chr12	56041720	rs705705	ENSG00000135404	ENST00000548160	CD63	56041250	56042459	Alpha_27058	openGene2openGene	VIT
metabolic	Panc_Alpha	rs60131261	chr6	29850382	rs4711200	ENSG00000066379	ENST00000332435	POLR1H	29850252	29850588	Alpha_104181	openGene2openGene	VIT
metabolic	Panc_Alpha	rs2017445	chr12	56041628	rs705704	ENSG00000135404	ENST00000548898	CD63	56041250	56042459	Alpha_27058	openGene2openGene	VIT
metabolic	Panc_Alpha	rs9469899	chr6	34793179	rs11755420	ENSG00000272288	ENST00000606971	ILRUN-AS1	34791441	34793418	Alpha_104602	openGene2openGene	GD
metabolic	Panc_Alpha	rs11154801	chr6	135497759	rs13197384	ENSG00000029363	ENST00000640069	BCLAF1	135497469	135498840	Alpha_108919	openGene2openGene	MS
metabolic	Panc_Alpha	rs28449958	chr16	28822933	rs201131521	ENSG00000283845	ENST00000577590	MIR4721	28822682	28823363	Alpha_44640	openGene2openGene	IBD
metabolic	Panc_Alpha	rs12445568	chr16	31033576	rs12445650	ENSG00000167394	ENST00000538906	ZNF668	31032792	31034623	Alpha_44782	openGene2openGene	PSO
metabolic	Panc_Alpha	rs10936599	chr3	169769713	rs9811216	ENSG00000239219	ENST00000469301	ENSG00000239219	169769452	169770000	Alpha_85348	openGene2openGene	CEL
metabolic	Panc_Alpha	rs10936599	chr3	169769863	rs9866776	ENSG00000239219	ENST00000469301	ENSG00000239219	169769452	169770000	Alpha_85348	openGene2openGene	CEL
metabolic	Panc_Alpha	rs10876864	chr12	56080024	rs7297175	ENSG00000185664	ENST00000547137	PMEL	56079125	56080669	Alpha_27060	openGene2openGene	ALG
metabolic	Panc_Alpha	rs28449958	chr16	28824884	rs4451951	ENSG00000196296	ENST00000562185	ATP2A1	28823734	28824890	Alpha_44641	openGene2openGene	IBD
metabolic	Panc_Alpha	rs10876864	chr12	56080024	rs7297175	ENSG00000185664	ENST00000548493	PMEL	56079125	56080669	Alpha_27060	openGene2openGene	ALG
metabolic	Panc_Alpha	rs766751473	chr5	132465058	rs72797306	ENSG00000197536	ENST00000461203	IRF1-AS1	132464124	132465375	Alpha_99660	ocr2openGene	T1D
metabolic	Panc_Alpha	rs27293	chr5	96936824	rs3842058	ENSG00000113441	ENST00000231368	LNPEP	96936698	96937159	Alpha_98412	openGene2openGene	JIA
metabolic	Panc_Alpha	rs11154801	chr6	135497759	rs13197384	ENSG00000146410	ENST00000451457	MTFR2	135497469	135498840	Alpha_108919	openGene2openGene	MS
metabolic	Panc_Alpha	rs4239702	chr20	46118343	rs1883832	ENSG00000080189	ENST00000481809	SLC35C2	46117934	46118667	Alpha_72813	openGene2openGene	CRO
metabolic	Panc_Alpha	rs12156002	chr8	128186044	rs59602790	ENSG00000136997	ENST00000641252	MYC	128185728	128186060	Alpha_123911	ocr2openGene	SLE
metabolic	Panc_Alpha	rs2017445	chr12	56041628	rs705704	ENSG00000205323	ENST00000552207	SARNP	56041250	56042459	Alpha_27058	openGene2openGene	VIT
metabolic	Panc_Alpha	rs10936599	chr3	169772158	rs3821383	ENSG00000085276	ENST00000494597	MECOM	169771844	169772570	Alpha_85349	openGene2openGene	CEL
metabolic	Panc_Alpha	rs10760123	chr9	120929191	rs1930786	ENSG00000119402	ENST00000684047	FBXW2	120928483	120929639	Alpha_129156	openGene2openGene	ALG
metabolic	Panc_Alpha	rs10760123	chr9	120928679	rs3761849	ENSG00000119402	ENST00000684001	FBXW2	120928483	120929639	Alpha_129156	openGene2openGene	ALG
metabolic	Panc_Alpha	rs9611565	chr22	41381909	rs2234059	ENSG00000100412	ENST00000216254	ACO2	41380649	41383536	Alpha_76733	openGene2openGene	VIT
metabolic	Panc_Alpha	rs9611565	chr22	41383069	rs3788584	ENSG00000100412	ENST00000216254	ACO2	41380649	41383536	Alpha_76733	openGene2openGene	VIT
metabolic	Panc_Alpha	rs9611565	chr22	41381237	rs2234052	ENSG00000100412	ENST00000679311	ACO2	41380649	41383536	Alpha_76733	openGene2openGene	VIT
metabolic	Panc_Alpha	rs10760123	chr9	120928863	rs7028641	ENSG00000119402	ENST00000684405	FBXW2	120928483	120929639	Alpha_129156	openGene2openGene	ALG
metabolic	Panc_Alpha	rs3197999	chr3	49358927	rs3811699	ENSG00000145022	ENST00000497786	TCTA	49357692	49359051	Alpha_79781	openGene2openGene	IBD
metabolic	Panc_Alpha	rs10936599	chr3	169769649	rs12637184	ENSG00000085276	ENST00000487503	MECOM	169769452	169770000	Alpha_85348	openGene2openGene	CEL
metabolic	Panc_Alpha	rs2017445	chr12	56080595	rs3741499	ENSG00000062485	ENST00000551430	CS	56079125	56080669	Alpha_27060	openGene2openGene	VIT
metabolic	Panc_Alpha	rs62149377	chr2	60756834	rs2099613	ENSG00000162928	ENST00000414712	PEX13	60755932	60757262	Alpha_62461	openGene2openGene	SLE
metabolic	Panc_Alpha	rs73029013	chr11	128452081	rs55954110	ENSG00000289398	ENST00000687472	ENSG00000289398	128451837	128452308	Alpha_24026	ocr2openGene	SLE
metabolic	Panc_Alpha	rs1048990	chr14	35292469	rs1048990	ENSG00000092020	ENST00000557773	PPP2R3C	35291896	35293042	Alpha_36010	openGene2openGene	ALG
metabolic	Panc_Alpha	rs5758343	chr22	41413633	rs202635	ENSG00000100412	ENST00000677554	ACO2	41413455	41414381	Alpha_76737	ocr2openGene	ALG
metabolic	Panc_Alpha	rs5758343	chr22	41413619	rs202634	ENSG00000100412	ENST00000678600	ACO2	41413455	41414381	Alpha_76737	ocr2openGene	ALG
metabolic	Panc_Alpha	rs1048990	chr14	35122110	rs28365850	ENSG00000100902	ENST00000628955	PSMA6	35121445	35123221	Alpha_36000	openGene2openGene	ALG
metabolic	Panc_Alpha	rs5758343	chr22	41413633	rs202635	ENSG00000100412	ENST00000678600	ACO2	41413455	41414381	Alpha_76737	ocr2openGene	ALG
metabolic	Panc_Alpha	rs28449958	chr16	28880144	rs8055138	ENSG00000169682	ENST00000568388	SPNS1	28879667	28880612	Alpha_44645	openGene2openGene	IBD
metabolic	Panc_Alpha	rs7132277	chr12	123043858	rs655293	ENSG00000130921	ENST00000538888	MTRFR	123043488	123044152	Alpha_30254	ocr2openGene	MS
metabolic	Panc_Alpha	rs9611565	chr22	41381879	rs2234058	ENSG00000100412	ENST00000396512	ACO2	41380649	41383536	Alpha_76733	openGene2openGene	VIT
metabolic	Panc_Alpha	rs5758343	chr22	41413633	rs202635	ENSG00000100412	ENST00000678394	ACO2	41413455	41414381	Alpha_76737	ocr2openGene	ALG
metabolic	Panc_Alpha	rs1701704	chr12	56041628	rs705704	ENSG00000111540	ENST00000553116	RAB5B	56041250	56042459	Alpha_27058	openGene2openGene	T1D
metabolic	Panc_Alpha	rs5758343	chr22	41414166	rs132920	ENSG00000100412	ENST00000676714	ACO2	41413455	41414381	Alpha_76737	ocr2openGene	ALG
metabolic	Panc_Alpha	rs1701704	chr12	56041628	rs705704	ENSG00000111540	ENST00000546810	RAB5B	56041250	56042459	Alpha_27058	openGene2openGene	T1D
metabolic	Panc_Alpha	rs5758343	chr22	41413899	rs132919	ENSG00000100412	ENST00000676959	ACO2	41413455	41414381	Alpha_76737	ocr2openGene	ALG
metabolic	Panc_Alpha	rs1701704	chr12	56041628	rs705704	ENSG00000135404	ENST00000549117	CD63	56041250	56042459	Alpha_27058	openGene2openGene	T1D
metabolic	Panc_Alpha	rs5758343	chr22	41414166	rs132920	ENSG00000100412	ENST00000678788	ACO2	41413455	41414381	Alpha_76737	ocr2openGene	ALG
metabolic	Panc_Alpha	rs5758343	chr22	41413619	rs202634	ENSG00000100412	ENST00000678454	ACO2	41413455	41414381	Alpha_76737	ocr2openGene	ALG
metabolic	Panc_Alpha	rs12445568	chr16	30985550	rs12443808	ENSG00000185947	ENST00000561814	ZNF267	30984964	30985949	Alpha_44780	openGene2openGene	PSO
metabolic	Panc_Alpha	rs5758343	chr22	41413899	rs132919	ENSG00000100412	ENST00000678788	ACO2	41413455	41414381	Alpha_76737	ocr2openGene	ALG
metabolic	Panc_Alpha	rs10936599	chr3	169772158	rs3821383	ENSG00000008952	ENST00000480708	SEC62	169771844	169772570	Alpha_85349	openGene2openGene	CEL
metabolic	Panc_Alpha	rs34835	chr16	28554346	rs7191618	ENSG00000188603	ENST00000569030	CLN3	28553790	28554817	Alpha_44632	openGene2openGene	T1D
metabolic	Panc_Alpha	rs34835	chr16	28554346	rs7191618	ENSG00000188603	ENST00000355477	CLN3	28553790	28554817	Alpha_44632	openGene2openGene	T1D
metabolic	Panc_Alpha	rs2066819	chr12	56334353	rs79824801	ENSG00000076067	ENST00000262031	RBMS2	56333070	56334678	Alpha_27085	openGene2openGene	PSO
metabolic	Panc_Alpha	rs3197999	chr3	50292395	rs1076872	ENSG00000007402	ENST00000360963	CACNA2D2	50291716	50292948	Alpha_79865	openGene2openGene	IBD
metabolic	Panc_Alpha	rs2017445	chr12	56041720	rs705705	ENSG00000065357	ENST00000555090	DGKA	56041250	56042459	Alpha_27058	openGene2openGene	VIT
metabolic	Panc_Alpha	rs12421615	chr11	64285685	rs887314	ENSG00000219435	ENST00000539943	CATSPERZ	64284349	64286161	Alpha_20828	openGene2openGene	VIT
metabolic	Panc_Alpha	rs1048990	chr14	35278065	rs57275892	ENSG00000100902	ENST00000622405	PSMA6	35277177	35278278	Alpha_36009	openGene2openGene	ALG
metabolic	Panc_Alpha	rs11611029	chr12	55974294	rs11171710	ENSG00000139531	ENST00000552813	SUOX	55973152	55974754	Alpha_27048	openGene2openGene	HT
metabolic	Panc_Alpha	rs34835	chr16	28554346	rs7191618	ENSG00000188603	ENST00000637699	CLN3	28553790	28554817	Alpha_44632	openGene2openGene	T1D
metabolic	Panc_Alpha	rs4820827	chr22	29973819	rs3747150	ENSG00000100325	ENST00000460313	ASCC2	29973237	29974290	Alpha_75948	ocr2openGene	T1D
metabolic	Panc_Alpha	rs3197999	chr3	50292395	rs1076872	ENSG00000007402	ENST00000487413	CACNA2D2	50291716	50292948	Alpha_79865	openGene2openGene	IBD
metabolic	Panc_Alpha	rs10936599	chr3	169769649	rs12637184	ENSG00000008952	ENST00000460513	SEC62	169769452	169770000	Alpha_85348	openGene2openGene	CEL
metabolic	Panc_Alpha	rs12445568	chr16	31033576	rs12445650	ENSG00000277543	ENST00000615068	ENSG00000277543	31032792	31034623	Alpha_44782	openGene2openGene	PSO
metabolic	Panc_Alpha	rs3091307	chr5	132656189	rs115008099	ENSG00000197536	ENST00000612967	IRF1-AS1	132655979	132656968	Alpha_99674	openGene2openGene	ALG
metabolic	Panc_Alpha	rs34835	chr16	28554346	rs7191618	ENSG00000188603	ENST00000565047	CLN3	28553790	28554817	Alpha_44632	openGene2openGene	T1D
metabolic	Panc_Alpha	rs3197999	chr3	50292395	rs1076872	ENSG00000007402	ENST00000479441	CACNA2D2	50291716	50292948	Alpha_79865	openGene2openGene	IBD
metabolic	Panc_Alpha	rs11246217	chr11	575408	rs56333810	ENSG00000185507	ENST00000647801	IRF7	575333	576771	Alpha_17974	openGene2openGene	SLE
metabolic	Panc_Alpha	rs1048990	chr14	35278065	rs57275892	ENSG00000100902	ENST00000554843	PSMA6	35277177	35278278	Alpha_36009	openGene2openGene	ALG
metabolic	Panc_Alpha	rs2017445	chr12	56041720	rs705705	ENSG00000065357	ENST00000331886	DGKA	56041250	56042459	Alpha_27058	openGene2openGene	VIT
metabolic	Panc_Alpha	rs112006329	chr11	575800	rs34793529	ENSG00000185507	ENST00000348655	IRF7	575333	576771	Alpha_17974	openGene2openGene	SLE
metabolic	Panc_Alpha	rs12445568	chr16	30958236	rs62055866	ENSG00000277543	ENST00000615068	ENSG00000277543	30957164	30958671	Alpha_44779	openGene2openGene	PSO
metabolic	Panc_Alpha	rs3197999	chr3	50292395	rs1076872	ENSG00000281358	ENST00000629828	RASSF1-AS1	50291716	50292948	Alpha_79865	openGene2openGene	IBD
metabolic	Panc_Alpha	rs78865465	chr12	55974117	rs75639074	ENSG00000257449	ENST00000551846	ENSG00000257449	55973152	55974754	Alpha_27048	openGene2openGene	T1D
metabolic	Panc_Alpha	rs2066819	chr12	56334216	rs2371494	ENSG00000076067	ENST00000550726	RBMS2	56333070	56334678	Alpha_27085	openGene2openGene	PSO
metabolic	Panc_Alpha	rs2066819	chr12	56333921	rs80317430	ENSG00000076067	ENST00000550726	RBMS2	56333070	56334678	Alpha_27085	openGene2openGene	PSO
metabolic	Panc_Alpha	rs112006329	chr11	575408	rs56333810	ENSG00000185507	ENST00000532788	IRF7	575333	576771	Alpha_17974	openGene2openGene	SLE
metabolic	Panc_Alpha	rs2017445	chr12	56041628	rs705704	ENSG00000065357	ENST00000548407	DGKA	56041250	56042459	Alpha_27058	openGene2openGene	VIT
metabolic	Panc_Alpha	rs2017445	chr12	56041720	rs705705	ENSG00000065357	ENST00000549368	DGKA	56041250	56042459	Alpha_27058	openGene2openGene	VIT
metabolic	Panc_Alpha	rs2017445	chr12	56080595	rs3741499	ENSG00000170515	ENST00000552766	PA2G4	56079125	56080669	Alpha_27060	openGene2openGene	VIT
metabolic	Panc_Alpha	rs3197999	chr3	50391047	rs115586086	ENSG00000114735	ENST00000434410	HEMK1	50390868	50391321	Alpha_79881	ocr2openGene	IBD
metabolic	Panc_Alpha	rs1701704	chr12	56080595	rs3741499	ENSG00000257303	ENST00000549565	CNPY2-AS1	56079125	56080669	Alpha_27060	openGene2openGene	T1D
metabolic	Panc_Alpha	rs34835	chr16	28554346	rs7191618	ENSG00000188603	ENST00000636172	CLN3	28553790	28554817	Alpha_44632	openGene2openGene	T1D
metabolic	Panc_Alpha	rs1701704	chr12	56080595	rs3741499	ENSG00000257303	ENST00000660360	CNPY2-AS1	56079125	56080669	Alpha_27060	openGene2openGene	T1D
metabolic	Panc_Alpha	rs2066819	chr12	56300477	rs2695789	ENSG00000135517	ENST00000555551	MIP	56299641	56301046	Alpha_27083	openGene2openGene	PSO
metabolic	Panc_Alpha	rs3197999	chr3	49660026	rs9836291	ENSG00000226913	ENST00000665395	BSN-DT	49659966	49660193	Alpha_79807	ocr2openGene	IBD
metabolic	Panc_Alpha	rs17607589	chr3	188683350	rs55661102	ENSG00000145012	ENST00000430340	LPP	188683142	188683396	Alpha_86386	ocr2openGene	ALG
metabolic	Panc_Alpha	rs34835	chr16	28554346	rs7191618	ENSG00000188603	ENST00000564574	CLN3	28553790	28554817	Alpha_44632	openGene2openGene	T1D
metabolic	Panc_Alpha	rs773125	chr12	56042145	rs1131017	ENSG00000123411	ENST00000547668	IKZF4	56041250	56042459	Alpha_27058	openGene2openGene	RA
metabolic	Panc_Alpha	rs6715106	chr2	191048308	rs6715106	ENSG00000138378	ENST00000495326	STAT4	191048055	191048676	Alpha_67510	ocr2openGene	SLE
metabolic	Panc_Alpha	rs1453560	chr17	39739722	rs9896940	ENSG00000141741	ENST00000469568	MIEN1	39737585	39740013	Alpha_49291	openGene2openGene	SLE
metabolic	Panc_Alpha	rs13018977	chr2	241316415	rs13006939	ENSG00000115694	ENST00000403346	STK25	241314888	241316854	Alpha_70135	openGene2openGene	T1D
metabolic	Panc_Alpha	rs60131261	chr6	29975290	rs6904029	ENSG00000231074	ENST00000668974	HCG18	29975198	29976118	Alpha_104190	openGene2openGene	VIT
metabolic	Panc_Alpha	rs3825568	chr14	68794755	rs2236262	ENSG00000182185	ENST00000488612	RAD51B	68794615	68794929	Alpha_37454	openGene2openGene	JIA
metabolic	Panc_Alpha	rs28449958	chr16	28864161	rs7193733	ENSG00000178952	ENST00000565012	TUFM	28863154	28864340	Alpha_44643	openGene2openGene	IBD
metabolic	Panc_Alpha	rs5758343	chr22	41414166	rs132920	ENSG00000100412	ENST00000678269	ACO2	41413455	41414381	Alpha_76737	ocr2openGene	ALG
metabolic	Panc_Alpha	rs1170436	chr16	68540042	rs1182968	ENSG00000286140	ENST00000519520	DERPC	68539004	68540227	Alpha_45738	openGene2openGene	SLE
metabolic	Panc_Alpha	rs2236262	chr14	68816170	rs194746	ENSG00000072121	ENST00000676512	ZFYVE26	68816170	68817190	Alpha_37458	ocr2openGene	MS
metabolic	Panc_Alpha	rs2256814	chr20	63748395	rs12053646	ENSG00000197114	ENST00000448100	ZGPAT	63748343	63748591	Alpha_73697	openGene2openGene	MS
metabolic	Panc_Alpha	rs10876864	chr12	56080024	rs7297175	ENSG00000065357	ENST00000546878	DGKA	56079125	56080669	Alpha_27060	openGene2openGene	ALG
metabolic	Panc_Alpha	rs75637965	chr8	11429613	rs59254177	ENSG00000079459	ENST00000528643	FDFT1	11429278	11430321	Alpha_118902	ocr2openGene	MS
metabolic	Panc_Alpha	rs9469899	chr6	34792959	rs11757370	ENSG00000272288	ENST00000606971	ILRUN-AS1	34791441	34793418	Alpha_104602	openGene2openGene	GD
metabolic	Panc_Alpha	rs28449958	chr16	28824884	rs4451951	ENSG00000196296	ENST00000563975	ATP2A1	28823734	28824890	Alpha_44641	openGene2openGene	IBD
metabolic	Panc_Alpha	rs2066819	chr12	56301033	rs78149779	ENSG00000065361	ENST00000684500	ERBB3	56299641	56301046	Alpha_27083	openGene2openGene	PSO
metabolic	Panc_Alpha	rs1701704	chr12	55996852	rs705702	ENSG00000182796	ENST00000637087	TMEM198B	55996292	55997721	Alpha_27051	openGene2openGene	T1D
metabolic	Panc_Alpha	rs1701704	chr12	56080595	rs3741499	ENSG00000185664	ENST00000549418	PMEL	56079125	56080669	Alpha_27060	openGene2openGene	T1D
metabolic	Panc_Alpha	rs1701704	chr12	55996852	rs705702	ENSG00000123411	ENST00000547668	IKZF4	55996292	55997721	Alpha_27051	openGene2openGene	T1D
metabolic	Panc_Alpha	rs10876864	chr12	56080024	rs7297175	ENSG00000062485	ENST00000548567	CS	56079125	56080669	Alpha_27060	openGene2openGene	ALG
metabolic	Panc_Alpha	rs28449958	chr16	28880144	rs8055138	ENSG00000178952	ENST00000313511	TUFM	28879667	28880612	Alpha_44645	openGene2openGene	IBD
metabolic	Panc_Alpha	rs2017445	chr12	56041720	rs705705	ENSG00000273890	ENST00000615146	ENSG00000273890	56041250	56042459	Alpha_27058	openGene2openGene	VIT
metabolic	Panc_Alpha	rs2017445	chr12	56041628	rs705704	ENSG00000273890	ENST00000615146	ENSG00000273890	56041250	56042459	Alpha_27058	openGene2openGene	VIT
metabolic	Panc_Alpha	rs1701704	chr12	55996852	rs705702	ENSG00000135441	ENST00000548556	BLOC1S1	55996292	55997721	Alpha_27051	openGene2openGene	T1D
metabolic	Panc_Alpha	rs11755393	chr6	34609999	rs2814978	ENSG00000288879	ENST00000685364	ENSG00000288879	34609568	34610130	Alpha_104590	ocr2openGene	SLE
metabolic	Panc_Alpha	rs28449958	chr16	28824361	rs138159013	ENSG00000196296	ENST00000536376	ATP2A1	28823734	28824890	Alpha_44641	openGene2openGene	IBD
metabolic	Panc_Alpha	rs1170436	chr16	68540161	rs1170442	ENSG00000141076	ENST00000567015	UTP4	68539004	68540227	Alpha_45738	openGene2openGene	SLE
metabolic	Panc_Alpha	rs9611565	chr22	41381554	rs9607799	ENSG00000100412	ENST00000678788	ACO2	41380649	41383536	Alpha_76733	openGene2openGene	VIT
metabolic	Panc_Alpha	rs9611565	chr22	41383069	rs3788584	ENSG00000100412	ENST00000678788	ACO2	41380649	41383536	Alpha_76733	openGene2openGene	VIT
metabolic	Panc_Alpha	rs11611029	chr12	55974294	rs11171710	ENSG00000182796	ENST00000636659	TMEM198B	55973152	55974754	Alpha_27048	openGene2openGene	HT
metabolic	Panc_Alpha	rs10876864	chr12	56080024	rs7297175	ENSG00000185664	ENST00000549418	PMEL	56079125	56080669	Alpha_27060	openGene2openGene	ALG
metabolic	Panc_Alpha	rs28449958	chr16	28863226	rs62037367	ENSG00000283845	ENST00000577590	MIR4721	28863154	28864340	Alpha_44643	openGene2openGene	IBD
metabolic	Panc_Alpha	rs7187776	chr16	28863883	rs11864750	ENSG00000177548	ENST00000562590	RABEP2	28863154	28864340	Alpha_44643	openGene2openGene	T1D
metabolic	Panc_Alpha	rs28449958	chr16	28863883	rs11864750	ENSG00000196296	ENST00000357084	ATP2A1	28863154	28864340	Alpha_44643	openGene2openGene	IBD
metabolic	Panc_Alpha	rs12445568	chr16	30958236	rs62055866	ENSG00000156885	ENST00000287490	COX6A2	30957164	30958671	Alpha_44779	openGene2openGene	PSO
metabolic	Panc_Alpha	rs12445568	chr16	30985551	rs12443627	ENSG00000140691	ENST00000564900	ARMC5	30984964	30985949	Alpha_44780	openGene2openGene	PSO
metabolic	Panc_Alpha	rs7207591	chr17	42276943	rs4029774	ENSG00000167925	ENST00000588762	GHDC	42275668	42277665	Alpha_49488	openGene2openGene	ALG
metabolic	Panc_Alpha	rs1701704	chr12	56080595	rs3741499	ENSG00000062485	ENST00000550044	CS	56079125	56080669	Alpha_27060	openGene2openGene	T1D
metabolic	Panc_Alpha	rs28449958	chr16	28880144	rs8055138	ENSG00000168488	ENST00000564656	ATXN2L	28879667	28880612	Alpha_44645	openGene2openGene	IBD
metabolic	Panc_Alpha	rs28449958	chr16	28880144	rs8055138	ENSG00000168488	ENST00000562867	ATXN2L	28879667	28880612	Alpha_44645	openGene2openGene	IBD
metabolic	Panc_Alpha	rs1701704	chr12	55996580	rs772920	ENSG00000197728	ENST00000548590	RPS26	55996292	55997721	Alpha_27051	openGene2openGene	T1D
metabolic	Panc_Alpha	rs12445568	chr16	31033362	rs58726213	ENSG00000140691	ENST00000408912	ARMC5	31032792	31034623	Alpha_44782	openGene2openGene	PSO
metabolic	Panc_Alpha	rs1453560	chr17	39739722	rs9896940	ENSG00000141738	ENST00000461756	GRB7	39737585	39740013	Alpha_49291	openGene2openGene	SLE
metabolic	Panc_Alpha	rs36014129	chr6	26199675	rs34961555	ENSG00000124549	ENST00000686357	BTN2A3P	26198981	26200005	Alpha_104012	openGene2openGene	SLE
metabolic	Panc_Alpha	rs36014129	chr6	26199675	rs34961555	ENSG00000124549	ENST00000465856	BTN2A3P	26198981	26200005	Alpha_104012	openGene2openGene	SLE
metabolic	Panc_Alpha	rs60131261	chr6	29975401	rs6903753	ENSG00000231074	ENST00000426882	HCG18	29975198	29976118	Alpha_104190	openGene2openGene	VIT
metabolic	Panc_Alpha	rs7552167	chr1	24187123	rs78312791	ENSG00000133226	ENST00000466910	SRRM1	24186674	24188215	Alpha_1641	openGene2openGene	PSO
metabolic	Panc_Alpha	rs63406760	chr12	123142435	rs1106240	ENSG00000111325	ENST00000538755	OGFOD2	123141860	123142497	Alpha_30276	ocr2openGene	ALG
metabolic	Panc_Alpha	rs7552167	chr1	24187123	rs78312791	ENSG00000133226	ENST00000600523	SRRM1	24186674	24188215	Alpha_1641	openGene2openGene	PSO
metabolic	Panc_Alpha	rs7132277	chr12	123043858	rs655293	ENSG00000111325	ENST00000544358	OGFOD2	123043488	123044152	Alpha_30254	ocr2openGene	MS
metabolic	Panc_Alpha	rs2017445	chr12	55996852	rs59877680	ENSG00000135441	ENST00000548925	BLOC1S1	55996292	55997721	Alpha_27051	openGene2openGene	VIT
metabolic	Panc_Alpha	rs7132277	chr12	123043858	rs655293	ENSG00000111325	ENST00000542037	OGFOD2	123043488	123044152	Alpha_30254	ocr2openGene	MS
metabolic	Panc_Alpha	rs7132277	chr12	123043858	rs655293	ENSG00000111325	ENST00000540324	OGFOD2	123043488	123044152	Alpha_30254	ocr2openGene	MS
metabolic	Panc_Alpha	rs60131261	chr6	29850382	rs4711200	ENSG00000204623	ENST00000421692	ZNRD1ASP	29850252	29850588	Alpha_104181	openGene2openGene	VIT
metabolic	Panc_Alpha	rs63406760	chr12	123142469	rs1106241	ENSG00000111325	ENST00000535970	OGFOD2	123141860	123142497	Alpha_30276	ocr2openGene	ALG
metabolic	Panc_Alpha	rs63406760	chr12	123142435	rs1106240	ENSG00000111325	ENST00000544852	OGFOD2	123141860	123142497	Alpha_30276	ocr2openGene	ALG
metabolic	Panc_Alpha	rs766751473	chr5	132295159	rs35260072	ENSG00000197375	ENST00000435065	SLC22A5	132293279	132295679	Alpha_99638	openGene2openGene	T1D
metabolic	Panc_Alpha	rs63406760	chr12	123142469	rs1106241	ENSG00000111325	ENST00000544852	OGFOD2	123141860	123142497	Alpha_30276	ocr2openGene	ALG
metabolic	Panc_Alpha	rs12421615	chr11	64284975	rs2510066	ENSG00000257069	ENST00000539086	KCNK4-TEX40	64284349	64286161	Alpha_20828	openGene2openGene	VIT
metabolic	Panc_Alpha	rs5758343	chr22	41554224	rs76930421	ENSG00000100412	ENST00000679264	ACO2	41554144	41554351	Alpha_76754	ocr2openGene	ALG
metabolic	Panc_Alpha	rs2304206	chr19	49665614	rs2304206	ENSG00000142528	ENST00000598809	ZNF473	49664346	49666215	Alpha_58766	openGene2openGene	VIT
metabolic	Panc_Alpha	rs2304206	chr19	49665670	rs2304205	ENSG00000142528	ENST00000598809	ZNF473	49664346	49666215	Alpha_58766	openGene2openGene	VIT
metabolic	Panc_Alpha	rs2304206	chr19	49665763	rs2304204	ENSG00000142528	ENST00000598809	ZNF473	49664346	49666215	Alpha_58766	openGene2openGene	VIT
metabolic	Panc_Alpha	rs2017445	chr12	55996580	rs772920	ENSG00000139531	ENST00000548274	SUOX	55996292	55997721	Alpha_27051	openGene2openGene	VIT
metabolic	Panc_Alpha	rs5758343	chr22	41381879	rs2234058	ENSG00000100412	ENST00000679320	ACO2	41380649	41383536	Alpha_76733	openGene2openGene	ALG
metabolic	Panc_Alpha	rs9926533	chr16	31074149	rs2303222	ENSG00000140691	ENST00000268314	ARMC5	31073289	31074969	Alpha_44785	openGene2openGene	SLE
metabolic	Panc_Alpha	rs12445568	chr16	30985551	rs12443627	ENSG00000178226	ENST00000561897	PRSS36	30984964	30985949	Alpha_44780	openGene2openGene	PSO
metabolic	Panc_Alpha	rs4690229	chr4	973551	rs113075206	ENSG00000127419	ENST00000264771	TMEM175	972842	974008	Alpha_86999	openGene2openGene	SLE
metabolic	Panc_Alpha	rs367569	chr16	11256954	rs33989964	ENSG00000182108	ENST00000570440	DEXI	11254989	11257724	Alpha_44024	openGene2openGene	PSO
metabolic	Panc_Alpha	rs5758343	chr22	41381237	rs2234052	ENSG00000286491	ENST00000664614	ENSG00000286491	41380649	41383536	Alpha_76733	openGene2openGene	ALG
metabolic	Panc_Alpha	rs2017445	chr12	56041628	rs705704	ENSG00000139531	ENST00000552363	SUOX	56041250	56042459	Alpha_27058	openGene2openGene	VIT
metabolic	Panc_Alpha	rs3091307	chr5	132656717	rs1881457	ENSG00000164404	ENST00000464378	GDF9	132655979	132656968	Alpha_99674	openGene2openGene	ALG
metabolic	Panc_Alpha	rs5758343	chr22	41544367	rs11554327	ENSG00000167074	ENST00000406644	TEF	41544014	41545137	Alpha_76753	openGene2openGene	ALG
metabolic	Panc_Alpha	rs5758343	chr22	41544520	rs28623192	ENSG00000167074	ENST00000406644	TEF	41544014	41545137	Alpha_76753	openGene2openGene	ALG
metabolic	Panc_Alpha	rs7132277	chr12	123142435	rs1106240	ENSG00000111325	ENST00000540324	OGFOD2	123141860	123142497	Alpha_30276	ocr2openGene	MS
metabolic	Panc_Alpha	rs7132277	chr12	123142435	rs1106240	ENSG00000111325	ENST00000542940	OGFOD2	123141860	123142497	Alpha_30276	ocr2openGene	MS
metabolic	Panc_Alpha	rs11204896	chr1	151820508	rs11578418	ENSG00000143436	ENST00000486707	MRPL9	151820394	151820743	Alpha_6771	ocr2openGene	ALG
metabolic	Panc_Alpha	rs28449958	chr16	28822933	rs201131521	ENSG00000260442	ENST00000566956	ATP2A1-AS1	28822682	28823363	Alpha_44640	openGene2openGene	IBD
metabolic	Panc_Alpha	rs63406760	chr12	123142469	rs1106241	ENSG00000111325	ENST00000545976	OGFOD2	123141860	123142497	Alpha_30276	ocr2openGene	ALG
metabolic	Panc_Alpha	rs7132277	chr12	123142435	rs1106240	ENSG00000111325	ENST00000545976	OGFOD2	123141860	123142497	Alpha_30276	ocr2openGene	MS
metabolic	Panc_Alpha	rs1170436	chr16	68540042	rs1182968	ENSG00000168802	ENST00000398235	CHTF8	68539004	68540227	Alpha_45738	openGene2openGene	SLE
metabolic	Panc_Alpha	rs9926533	chr16	31074149	rs2303222	ENSG00000167395	ENST00000300850	ZNF646	31073289	31074969	Alpha_44785	openGene2openGene	SLE
metabolic	Panc_Alpha	rs28449958	chr16	28824884	rs4451951	ENSG00000178188	ENST00000567536	SH2B1	28823734	28824890	Alpha_44641	openGene2openGene	IBD
metabolic	Panc_Alpha	rs79157249	chr11	118917808	rs73575424	ENSG00000196655	ENST00000533058	TRAPPC4	118917719	118918761	Alpha_23535	ocr2openGene	CRO
metabolic	Panc_Alpha	rs3197999	chr3	49674864	rs11130213	ENSG00000173402	ENST00000431960	DAG1	49673422	49674883	Alpha_79810	openGene2openGene	IBD
metabolic	Panc_Alpha	rs9611565	chr22	41414166	rs132920	ENSG00000100412	ENST00000677554	ACO2	41413455	41414381	Alpha_76737	ocr2openGene	VIT
metabolic	Panc_Alpha	rs36014129	chr6	26189128	rs13204572	ENSG00000197409	ENST00000356476	H3C4	26188483	26189517	Alpha_104009	openGene2openGene	SLE
metabolic	Panc_Alpha	rs7187776	chr16	28863801	rs7198606	ENSG00000177548	ENST00000561501	RABEP2	28863154	28864340	Alpha_44643	openGene2openGene	T1D
metabolic	Panc_Alpha	rs8042861	chr15	90388131	rs2589940	ENSG00000182511	ENST00000464684	FES	90387686	90389430	Alpha_42971	openGene2openGene	MS
metabolic	Panc_Alpha	rs1170436	chr16	68539384	rs1170444	ENSG00000168802	ENST00000522091	CHTF8	68539004	68540227	Alpha_45738	openGene2openGene	SLE
metabolic	Panc_Alpha	rs12445568	chr16	30985551	rs12443627	ENSG00000103496	ENST00000313843	STX4	30984964	30985949	Alpha_44780	openGene2openGene	PSO
metabolic	Panc_Alpha	rs2233424	chr6	44265240	rs2233433	ENSG00000157593	ENST00000615337	SLC35B2	44265113	44265996	Alpha_105357	openGene2openGene	RA
metabolic	Panc_Alpha	rs9611565	chr22	41413633	rs202635	ENSG00000100412	ENST00000677427	ACO2	41413455	41414381	Alpha_76737	ocr2openGene	VIT
metabolic	Panc_Alpha	rs2304206	chr19	49677009	rs975484	ENSG00000104870	ENST00000596975	FCGRT	49676468	49677519	Alpha_58768	openGene2openGene	VIT
metabolic	Panc_Alpha	rs75637965	chr8	11435526	rs7018402	ENSG00000079459	ENST00000525607	FDFT1	11435440	11436337	Alpha_118904	ocr2openGene	MS
metabolic	Panc_Alpha	rs5758343	chr22	41381237	rs2234052	ENSG00000100412	ENST00000678788	ACO2	41380649	41383536	Alpha_76733	openGene2openGene	ALG
metabolic	Panc_Alpha	rs11246217	chr11	575408	rs56333810	ENSG00000177156	ENST00000530119	TALDO1	575333	576771	Alpha_17974	openGene2openGene	SLE
metabolic	Panc_Alpha	rs7120737	chr11	47565510	rs11039300	ENSG00000149187	ENST00000528538	CELF1	47565137	47566297	Alpha_20280	openGene2openGene	MS
metabolic	Panc_Alpha	rs2304206	chr19	49677009	rs975484	ENSG00000104870	ENST00000598319	FCGRT	49676468	49677519	Alpha_58768	openGene2openGene	VIT
metabolic	Panc_Alpha	rs75637965	chr8	11435526	rs7018402	ENSG00000079459	ENST00000525900	FDFT1	11435440	11436337	Alpha_118904	ocr2openGene	MS
metabolic	Panc_Alpha	rs11246217	chr11	575800	rs34793529	ENSG00000177156	ENST00000319006	TALDO1	575333	576771	Alpha_17974	openGene2openGene	SLE
metabolic	Panc_Alpha	rs10985070	chr9	120876986	rs73541868	ENSG00000056558	ENST00000540010	TRAF1	120876019	120877918	Alpha_129153	openGene2openGene	RA
metabolic	Panc_Alpha	rs8042861	chr15	90388225	rs2589941	ENSG00000140575	ENST00000633485	IQGAP1	90387686	90389430	Alpha_42971	ocr2openGene	MS
metabolic	Panc_Alpha	rs2017445	chr12	56041628	rs705704	ENSG00000065361	ENST00000683653	ERBB3	56041250	56042459	Alpha_27058	openGene2openGene	VIT
metabolic	Panc_Alpha	rs2017445	chr12	56041720	rs705705	ENSG00000065361	ENST00000683653	ERBB3	56041250	56042459	Alpha_27058	openGene2openGene	VIT
metabolic	Panc_Alpha	rs75637965	chr8	11429613	rs59254177	ENSG00000079459	ENST00000531733	FDFT1	11429278	11430321	Alpha_118902	ocr2openGene	MS
metabolic	Panc_Alpha	rs10068717	chr5	142109462	rs6580223	ENSG00000113552	ENST00000504139	GNPDA1	142108549	142109633	Alpha_100423	openGene2openGene	ALG
metabolic	Panc_Alpha	rs75637965	chr8	11435526	rs7018402	ENSG00000079459	ENST00000531733	FDFT1	11435440	11436337	Alpha_118904	ocr2openGene	MS
metabolic	Panc_Alpha	rs5758343	chr22	41413899	rs132919	ENSG00000100412	ENST00000678269	ACO2	41413455	41414381	Alpha_76737	ocr2openGene	ALG
metabolic	Panc_Alpha	rs3197999	chr3	49358927	rs3811699	ENSG00000145020	ENST00000538581	AMT	49357692	49359051	Alpha_79781	openGene2openGene	IBD
metabolic	Panc_Alpha	rs3883338	chr17	42387807	rs3736164	ENSG00000131475	ENST00000590339	VPS25	42387346	42389410	Alpha_49497	openGene2openGene	IBD
metabolic	Panc_Alpha	rs2236262	chr14	68816213	rs168961	ENSG00000072121	ENST00000347230	ZFYVE26	68816170	68817190	Alpha_37458	ocr2openGene	MS
metabolic	Panc_Alpha	rs74610550	chr19	1184156	rs59320291	ENSG00000064932	ENST00000587024	SBNO2	1183909	1184236	Alpha_55587	ocr2openGene	CRO
metabolic	Panc_Alpha	rs2304206	chr19	49665670	rs2304205	ENSG00000126460	ENST00000543867	PRRG2	49664346	49666215	Alpha_58766	openGene2openGene	VIT
metabolic	Panc_Alpha	rs11154801	chr6	135497759	rs13197384	ENSG00000029363	ENST00000527536	BCLAF1	135497469	135498840	Alpha_108919	openGene2openGene	MS
metabolic	Panc_Alpha	rs9926533	chr16	30958165	rs11643872	ENSG00000260267	ENST00000564629	ENSG00000260267	30957164	30958671	Alpha_44779	openGene2openGene	SLE
metabolic	Panc_Alpha	rs34779708	chr10	35126540	rs16935880	ENSG00000095794	ENST00000468236	CREM	35126510	35128026	Alpha_13494	openGene2openGene	IBD
metabolic	Panc_Alpha	rs60131261	chr6	29975401	rs6903753	ENSG00000204599	ENST00000440271	TRIM39	29975198	29976118	Alpha_104190	openGene2openGene	VIT
metabolic	Panc_Alpha	rs1170436	chr16	68539384	rs1170444	ENSG00000141076	ENST00000568448	UTP4	68539004	68540227	Alpha_45738	openGene2openGene	SLE
metabolic	Panc_Alpha	rs7187776	chr16	28880144	rs8055138	ENSG00000283845	ENST00000577590	MIR4721	28879667	28880612	Alpha_44645	openGene2openGene	T1D
metabolic	Panc_Alpha	rs78865465	chr12	55974117	rs75639074	ENSG00000123374	ENST00000554619	CDK2	55973152	55974754	Alpha_27048	openGene2openGene	T1D
metabolic	Panc_Alpha	rs7187776	chr16	28863801	rs7198606	ENSG00000283845	ENST00000577590	MIR4721	28863154	28864340	Alpha_44643	openGene2openGene	T1D
metabolic	Panc_Alpha	rs2066819	chr12	56267121	rs60542959	ENSG00000139613	ENST00000550859	SMARCC2	56266563	56267773	Alpha_27081	openGene2openGene	PSO
metabolic	Panc_Alpha	rs5758343	chr22	41383069	rs3788584	ENSG00000100412	ENST00000678454	ACO2	41380649	41383536	Alpha_76733	openGene2openGene	ALG
metabolic	Panc_Alpha	rs77599401	chr1	206734774	rs144010760	ENSG00000162894	ENST00000528654	FCMR	206734582	206735009	Alpha_9377	ocr2openGene	T1D
metabolic	Panc_Alpha	rs17323934	chr7	26864042	rs73069539	ENSG00000005020	ENST00000481204	SKAP2	26864040	26865370	Alpha_112193	openGene2openGene	T1D
metabolic	Panc_Alpha	rs11154801	chr6	135506535	rs7750586	ENSG00000146410	ENST00000451457	MTFR2	135506310	135506960	Alpha_108920	ocr2openGene	MS
metabolic	Panc_Alpha	rs3091307	chr5	132656717	rs1881457	ENSG00000113520	ENST00000350025	IL4	132655979	132656968	Alpha_99674	openGene2openGene	ALG
metabolic	Panc_Alpha	rs77599401	chr1	206734774	rs144010760	ENSG00000162894	ENST00000533312	FCMR	206734582	206735009	Alpha_9377	ocr2openGene	T1D
metabolic	Panc_Alpha	rs10985070	chr9	120928959	rs1930785	ENSG00000119402	ENST00000684405	FBXW2	120928483	120929639	Alpha_129156	openGene2openGene	RA
metabolic	Panc_Alpha	rs11154801	chr6	135497759	rs13197384	ENSG00000146410	ENST00000418509	MTFR2	135497469	135498840	Alpha_108919	openGene2openGene	MS
metabolic	Panc_Alpha	rs694739	chr11	64285685	rs887314	ENSG00000173264	ENST00000411458	GPR137	64284349	64286161	Alpha_20828	openGene2openGene	MS
metabolic	Panc_Alpha	rs1217382	chr1	113905292	rs971173	ENSG00000235527	ENST00000670954	HIPK1-AS1	113904418	113905643	Alpha_6127	openGene2openGene	CRO
metabolic	Panc_Alpha	rs10936599	chr3	169769713	rs9811216	ENSG00000085276	ENST00000494597	MECOM	169769452	169770000	Alpha_85348	openGene2openGene	CEL
metabolic	Panc_Alpha	rs2017445	chr12	55996852	rs59877680	ENSG00000197728	ENST00000356464	RPS26	55996292	55997721	Alpha_27051	openGene2openGene	VIT
metabolic	Panc_Alpha	rs11611029	chr12	55974294	rs11171710	ENSG00000182796	ENST00000471276	TMEM198B	55973152	55974754	Alpha_27048	openGene2openGene	HT
metabolic	Panc_Alpha	rs7130753	chr11	111602364	rs59921976	ENSG00000137713	ENST00000534500	PPP2R1B	111601967	111603805	Alpha_22982	ocr2openGene	ALG
metabolic	Panc_Alpha	rs28449958	chr16	28824884	rs4451951	ENSG00000196296	ENST00000536376	ATP2A1	28823734	28824890	Alpha_44641	openGene2openGene	IBD
metabolic	Panc_Alpha	rs11611029	chr12	55974294	rs11171710	ENSG00000182796	ENST00000637951	TMEM198B	55973152	55974754	Alpha_27048	openGene2openGene	HT
metabolic	Panc_Alpha	rs11611029	chr12	55974294	rs11171710	ENSG00000182796	ENST00000635977	TMEM198B	55973152	55974754	Alpha_27048	openGene2openGene	HT
metabolic	Panc_Alpha	rs773125	chr12	56042145	rs1131017	ENSG00000197728	ENST00000356464	RPS26	56041250	56042459	Alpha_27058	openGene2openGene	RA
metabolic	Panc_Alpha	rs11611029	chr12	55974294	rs11171710	ENSG00000182796	ENST00000635938	TMEM198B	55973152	55974754	Alpha_27048	openGene2openGene	HT
metabolic	Panc_Alpha	rs12551834	chr9	128818208	rs77144778	ENSG00000167118	ENST00000470840	URM1	128818181	128819398	Alpha_129650	openGene2openGene	ALG
metabolic	Panc_Alpha	rs4239702	chr20	46118343	rs1883832	ENSG00000080189	ENST00000372230	SLC35C2	46117934	46118667	Alpha_72813	openGene2openGene	CRO
metabolic	Panc_Alpha	rs694739	chr11	64285685	rs887314	ENSG00000173264	ENST00000543383	GPR137	64284349	64286161	Alpha_20828	openGene2openGene	MS
metabolic	Panc_Alpha	rs694739	chr11	64284975	rs2510066	ENSG00000173264	ENST00000438980	GPR137	64284349	64286161	Alpha_20828	openGene2openGene	MS
metabolic	Panc_Alpha	rs7130753	chr11	111603392	rs1789358	ENSG00000137713	ENST00000341980	PPP2R1B	111601967	111603805	Alpha_22982	ocr2openGene	ALG
metabolic	Panc_Alpha	rs3197999	chr3	48685869	rs6792510	ENSG00000068745	ENST00000413654	IP6K2	48685548	48686650	Alpha_79730	openGene2openGene	IBD
metabolic	Panc_Alpha	rs7187776	chr16	28846324	rs7187776	ENSG00000177548	ENST00000564579	RABEP2	28846054	28847012	Alpha_44642	openGene2openGene	T1D
metabolic	Panc_Alpha	rs766751473	chr5	132295159	rs35260072	ENSG00000072682	ENST00000379086	P4HA2	132293279	132295679	Alpha_99638	openGene2openGene	T1D
metabolic	Panc_Alpha	rs766751473	chr5	132295159	rs35260072	ENSG00000072682	ENST00000418055	P4HA2	132293279	132295679	Alpha_99638	openGene2openGene	T1D
metabolic	Panc_Alpha	rs773125	chr12	56042145	rs1131017	ENSG00000123353	ENST00000552672	ORMDL2	56041250	56042459	Alpha_27058	openGene2openGene	RA
metabolic	Panc_Alpha	rs2066819	chr12	56333921	rs80317430	ENSG00000139613	ENST00000394023	SMARCC2	56333070	56334678	Alpha_27085	openGene2openGene	PSO
metabolic	Panc_Alpha	rs773125	chr12	56007301	rs10876864	ENSG00000123353	ENST00000552672	ORMDL2	56007052	56008485	Alpha_27053	openGene2openGene	RA
metabolic	Panc_Alpha	rs2066819	chr12	56334353	rs79824801	ENSG00000139613	ENST00000394023	SMARCC2	56333070	56334678	Alpha_27085	openGene2openGene	PSO
metabolic	Panc_Alpha	rs5758343	chr22	41381909	rs2234059	ENSG00000100412	ENST00000678819	ACO2	41380649	41383536	Alpha_76733	openGene2openGene	ALG
metabolic	Panc_Alpha	rs5758343	chr22	41381879	rs2234058	ENSG00000100412	ENST00000678819	ACO2	41380649	41383536	Alpha_76733	openGene2openGene	ALG
metabolic	Panc_Alpha	rs9889262	chr17	49361940	rs112502960	ENSG00000248714	ENST00000502823	ZNF652-AS1	49361189	49362819	Alpha_50011	openGene2openGene	ALG
metabolic	Panc_Alpha	rs10876864	chr12	56080024	rs7297175	ENSG00000197728	ENST00000646449	RPS26	56079125	56080669	Alpha_27060	openGene2openGene	ALG
metabolic	Panc_Alpha	rs2304206	chr19	49677009	rs975484	ENSG00000169169	ENST00000594038	CPT1C	49676468	49677519	Alpha_58768	openGene2openGene	VIT
metabolic	Panc_Alpha	rs34840245	chr6	34887971	rs1051115	ENSG00000196821	ENST00000374026	ILRUN	34887704	34888617	Alpha_104609	openGene2openGene	SLE
metabolic	Panc_Alpha	rs3197999	chr3	49358324	rs1800668	ENSG00000145020	ENST00000427987	AMT	49357692	49359051	Alpha_79781	openGene2openGene	IBD
metabolic	Panc_Alpha	rs2495365	chr1	2556327	rs2227313	ENSG00000238164	ENST00000449660	TNFRSF14-AS1	2555729	2556919	Alpha_179	openGene2openGene	UC
metabolic	Panc_Alpha	rs2066819	chr12	56334474	chr12:56334474:GA:G	ENSG00000135423	ENST00000491880	GLS2	56333070	56334678	Alpha_27085	openGene2openGene	PSO
metabolic	Panc_Alpha	rs13205210	chr6	34887971	rs1051115	ENSG00000196821	ENST00000374026	ILRUN	34887704	34888617	Alpha_104609	openGene2openGene	SLE
metabolic	Panc_Alpha	rs2495365	chr1	2556327	rs2227313	ENSG00000238164	ENST00000432521	TNFRSF14-AS1	2555729	2556919	Alpha_179	openGene2openGene	UC
metabolic	Panc_Alpha	rs2495365	chr1	2556327	rs2227313	ENSG00000238164	ENST00000416860	TNFRSF14-AS1	2555729	2556919	Alpha_179	openGene2openGene	UC
metabolic	Panc_Alpha	rs34659678	chr6	111567337	rs34659678	ENSG00000056972	ENST00000528599	TRAF3IP2	111566684	111567465	Alpha_107824	openGene2openGene	IBD
metabolic	Panc_Alpha	rs7679	chr20	45934368	rs1057208	ENSG00000064601	ENST00000678443	CTSA	45933510	45936018	Alpha_72793	openGene2openGene	SLE
metabolic	Panc_Alpha	rs5758343	chr22	41383069	rs3788584	ENSG00000100412	ENST00000677532	ACO2	41380649	41383536	Alpha_76733	openGene2openGene	ALG
metabolic	Panc_Alpha	rs28411352	chr1	37794831	rs2306627	ENSG00000188786	ENST00000468190	MTF1	37793829	37795318	Alpha_2552	openGene2openGene	RA
metabolic	Panc_Alpha	rs2017445	chr12	55996852	rs59877680	ENSG00000111540	ENST00000360299	RAB5B	55996292	55997721	Alpha_27051	openGene2openGene	VIT
metabolic	Panc_Alpha	rs11246217	chr11	575408	rs56333810	ENSG00000247095	ENST00000533920	MIR210HG	575333	576771	Alpha_17974	openGene2openGene	SLE
metabolic	Panc_Alpha	rs10936599	chr3	169764547	rs2293607	ENSG00000085274	ENST00000349841	MYNN	169764398	169765518	Alpha_85347	openGene2openGene	CEL
metabolic	Panc_Alpha	rs3197999	chr3	50299601	rs34136796	ENSG00000228008	ENST00000412015	ENSG00000228008	50298960	50300451	Alpha_79866	openGene2openGene	IBD
metabolic	Panc_Alpha	rs2017445	chr12	55996580	rs772920	ENSG00000182796	ENST00000635938	TMEM198B	55996292	55997721	Alpha_27051	openGene2openGene	VIT
metabolic	Panc_Alpha	rs5758343	chr22	41383069	rs3788584	ENSG00000100412	ENST00000679264	ACO2	41380649	41383536	Alpha_76733	openGene2openGene	ALG
metabolic	Panc_Alpha	rs5758343	chr22	41381909	rs2234059	ENSG00000100412	ENST00000679264	ACO2	41380649	41383536	Alpha_76733	openGene2openGene	ALG
metabolic	Panc_Alpha	rs12421615	chr11	64284975	rs2510066	ENSG00000173264	ENST00000538032	GPR137	64284349	64286161	Alpha_20828	openGene2openGene	VIT
metabolic	Panc_Alpha	rs3197999	chr3	50299601	rs34136796	ENSG00000283726	ENST00000584510	MIR5193	50298960	50300451	Alpha_79866	openGene2openGene	IBD
metabolic	Panc_Alpha	rs2066819	chr12	56333921	rs80317430	ENSG00000257727	ENST00000551286	CNPY2	56333070	56334678	Alpha_27085	openGene2openGene	PSO
metabolic	Panc_Alpha	rs2066819	chr12	56334353	rs79824801	ENSG00000257727	ENST00000546388	CNPY2	56333070	56334678	Alpha_27085	openGene2openGene	PSO
metabolic	Panc_Alpha	rs11221332	chr11	128522042	rs61907765	ENSG00000289398	ENST00000687472	ENSG00000289398	128521942	128523082	Alpha_24037	openGene2openGene	CEL
metabolic	Panc_Alpha	rs12421615	chr11	64284975	rs2510066	ENSG00000002330	ENST00000394532	BAD	64284349	64286161	Alpha_20828	openGene2openGene	VIT
metabolic	Panc_Alpha	rs12421615	chr11	64284975	rs2510066	ENSG00000173264	ENST00000313074	GPR137	64284349	64286161	Alpha_20828	openGene2openGene	VIT
metabolic	Panc_Alpha	rs12421615	chr11	64285685	rs887314	ENSG00000173264	ENST00000536017	GPR137	64284349	64286161	Alpha_20828	openGene2openGene	VIT
metabolic	Panc_Alpha	rs2066819	chr12	56334216	rs2371494	ENSG00000257727	ENST00000273308	CNPY2	56333070	56334678	Alpha_27085	openGene2openGene	PSO
metabolic	Panc_Alpha	rs12421615	chr11	64285685	rs887314	ENSG00000173264	ENST00000541952	GPR137	64284349	64286161	Alpha_20828	openGene2openGene	VIT
metabolic	Panc_Alpha	rs2017445	chr12	56041628	rs705704	ENSG00000065357	ENST00000548479	DGKA	56041250	56042459	Alpha_27058	openGene2openGene	VIT
metabolic	Panc_Alpha	rs17085007	chr13	26969264	rs17085021	ENSG00000165556	ENST00000548877	CDX2	26968712	26969265	Alpha_31313	ocr2openGene	UC
metabolic	Panc_Alpha	rs2017445	chr12	55996852	rs59877680	ENSG00000123411	ENST00000551103	IKZF4	55996292	55997721	Alpha_27051	openGene2openGene	VIT
metabolic	Panc_Alpha	rs1569723	chr20	46118343	rs1883832	ENSG00000273828	ENST00000651935	ENSG00000273828	46117934	46118667	Alpha_72813	openGene2openGene	GD
metabolic	Panc_Alpha	rs2304206	chr19	49665614	rs2304206	ENSG00000126464	ENST00000418929	PRR12	49664346	49666215	Alpha_58766	openGene2openGene	VIT
metabolic	Panc_Alpha	rs72698115	chr1	154325898	rs1205591	ENSG00000143549	ENST00000651644	TPM3	154325682	154326695	Alpha_6897	openGene2openGene	JIA
metabolic	Panc_Alpha	rs7130753	chr11	111602364	rs59921976	ENSG00000254990	ENST00000687110	ENSG00000254990	111601967	111603805	Alpha_22982	openGene2openGene	ALG
metabolic	Panc_Alpha	rs2066819	chr12	56333921	rs80317430	ENSG00000257727	ENST00000553164	CNPY2	56333070	56334678	Alpha_27085	openGene2openGene	PSO
metabolic	Panc_Alpha	rs2066819	chr12	56334353	rs79824801	ENSG00000135423	ENST00000623608	GLS2	56333070	56334678	Alpha_27085	openGene2openGene	PSO
metabolic	Panc_Alpha	rs7187776	chr16	28863226	rs62037367	ENSG00000260442	ENST00000561547	ATP2A1-AS1	28863154	28864340	Alpha_44643	openGene2openGene	T1D
metabolic	Panc_Alpha	rs2304206	chr19	49665763	rs2304204	ENSG00000126460	ENST00000596877	PRRG2	49664346	49666215	Alpha_58766	openGene2openGene	VIT
metabolic	Panc_Alpha	rs7204270	chr16	30183519	rs930392	ENSG00000149925	ENST00000564521	ALDOA	30182783	30183900	Alpha_44718	openGene2openGene	MS
metabolic	Panc_Alpha	rs9611565	chr22	41383069	rs3788584	ENSG00000100412	ENST00000676959	ACO2	41380649	41383536	Alpha_76733	openGene2openGene	VIT
metabolic	Panc_Alpha	rs34840245	chr6	34887971	rs1051115	ENSG00000064995	ENST00000686190	TAF11	34887704	34888617	Alpha_104609	openGene2openGene	SLE
metabolic	Panc_Alpha	rs28411352	chr1	37794831	rs2306627	ENSG00000204084	ENST00000458109	INPP5B	37793829	37795318	Alpha_2552	openGene2openGene	RA
metabolic	Panc_Alpha	rs10876864	chr12	56042145	rs1131017	ENSG00000065357	ENST00000549323	DGKA	56041250	56042459	Alpha_27058	openGene2openGene	ALG
metabolic	Panc_Alpha	rs2017445	chr12	56041720	rs705705	ENSG00000123411	ENST00000551103	IKZF4	56041250	56042459	Alpha_27058	openGene2openGene	VIT
metabolic	Panc_Alpha	rs12445568	chr16	31033362	rs58726213	ENSG00000099381	ENST00000262519	SETD1A	31032792	31034623	Alpha_44782	openGene2openGene	PSO
metabolic	Panc_Alpha	rs28411352	chr1	37794831	rs2306627	ENSG00000204084	ENST00000373021	INPP5B	37793829	37795318	Alpha_2552	openGene2openGene	RA
metabolic	Panc_Alpha	rs3812565	chr9	136399391	rs11145889	ENSG00000289701	ENST00000696169	ENSG00000289701	136399357	136400658	Alpha_130225	openGene2openGene	IBD
metabolic	Panc_Alpha	rs3883338	chr17	42387807	rs3736164	ENSG00000131475	ENST00000253794	VPS25	42387346	42389410	Alpha_49497	openGene2openGene	IBD
metabolic	Panc_Alpha	rs2066819	chr12	56299736	rs41423244	ENSG00000135469	ENST00000551911	COQ10A	56299641	56301046	Alpha_27083	openGene2openGene	PSO
metabolic	Panc_Alpha	rs9926533	chr16	31074149	rs2303222	ENSG00000167397	ENST00000319788	VKORC1	31073289	31074969	Alpha_44785	openGene2openGene	SLE
metabolic	Panc_Alpha	rs2066819	chr12	56300477	rs2695789	ENSG00000062485	ENST00000550700	CS	56299641	56301046	Alpha_27083	openGene2openGene	PSO
metabolic	Panc_Alpha	rs1800693	chr12	6341779	rs767455	ENSG00000111641	ENST00000542867	NOP2	6341285	6342411	Alpha_24832	openGene2openGene	MS
metabolic	Panc_Alpha	rs3883338	chr17	42387807	rs3736164	ENSG00000131475	ENST00000591584	VPS25	42387346	42389410	Alpha_49497	openGene2openGene	IBD
metabolic	Panc_Alpha	rs60131261	chr6	29850382	rs4711200	ENSG00000066379	ENST00000376785	POLR1H	29850252	29850588	Alpha_104181	openGene2openGene	VIT
metabolic	Panc_Alpha	rs2256814	chr20	63748395	rs12053646	ENSG00000197114	ENST00000355969	ZGPAT	63748343	63748591	Alpha_73697	openGene2openGene	MS
metabolic	Panc_Alpha	rs74610550	chr19	1184156	rs59320291	ENSG00000064932	ENST00000590176	SBNO2	1183909	1184236	Alpha_55587	ocr2openGene	CRO
metabolic	Panc_Alpha	rs7130753	chr11	111603392	rs1789358	ENSG00000255561	ENST00000260257	FDXACB1	111601967	111603805	Alpha_22982	openGene2openGene	ALG
metabolic	Panc_Alpha	rs2236262	chr14	68816170	rs194746	ENSG00000072121	ENST00000347230	ZFYVE26	68816170	68817190	Alpha_37458	ocr2openGene	MS
metabolic	Panc_Alpha	rs7130753	chr11	111602364	rs59921976	ENSG00000255561	ENST00000531487	FDXACB1	111601967	111603805	Alpha_22982	openGene2openGene	ALG
metabolic	Panc_Alpha	rs5758343	chr22	41381554	rs9607799	ENSG00000100412	ENST00000678454	ACO2	41380649	41383536	Alpha_76733	openGene2openGene	ALG
metabolic	Panc_Alpha	rs2066819	chr12	56300477	rs2695789	ENSG00000065361	ENST00000684500	ERBB3	56299641	56301046	Alpha_27083	openGene2openGene	PSO
metabolic	Panc_Alpha	rs2066819	chr12	56300477	rs2695789	ENSG00000065361	ENST00000551085	ERBB3	56299641	56301046	Alpha_27083	openGene2openGene	PSO
metabolic	Panc_Alpha	rs243332	chr16	11256954	rs33989964	ENSG00000038532	ENST00000409790	CLEC16A	11254989	11257724	Alpha_44024	openGene2openGene	CRO
metabolic	Panc_Alpha	rs10876864	chr12	56080024	rs7297175	ENSG00000185664	ENST00000550447	PMEL	56079125	56080669	Alpha_27060	openGene2openGene	ALG
metabolic	Panc_Alpha	rs12445568	chr16	31033576	rs12445650	ENSG00000167394	ENST00000394983	ZNF668	31032792	31034623	Alpha_44782	openGene2openGene	PSO
metabolic	Panc_Alpha	rs773125	chr12	56042145	rs1131017	ENSG00000139531	ENST00000550065	SUOX	56041250	56042459	Alpha_27058	openGene2openGene	RA
metabolic	Panc_Alpha	rs9611565	chr22	41381311	rs2234053	ENSG00000100412	ENST00000678454	ACO2	41380649	41383536	Alpha_76733	openGene2openGene	VIT
metabolic	Panc_Alpha	rs773125	chr12	56042145	rs1131017	ENSG00000139531	ENST00000394109	SUOX	56041250	56042459	Alpha_27058	openGene2openGene	RA
metabolic	Panc_Alpha	rs10936599	chr3	169772158	rs3821383	ENSG00000239219	ENST00000469301	ENSG00000239219	169771844	169772570	Alpha_85349	openGene2openGene	CEL
metabolic	Panc_Alpha	rs1170436	chr16	68540161	rs1170442	ENSG00000141076	ENST00000568448	UTP4	68539004	68540227	Alpha_45738	openGene2openGene	SLE
metabolic	Panc_Alpha	rs9611565	chr22	41381554	rs9607799	ENSG00000100412	ENST00000678454	ACO2	41380649	41383536	Alpha_76733	openGene2openGene	VIT
metabolic	Panc_Alpha	rs9611565	chr22	41383069	rs3788584	ENSG00000100412	ENST00000677516	ACO2	41380649	41383536	Alpha_76733	openGene2openGene	VIT
metabolic	Panc_Alpha	rs34779708	chr10	35126540	rs16935880	ENSG00000095794	ENST00000469517	CREM	35126510	35128026	Alpha_13494	openGene2openGene	IBD
metabolic	Panc_Alpha	rs10876864	chr12	56080024	rs7297175	ENSG00000185664	ENST00000549430	PMEL	56079125	56080669	Alpha_27060	openGene2openGene	ALG
metabolic	Panc_Alpha	rs10876864	chr12	56080024	rs7297175	ENSG00000185664	ENST00000552882	PMEL	56079125	56080669	Alpha_27060	openGene2openGene	ALG
metabolic	Panc_Alpha	rs766751473	chr5	132465058	rs72797306	ENSG00000197536	ENST00000378947	IRF1-AS1	132464124	132465375	Alpha_99660	ocr2openGene	T1D
metabolic	Panc_Alpha	rs7120737	chr11	47565510	rs11039300	ENSG00000123444	ENST00000430070	KBTBD4	47565137	47566297	Alpha_20280	openGene2openGene	MS
metabolic	Panc_Alpha	rs7552167	chr1	24187123	rs78312791	ENSG00000158055	ENST00000528064	GRHL3	24186674	24188215	Alpha_1641	openGene2openGene	PSO
metabolic	Panc_Alpha	rs8042861	chr15	90388131	rs2589940	ENSG00000140553	ENST00000553671	UNC45A	90387686	90389430	Alpha_42971	openGene2openGene	MS
metabolic	Panc_Alpha	rs60542850	chr19	10380676	rs71297581	ENSG00000161847	ENST00000591969	RAVER1	10380270	10381167	Alpha_56346	openGene2openGene	IBD
metabolic	Panc_Alpha	rs1701704	chr12	56080595	rs3741499	ENSG00000062485	ENST00000547298	CS	56079125	56080669	Alpha_27060	openGene2openGene	T1D
metabolic	Panc_Alpha	rs60542850	chr19	10380676	rs71297581	ENSG00000161847	ENST00000617231	RAVER1	10380270	10381167	Alpha_56346	openGene2openGene	IBD
metabolic	Panc_Alpha	rs10760123	chr9	120928679	rs3761849	ENSG00000119402	ENST00000684047	FBXW2	120928483	120929639	Alpha_129156	openGene2openGene	ALG
metabolic	Panc_Alpha	rs3197999	chr3	49358927	rs3811699	ENSG00000145022	ENST00000487432	TCTA	49357692	49359051	Alpha_79781	openGene2openGene	IBD
metabolic	Panc_Alpha	rs10760123	chr9	120928863	rs7028641	ENSG00000119402	ENST00000453291	FBXW2	120928483	120929639	Alpha_129156	openGene2openGene	ALG
metabolic	Panc_Alpha	rs10936599	chr3	169769713	rs9811216	ENSG00000085276	ENST00000433243	MECOM	169769452	169770000	Alpha_85348	openGene2openGene	CEL
metabolic	Panc_Alpha	rs62149377	chr2	60756834	rs2099613	ENSG00000162928	ENST00000401576	PEX13	60755932	60757262	Alpha_62461	openGene2openGene	SLE
metabolic	Panc_Alpha	rs1048990	chr14	35278065	rs57275892	ENSG00000100902	ENST00000540871	PSMA6	35277177	35278278	Alpha_36009	openGene2openGene	ALG
metabolic	Panc_Alpha	rs12445568	chr16	30985550	rs12443808	ENSG00000261474	ENST00000569291	ENSG00000261474	30984964	30985949	Alpha_44780	openGene2openGene	PSO
metabolic	Panc_Alpha	rs78865465	chr12	55974117	rs75639074	ENSG00000135437	ENST00000553160	RDH5	55973152	55974754	Alpha_27048	openGene2openGene	T1D
metabolic	Panc_Alpha	rs5758343	chr22	41413899	rs132919	ENSG00000100412	ENST00000677554	ACO2	41413455	41414381	Alpha_76737	ocr2openGene	ALG
metabolic	Panc_Alpha	rs78865465	chr12	55974117	rs75639074	ENSG00000135404	ENST00000552692	CD63	55973152	55974754	Alpha_27048	openGene2openGene	T1D
metabolic	Panc_Alpha	rs5758343	chr22	41414166	rs132920	ENSG00000100412	ENST00000677554	ACO2	41413455	41414381	Alpha_76737	ocr2openGene	ALG
metabolic	Panc_Alpha	rs28449958	chr16	28822933	rs201131521	ENSG00000177548	ENST00000564473	RABEP2	28822682	28823363	Alpha_44640	openGene2openGene	IBD
metabolic	Panc_Alpha	rs9611565	chr22	41381879	rs2234058	ENSG00000100412	ENST00000678269	ACO2	41380649	41383536	Alpha_76733	openGene2openGene	VIT
metabolic	Panc_Alpha	rs28449958	chr16	28822933	rs201131521	ENSG00000177548	ENST00000544477	RABEP2	28822682	28823363	Alpha_44640	openGene2openGene	IBD
metabolic	Panc_Alpha	rs10936599	chr3	169769713	rs9811216	ENSG00000085276	ENST00000484519	MECOM	169769452	169770000	Alpha_85348	openGene2openGene	CEL
metabolic	Panc_Alpha	rs1701704	chr12	56041628	rs705704	ENSG00000135404	ENST00000555199	CD63	56041250	56042459	Alpha_27058	openGene2openGene	T1D
metabolic	Panc_Alpha	rs5758343	chr22	41413899	rs132919	ENSG00000100412	ENST00000676714	ACO2	41413455	41414381	Alpha_76737	ocr2openGene	ALG
metabolic	Panc_Alpha	rs1701704	chr12	55996852	rs705702	ENSG00000139531	ENST00000550478	SUOX	55996292	55997721	Alpha_27051	openGene2openGene	T1D
metabolic	Panc_Alpha	rs1701704	chr12	55996580	rs772920	ENSG00000111540	ENST00000546810	RAB5B	55996292	55997721	Alpha_27051	openGene2openGene	T1D
metabolic	Panc_Alpha	rs13088318	chr3	101513249	rs55749605	ENSG00000081154	ENST00000627393	PCNP	101512347	101513816	Alpha_82065	openGene2openGene	ALG
metabolic	Panc_Alpha	rs13088318	chr3	101512524	rs16843927	ENSG00000081154	ENST00000486406	PCNP	101512347	101513816	Alpha_82065	openGene2openGene	ALG
metabolic	Panc_Alpha	rs63406760	chr12	123043858	rs655293	ENSG00000051825	ENST00000539639	MPHOSPH9	123043488	123044152	Alpha_30254	ocr2openGene	ALG
metabolic	Panc_Alpha	rs13088318	chr3	101512524	rs16843927	ENSG00000081154	ENST00000469941	PCNP	101512347	101513816	Alpha_82065	openGene2openGene	ALG
metabolic	Panc_Alpha	rs7679	chr20	45934368	rs1057208	ENSG00000100979	ENST00000477313	PLTP	45933510	45936018	Alpha_72793	openGene2openGene	SLE
metabolic	Panc_Alpha	rs2066819	chr12	56334474	chr12:56334474:GA:G	ENSG00000135517	ENST00000650166	MIP	56333070	56334678	Alpha_27085	openGene2openGene	PSO
metabolic	Panc_Alpha	rs36014129	chr6	26189128	rs13204572	ENSG00000168298	ENST00000304218	H1-4	26188483	26189517	Alpha_104009	openGene2openGene	SLE
metabolic	Panc_Alpha	rs766751473	chr5	132295159	rs35260072	ENSG00000125347	ENST00000476613	IRF1	132293279	132295679	Alpha_99638	openGene2openGene	T1D
metabolic	Panc_Alpha	rs72698115	chr1	154325898	rs1205591	ENSG00000143515	ENST00000696573	ATP8B2	154325682	154326695	Alpha_6897	openGene2openGene	JIA
metabolic	Panc_Alpha	rs3091307	chr5	132656717	rs1881457	ENSG00000197536	ENST00000337752	IRF1-AS1	132655979	132656968	Alpha_99674	openGene2openGene	ALG
metabolic	Panc_Alpha	rs36014129	chr6	26199675	rs34961555	ENSG00000168298	ENST00000304218	H1-4	26198981	26200005	Alpha_104012	openGene2openGene	SLE
metabolic	Panc_Alpha	rs11611029	chr12	55974294	rs11171710	ENSG00000139531	ENST00000547586	SUOX	55973152	55974754	Alpha_27048	openGene2openGene	HT
metabolic	Panc_Alpha	rs4690229	chr4	973551	rs113075206	ENSG00000178950	ENST00000507580	GAK	972842	974008	Alpha_86999	openGene2openGene	SLE
metabolic	Panc_Alpha	rs4810485	chr20	46118343	rs1883832	ENSG00000204044	ENST00000535913	SLC12A5-AS1	46117934	46118667	Alpha_72813	openGene2openGene	SLE
metabolic	Panc_Alpha	rs3091307	chr5	132656189	rs115008099	ENSG00000197536	ENST00000337752	IRF1-AS1	132655979	132656968	Alpha_99674	openGene2openGene	ALG
metabolic	Panc_Alpha	rs2017445	chr12	56041628	rs705704	ENSG00000065357	ENST00000547015	DGKA	56041250	56042459	Alpha_27058	openGene2openGene	VIT
metabolic	Panc_Alpha	rs10790268	chr11	118790689	rs57494551	ENSG00000186166	ENST00000532132	CENATAC	118789803	118793240	Alpha_23525	openGene2openGene	RA
metabolic	Panc_Alpha	rs7723899	chr5	96936716	rs2548224	ENSG00000113441	ENST00000231368	LNPEP	96936698	96937159	Alpha_98412	openGene2openGene	CRO
metabolic	Panc_Alpha	rs12445568	chr16	30985551	rs12443627	ENSG00000277543	ENST00000615068	ENSG00000277543	30984964	30985949	Alpha_44780	openGene2openGene	PSO
metabolic	Panc_Alpha	rs663743	chr11	64285685	rs887314	ENSG00000002330	ENST00000394532	BAD	64284349	64286161	Alpha_20828	openGene2openGene	T1D
metabolic	Panc_Alpha	rs1048990	chr14	35278065	rs57275892	ENSG00000100902	ENST00000261479	PSMA6	35277177	35278278	Alpha_36009	openGene2openGene	ALG
metabolic	Panc_Alpha	rs2017445	chr12	56041628	rs705704	ENSG00000065357	ENST00000331886	DGKA	56041250	56042459	Alpha_27058	openGene2openGene	VIT
metabolic	Panc_Alpha	rs11246217	chr11	575408	rs56333810	ENSG00000185507	ENST00000348655	IRF7	575333	576771	Alpha_17974	openGene2openGene	SLE
metabolic	Panc_Alpha	rs2017445	chr12	55996852	rs59877680	ENSG00000170515	ENST00000550166	PA2G4	55996292	55997721	Alpha_27051	openGene2openGene	VIT
metabolic	Panc_Alpha	rs2017445	chr12	56041628	rs705704	ENSG00000170515	ENST00000552766	PA2G4	56041250	56042459	Alpha_27058	openGene2openGene	VIT
metabolic	Panc_Alpha	rs663743	chr11	64284975	rs2510066	ENSG00000002330	ENST00000309032	BAD	64284349	64286161	Alpha_20828	openGene2openGene	T1D
metabolic	Panc_Alpha	rs34593439	chr15	78944951	rs2289702	ENSG00000103811	ENST00000677320	CTSH	78944463	78945580	Alpha_42373	openGene2openGene	T1D
metabolic	Panc_Alpha	rs2304206	chr19	49677009	rs975484	ENSG00000142546	ENST00000339093	NOSIP	49676468	49677519	Alpha_58768	openGene2openGene	VIT
metabolic	Panc_Alpha	rs2066819	chr12	56334353	rs79824801	ENSG00000076067	ENST00000550726	RBMS2	56333070	56334678	Alpha_27085	openGene2openGene	PSO
metabolic	Panc_Alpha	rs10760123	chr9	120928679	rs3761849	ENSG00000119403	ENST00000419155	PHF19	120928483	120929639	Alpha_129156	openGene2openGene	ALG
metabolic	Panc_Alpha	rs149010539	chr3	49673997	chr3:49711430	ENSG00000173402	ENST00000308775	DAG1	49673422	49674883	Alpha_79810	openGene2openGene	CRO
metabolic	Panc_Alpha	rs2017445	chr12	56041720	rs705705	ENSG00000170515	ENST00000550166	PA2G4	56041250	56042459	Alpha_27058	openGene2openGene	VIT
metabolic	Panc_Alpha	rs3197999	chr3	50391047	rs115586086	ENSG00000114735	ENST00000482974	HEMK1	50390868	50391321	Alpha_79881	ocr2openGene	IBD
metabolic	Panc_Alpha	rs766751473	chr5	132295159	rs35260072	ENSG00000198944	ENST00000378693	SOWAHA	132293279	132295679	Alpha_99638	openGene2openGene	T1D
metabolic	Panc_Alpha	rs1701704	chr12	55996852	rs705702	ENSG00000182796	ENST00000478241	TMEM198B	55996292	55997721	Alpha_27051	openGene2openGene	T1D
metabolic	Panc_Alpha	rs3197999	chr3	49660026	rs9836291	ENSG00000226913	ENST00000433882	BSN-DT	49659966	49660193	Alpha_79807	ocr2openGene	IBD
metabolic	Panc_Alpha	rs34835	chr16	28554346	rs7191618	ENSG00000188603	ENST00000635861	CLN3	28553790	28554817	Alpha_44632	openGene2openGene	T1D
metabolic	Panc_Alpha	rs3197999	chr3	50391047	rs115586086	ENSG00000114735	ENST00000424388	HEMK1	50390868	50391321	Alpha_79881	ocr2openGene	IBD
metabolic	Panc_Alpha	rs2247314	chr6	166957044	rs2757041	ENSG00000285730	ENST00000649589	ENSG00000285730	166955697	166957743	Alpha_110799	openGene2openGene	VIT
metabolic	Panc_Alpha	rs17607589	chr3	188683350	rs55661102	ENSG00000145012	ENST00000416784	LPP	188683142	188683396	Alpha_86386	ocr2openGene	ALG
metabolic	Panc_Alpha	rs60131261	chr6	29850382	rs4711200	ENSG00000204619	ENST00000376773	PPP1R11	29850252	29850588	Alpha_104181	openGene2openGene	VIT
metabolic	Panc_Alpha	rs6715106	chr2	191048308	rs6715106	ENSG00000138378	ENST00000647167	STAT4	191048055	191048676	Alpha_67510	ocr2openGene	SLE
metabolic	Panc_Alpha	rs4252665	chr17	39739722	rs9896940	ENSG00000141741	ENST00000469568	MIEN1	39737585	39740013	Alpha_49291	openGene2openGene	SLE
metabolic	Panc_Alpha	rs60131261	chr6	30061023	rs9295829	ENSG00000204619	ENST00000376772	PPP1R11	30060729	30062203	Alpha_104201	openGene2openGene	VIT
metabolic	Panc_Alpha	rs1701704	chr12	55996852	rs705702	ENSG00000182796	ENST00000482378	TMEM198B	55996292	55997721	Alpha_27051	openGene2openGene	T1D
metabolic	Panc_Alpha	rs773125	chr12	56042145	rs1131017	ENSG00000123411	ENST00000551103	IKZF4	56041250	56042459	Alpha_27058	openGene2openGene	RA
metabolic	Panc_Alpha	rs2017445	chr12	56041628	rs705704	ENSG00000065357	ENST00000432422	DGKA	56041250	56042459	Alpha_27058	openGene2openGene	VIT
metabolic	Panc_Alpha	rs28449958	chr16	28863883	rs11864750	ENSG00000177548	ENST00000567483	RABEP2	28863154	28864340	Alpha_44643	openGene2openGene	IBD
metabolic	Panc_Alpha	rs28449958	chr16	28863801	rs7198606	ENSG00000177548	ENST00000564473	RABEP2	28863154	28864340	Alpha_44643	openGene2openGene	IBD
metabolic	Panc_Alpha	rs9926533	chr16	31074149	rs2303222	ENSG00000260267	ENST00000564629	ENSG00000260267	31073289	31074969	Alpha_44785	openGene2openGene	SLE
metabolic	Panc_Alpha	rs2066819	chr12	56300477	rs2695789	ENSG00000135482	ENST00000552345	ZC3H10	56299641	56301046	Alpha_27083	openGene2openGene	PSO
metabolic	Panc_Alpha	rs1800693	chr12	6341779	rs767455	ENSG00000111641	ENST00000541778	NOP2	6341285	6342411	Alpha_24832	openGene2openGene	MS
metabolic	Panc_Alpha	rs3883338	chr17	42387807	rs3736164	ENSG00000131475	ENST00000589219	VPS25	42387346	42389410	Alpha_49497	openGene2openGene	IBD
metabolic	Panc_Alpha	rs12720356	chr19	10380329	rs2304257	ENSG00000161847	ENST00000591969	RAVER1	10380270	10381167	Alpha_56346	openGene2openGene	T1D
metabolic	Panc_Alpha	rs1048990	chr14	35292469	rs1048990	ENSG00000100890	ENST00000605201	PRORP	35291896	35293042	Alpha_36010	openGene2openGene	ALG
metabolic	Panc_Alpha	rs1048990	chr14	35292469	rs1048990	ENSG00000100890	ENST00000321130	PRORP	35291896	35293042	Alpha_36010	openGene2openGene	ALG
metabolic	Panc_Alpha	rs5758343	chr22	41381909	rs2234059	ENSG00000100412	ENST00000678788	ACO2	41380649	41383536	Alpha_76733	openGene2openGene	ALG
metabolic	Panc_Alpha	rs2066819	chr12	56299736	rs41423244	ENSG00000065361	ENST00000684500	ERBB3	56299641	56301046	Alpha_27083	openGene2openGene	PSO
metabolic	Panc_Alpha	rs1701704	chr12	55996580	rs772920	ENSG00000182796	ENST00000637087	TMEM198B	55996292	55997721	Alpha_27051	openGene2openGene	T1D
metabolic	Panc_Alpha	rs1701704	chr12	55996580	rs772920	ENSG00000185664	ENST00000549233	PMEL	55996292	55997721	Alpha_27051	openGene2openGene	T1D
metabolic	Panc_Alpha	rs1701704	chr12	56080595	rs3741499	ENSG00000185664	ENST00000548493	PMEL	56079125	56080669	Alpha_27060	openGene2openGene	T1D
metabolic	Panc_Alpha	rs2066819	chr12	56299736	rs41423244	ENSG00000135482	ENST00000551880	ZC3H10	56299641	56301046	Alpha_27083	openGene2openGene	PSO
metabolic	Panc_Alpha	rs2066819	chr12	56300477	rs2695789	ENSG00000135482	ENST00000257940	ZC3H10	56299641	56301046	Alpha_27083	openGene2openGene	PSO
metabolic	Panc_Alpha	rs11611029	chr12	55974294	rs11171710	ENSG00000135404	ENST00000549117	CD63	55973152	55974754	Alpha_27048	openGene2openGene	HT
metabolic	Panc_Alpha	rs3197999	chr3	50299601	rs34136796	ENSG00000114383	ENST00000462137	TUSC2	50298960	50300451	Alpha_79866	openGene2openGene	IBD
metabolic	Panc_Alpha	rs34779708	chr10	35127585	rs12765038	ENSG00000095794	ENST00000490511	CREM	35126510	35128026	Alpha_13494	openGene2openGene	IBD
metabolic	Panc_Alpha	rs1170436	chr16	68539161	rs1170445	ENSG00000141076	ENST00000567015	UTP4	68539004	68540227	Alpha_45738	openGene2openGene	SLE
metabolic	Panc_Alpha	rs9469899	chr6	34792104	rs13215181	ENSG00000272288	ENST00000667026	ILRUN-AS1	34791441	34793418	Alpha_104602	openGene2openGene	GD
metabolic	Panc_Alpha	rs9889262	chr17	49361940	rs112502960	ENSG00000198740	ENST00000508237	ZNF652	49361189	49362819	Alpha_50011	openGene2openGene	ALG
metabolic	Panc_Alpha	rs694739	chr11	64284975	rs2510066	ENSG00000173264	ENST00000546201	GPR137	64284349	64286161	Alpha_20828	openGene2openGene	MS
metabolic	Panc_Alpha	rs17323934	chr7	26864711	rs17323934	ENSG00000005020	ENST00000481204	SKAP2	26864040	26865370	Alpha_112193	openGene2openGene	T1D
metabolic	Panc_Alpha	rs10876864	chr12	56080024	rs7297175	ENSG00000185664	ENST00000550590	PMEL	56079125	56080669	Alpha_27060	openGene2openGene	ALG
metabolic	Panc_Alpha	rs7187776	chr16	28880144	rs8055138	ENSG00000169682	ENST00000567771	SPNS1	28879667	28880612	Alpha_44645	openGene2openGene	T1D
metabolic	Panc_Alpha	rs4239702	chr20	46118343	rs1883832	ENSG00000080189	ENST00000372227	SLC35C2	46117934	46118667	Alpha_72813	openGene2openGene	CRO
metabolic	Panc_Alpha	rs1701704	chr12	56041628	rs705704	ENSG00000065361	ENST00000411731	ERBB3	56041250	56042459	Alpha_27058	openGene2openGene	T1D
metabolic	Panc_Alpha	rs1701704	chr12	56080595	rs3741499	ENSG00000062485	ENST00000551936	CS	56079125	56080669	Alpha_27060	openGene2openGene	T1D
metabolic	Panc_Alpha	rs1701704	chr12	56080595	rs3741499	ENSG00000062485	ENST00000551473	CS	56079125	56080669	Alpha_27060	openGene2openGene	T1D
metabolic	Panc_Alpha	rs11611029	chr12	55974294	rs11171710	ENSG00000182796	ENST00000636790	TMEM198B	55973152	55974754	Alpha_27048	openGene2openGene	HT
metabolic	Panc_Alpha	rs7207591	chr17	42276943	rs4029774	ENSG00000167925	ENST00000593209	GHDC	42275668	42277665	Alpha_49488	openGene2openGene	ALG
metabolic	Panc_Alpha	rs10200159	chr2	55618001	rs34380337	ENSG00000272606	ENST00000608113	PPP4R3B-DT	55616690	55618250	Alpha_62313	openGene2openGene	VIT
metabolic	Panc_Alpha	rs740474	chr5	141636721	rs1421896	ENSG00000120318	ENST00000508305	ARAP3	141636433	141638300	Alpha_100369	openGene2openGene	ALG
metabolic	Panc_Alpha	rs694739	chr11	64285685	rs887314	ENSG00000182450	ENST00000422670	KCNK4	64284349	64286161	Alpha_20828	openGene2openGene	MS
metabolic	Panc_Alpha	rs12445568	chr16	30985551	rs12443627	ENSG00000140691	ENST00000564514	ARMC5	30984964	30985949	Alpha_44780	openGene2openGene	PSO
metabolic	Panc_Alpha	rs12445568	chr16	31033576	rs12445650	ENSG00000140691	ENST00000563544	ARMC5	31032792	31034623	Alpha_44782	openGene2openGene	PSO
metabolic	Panc_Alpha	rs60131261	chr6	30061023	rs9295829	ENSG00000204623	ENST00000420251	ZNRD1ASP	30060729	30062203	Alpha_104201	openGene2openGene	VIT
metabolic	Panc_Alpha	rs60131261	chr6	29975504	rs2071568	ENSG00000231074	ENST00000658695	HCG18	29975198	29976118	Alpha_104190	openGene2openGene	VIT
metabolic	Panc_Alpha	rs7552167	chr1	24187123	rs78312791	ENSG00000133226	ENST00000323848	SRRM1	24186674	24188215	Alpha_1641	openGene2openGene	PSO
metabolic	Panc_Alpha	rs7132277	chr12	123043858	rs655293	ENSG00000111325	ENST00000544852	OGFOD2	123043488	123044152	Alpha_30254	ocr2openGene	MS
metabolic	Panc_Alpha	rs12445568	chr16	30957268	rs4889599	ENSG00000140691	ENST00000564900	ARMC5	30957164	30958671	Alpha_44779	openGene2openGene	PSO
metabolic	Panc_Alpha	rs36014129	chr6	26021644	rs41266779	ENSG00000272462	ENST00000658377	ENSG00000272462	26020436	26022483	Alpha_103989	openGene2openGene	SLE
metabolic	Panc_Alpha	rs9611565	chr22	41381237	rs2234052	ENSG00000172346	ENST00000306149	CSDC2	41380649	41383536	Alpha_76733	openGene2openGene	VIT
metabolic	Panc_Alpha	rs63406760	chr12	123142435	rs1106240	ENSG00000111325	ENST00000544358	OGFOD2	123141860	123142497	Alpha_30276	ocr2openGene	ALG
metabolic	Panc_Alpha	rs60131261	chr6	29850382	rs4711200	ENSG00000204623	ENST00000431012	ZNRD1ASP	29850252	29850588	Alpha_104181	openGene2openGene	VIT
metabolic	Panc_Alpha	rs63406760	chr12	123142469	rs1106241	ENSG00000111325	ENST00000542117	OGFOD2	123141860	123142497	Alpha_30276	ocr2openGene	ALG
metabolic	Panc_Alpha	rs10985070	chr9	120928959	rs1930785	ENSG00000214654	ENST00000437707	B3GALT9	120928483	120929639	Alpha_129156	openGene2openGene	RA
metabolic	Panc_Alpha	rs7708392	chr5	151081488	rs960709	ENSG00000196743	ENST00000357164	GM2A	151080430	151081523	Alpha_101002	openGene2openGene	SLE
metabolic	Panc_Alpha	rs1463485	chr17	75855710	rs1463485	ENSG00000132478	ENST00000587501	UNK	75855107	75856675	Alpha_51639	openGene2openGene	SLE
metabolic	Panc_Alpha	rs1463485	chr17	75856326	rs112700585	ENSG00000132478	ENST00000587501	UNK	75855107	75856675	Alpha_51639	openGene2openGene	SLE
metabolic	Panc_Alpha	rs4690229	chr4	973551	rs113075206	ENSG00000127419	ENST00000507319	TMEM175	972842	974008	Alpha_86999	openGene2openGene	SLE
metabolic	Panc_Alpha	rs694739	chr11	64285685	rs887314	ENSG00000182450	ENST00000545838	KCNK4	64284349	64286161	Alpha_20828	openGene2openGene	MS
metabolic	Panc_Alpha	rs694739	chr11	64284975	rs2510066	ENSG00000182450	ENST00000394525	KCNK4	64284349	64286161	Alpha_20828	openGene2openGene	MS
metabolic	Panc_Alpha	rs5758343	chr22	41381311	rs2234053	ENSG00000167074	ENST00000406644	TEF	41380649	41383536	Alpha_76733	openGene2openGene	ALG
metabolic	Panc_Alpha	rs34593439	chr15	78944951	rs2289702	ENSG00000103811	ENST00000676880	CTSH	78944463	78945580	Alpha_42373	openGene2openGene	T1D
metabolic	Panc_Alpha	rs5758343	chr22	41381879	rs2234058	ENSG00000167074	ENST00000406644	TEF	41380649	41383536	Alpha_76733	openGene2openGene	ALG
metabolic	Panc_Alpha	rs9808753	chr21	33403994	rs9974603	ENSG00000159110	ENST00000420068	IFNAR2	33403403	33404690	Alpha_74189	openGene2openGene	MS
metabolic	Panc_Alpha	rs7132277	chr12	123142435	rs1106240	ENSG00000111325	ENST00000541360	OGFOD2	123141860	123142497	Alpha_30276	ocr2openGene	MS
metabolic	Panc_Alpha	rs2233424	chr6	44265240	rs2233433	ENSG00000157593	ENST00000619636	SLC35B2	44265113	44265996	Alpha_105357	openGene2openGene	RA
metabolic	Panc_Alpha	rs3091307	chr5	132656189	rs115008099	ENSG00000164404	ENST00000464378	GDF9	132655979	132656968	Alpha_99674	openGene2openGene	ALG
metabolic	Panc_Alpha	rs28449958	chr16	28822933	rs201131521	ENSG00000260442	ENST00000686287	ATP2A1-AS1	28822682	28823363	Alpha_44640	openGene2openGene	IBD
metabolic	Panc_Alpha	rs3091307	chr5	132656717	rs1881457	ENSG00000164404	ENST00000621295	GDF9	132655979	132656968	Alpha_99674	openGene2openGene	ALG
metabolic	Panc_Alpha	rs28449958	chr16	28824361	rs138159013	ENSG00000260442	ENST00000566956	ATP2A1-AS1	28823734	28824890	Alpha_44641	openGene2openGene	IBD
metabolic	Panc_Alpha	rs7132277	chr12	123142435	rs1106240	ENSG00000111325	ENST00000542037	OGFOD2	123141860	123142497	Alpha_30276	ocr2openGene	MS
metabolic	Panc_Alpha	rs1056198	chr20	49917039	rs3787331	ENSG00000177410	ENST00000371743	ZFAS1	49915512	49917347	Alpha_73081	openGene2openGene	PSO
metabolic	Panc_Alpha	rs5758343	chr22	41381909	rs2234059	ENSG00000286491	ENST00000664614	ENSG00000286491	41380649	41383536	Alpha_76733	openGene2openGene	ALG
metabolic	Panc_Alpha	rs1170436	chr16	68539392	rs1170443	ENSG00000168802	ENST00000398235	CHTF8	68539004	68540227	Alpha_45738	openGene2openGene	SLE
metabolic	Panc_Alpha	rs2304206	chr19	49665614	rs2304206	ENSG00000142546	ENST00000599537	NOSIP	49664346	49666215	Alpha_58766	openGene2openGene	VIT
metabolic	Panc_Alpha	rs2066819	chr12	56301033	rs78149779	ENSG00000062485	ENST00000351328	CS	56299641	56301046	Alpha_27083	openGene2openGene	PSO
metabolic	Panc_Alpha	rs4810485	chr20	46118343	rs1883832	ENSG00000080189	ENST00000372230	SLC35C2	46117934	46118667	Alpha_72813	openGene2openGene	SLE
metabolic	Panc_Alpha	rs367569	chr16	11256954	rs33989964	ENSG00000182108	ENST00000331808	DEXI	11254989	11257724	Alpha_44024	openGene2openGene	PSO
metabolic	Panc_Alpha	rs8042861	chr15	90388225	rs2589941	ENSG00000182511	ENST00000559355	FES	90387686	90389430	Alpha_42971	openGene2openGene	MS
metabolic	Panc_Alpha	rs2247314	chr6	166956865	rs2757039	ENSG00000265828	ENST00000582614	MIR3939	166955697	166957743	Alpha_110799	openGene2openGene	VIT
metabolic	Panc_Alpha	rs79157249	chr11	118917808	rs73575424	ENSG00000196655	ENST00000359005	TRAPPC4	118917719	118918761	Alpha_23535	ocr2openGene	CRO
metabolic	Panc_Alpha	rs508970	chr11	61129867	rs10897141	ENSG00000110104	ENST00000535217	CCDC86	61129744	61130858	Alpha_20529	ocr2openGene	RA
metabolic	Panc_Alpha	rs2233424	chr6	44265240	rs2233433	ENSG00000157593	ENST00000537814	SLC35B2	44265113	44265996	Alpha_105357	openGene2openGene	RA
metabolic	Panc_Alpha	rs1170436	chr16	68539392	rs1170443	ENSG00000168802	ENST00000522091	CHTF8	68539004	68540227	Alpha_45738	openGene2openGene	SLE
metabolic	Panc_Alpha	rs63406760	chr12	123142435	rs1106240	ENSG00000150967	ENST00000392439	ABCB9	123141860	123142497	Alpha_30276	ocr2openGene	ALG
metabolic	Panc_Alpha	rs773125	chr12	56042145	rs1131017	ENSG00000135404	ENST00000552754	CD63	56041250	56042459	Alpha_27058	openGene2openGene	RA
metabolic	Panc_Alpha	rs2304206	chr19	49677009	rs975484	ENSG00000104870	ENST00000598936	FCGRT	49676468	49677519	Alpha_58768	openGene2openGene	VIT
metabolic	Panc_Alpha	rs11246217	chr11	575800	rs34793529	ENSG00000177156	ENST00000530440	TALDO1	575333	576771	Alpha_17974	openGene2openGene	SLE
metabolic	Panc_Alpha	rs112006329	chr11	575408	rs56333810	ENSG00000177156	ENST00000530119	TALDO1	575333	576771	Alpha_17974	openGene2openGene	SLE
metabolic	Panc_Alpha	rs75637965	chr8	11435526	rs7018402	ENSG00000079459	ENST00000525283	FDFT1	11435440	11436337	Alpha_118904	ocr2openGene	MS
metabolic	Panc_Alpha	rs2304206	chr19	49677009	rs975484	ENSG00000104870	ENST00000593431	FCGRT	49676468	49677519	Alpha_58768	openGene2openGene	VIT
metabolic	Panc_Alpha	rs10985070	chr9	120876986	rs73541868	ENSG00000056558	ENST00000373887	TRAF1	120876019	120877918	Alpha_129153	openGene2openGene	RA
metabolic	Panc_Alpha	rs8042861	chr15	90388225	rs2589941	ENSG00000140575	ENST00000268182	IQGAP1	90387686	90389430	Alpha_42971	ocr2openGene	MS
metabolic	Panc_Alpha	rs11611029	chr12	55974294	rs11171710	ENSG00000135437	ENST00000548082	RDH5	55973152	55974754	Alpha_27048	openGene2openGene	HT
metabolic	Panc_Alpha	rs2304206	chr19	49677009	rs975484	ENSG00000104870	ENST00000598076	FCGRT	49676468	49677519	Alpha_58768	openGene2openGene	VIT
metabolic	Panc_Alpha	rs11246217	chr11	575800	rs34793529	ENSG00000177156	ENST00000533796	TALDO1	575333	576771	Alpha_17974	openGene2openGene	SLE
metabolic	Panc_Alpha	rs75637965	chr8	11435526	rs7018402	ENSG00000079459	ENST00000525954	FDFT1	11435440	11436337	Alpha_118904	ocr2openGene	MS
metabolic	Panc_Alpha	rs75637965	chr8	11435526	rs7018402	ENSG00000079459	ENST00000531249	FDFT1	11435440	11436337	Alpha_118904	ocr2openGene	MS
metabolic	Panc_Alpha	rs1701704	chr12	55996580	rs772920	ENSG00000182796	ENST00000637951	TMEM198B	55996292	55997721	Alpha_27051	openGene2openGene	T1D
metabolic	Panc_Alpha	rs2038255	chr14	35122110	rs28365850	ENSG00000258704	ENST00000693002	SRP54-AS1	35121445	35123221	Alpha_36000	openGene2openGene	ECZ
metabolic	Panc_Alpha	rs2304206	chr19	49677009	rs975484	ENSG00000126460	ENST00000596700	PRRG2	49676468	49677519	Alpha_58768	openGene2openGene	VIT
metabolic	Panc_Alpha	rs2304206	chr19	49665670	rs2304205	ENSG00000126460	ENST00000597121	PRRG2	49664346	49666215	Alpha_58766	openGene2openGene	VIT
metabolic	Panc_Alpha	rs2017445	chr12	56041628	rs705704	ENSG00000135404	ENST00000548117	CD63	56041250	56042459	Alpha_27058	openGene2openGene	VIT
metabolic	Panc_Alpha	rs17323934	chr7	26865309	rs73069541	ENSG00000005020	ENST00000497511	SKAP2	26864040	26865370	Alpha_112193	openGene2openGene	T1D
metabolic	Panc_Alpha	rs60131261	chr6	29975504	rs2071568	ENSG00000204599	ENST00000376656	TRIM39	29975198	29976118	Alpha_104190	openGene2openGene	VIT
metabolic	Panc_Alpha	rs9469899	chr6	34792548	rs7752060	ENSG00000272288	ENST00000606971	ILRUN-AS1	34791441	34793418	Alpha_104602	openGene2openGene	GD
metabolic	Panc_Alpha	rs7187776	chr16	28880144	rs8055138	ENSG00000178952	ENST00000313511	TUFM	28879667	28880612	Alpha_44645	openGene2openGene	T1D
metabolic	Panc_Alpha	rs1701704	chr12	56080595	rs3741499	ENSG00000170515	ENST00000552766	PA2G4	56079125	56080669	Alpha_27060	openGene2openGene	T1D
metabolic	Panc_Alpha	rs9469899	chr6	34792177	rs6457791	ENSG00000272288	ENST00000667026	ILRUN-AS1	34791441	34793418	Alpha_104602	openGene2openGene	GD
metabolic	Panc_Alpha	rs36014129	chr6	26021644	rs41266779	ENSG00000146109	ENST00000274849	ABT1	26020436	26022483	Alpha_103989	openGene2openGene	SLE
metabolic	Panc_Alpha	rs2066819	chr12	56267121	rs60542959	ENSG00000062485	ENST00000551936	CS	56266563	56267773	Alpha_27081	openGene2openGene	PSO
metabolic	Panc_Alpha	rs3801810	chr7	26864042	rs73069539	ENSG00000005020	ENST00000497511	SKAP2	26864040	26865370	Alpha_112193	openGene2openGene	CRO
metabolic	Panc_Alpha	rs7120737	chr11	47553820	rs28364769	ENSG00000123444	ENST00000530668	KBTBD4	47552422	47553846	Alpha_20279	openGene2openGene	MS
metabolic	Panc_Alpha	rs63406760	chr12	123233754	rs1727332	ENSG00000111325	ENST00000542037	OGFOD2	123232691	123233958	Alpha_30282	openGene2openGene	ALG
metabolic	Panc_Alpha	rs3197999	chr3	50299601	rs34136796	ENSG00000114383	ENST00000417867	TUSC2	50298960	50300451	Alpha_79866	openGene2openGene	IBD
metabolic	Panc_Alpha	rs9611565	chr22	41413899	rs132919	ENSG00000100412	ENST00000678688	ACO2	41413455	41414381	Alpha_76737	ocr2openGene	VIT
metabolic	Panc_Alpha	rs1701704	chr12	56080595	rs3741499	ENSG00000170515	ENST00000551061	PA2G4	56079125	56080669	Alpha_27060	openGene2openGene	T1D
metabolic	Panc_Alpha	rs773125	chr12	56042145	rs1131017	ENSG00000139531	ENST00000546833	SUOX	56041250	56042459	Alpha_27058	openGene2openGene	RA
metabolic	Panc_Alpha	rs3091307	chr5	132656717	rs1881457	ENSG00000113520	ENST00000231449	IL4	132655979	132656968	Alpha_99674	openGene2openGene	ALG
metabolic	Panc_Alpha	rs9611565	chr22	41381879	rs2234058	ENSG00000100412	ENST00000678788	ACO2	41380649	41383536	Alpha_76733	openGene2openGene	VIT
metabolic	Panc_Alpha	rs34779708	chr10	35126627	rs4934730	ENSG00000095794	ENST00000490511	CREM	35126510	35128026	Alpha_13494	openGene2openGene	IBD
metabolic	Panc_Alpha	rs28411352	chr1	37794831	rs2306627	ENSG00000197982	ENST00000373043	C1orf122	37793829	37795318	Alpha_2552	openGene2openGene	RA
metabolic	Panc_Alpha	rs60131261	chr6	29975290	rs6904029	ENSG00000204599	ENST00000376659	TRIM39	29975198	29976118	Alpha_104190	openGene2openGene	VIT
metabolic	Panc_Alpha	rs2304206	chr19	49665670	rs2304205	ENSG00000142541	ENST00000486930	RPL13A	49664346	49666215	Alpha_58766	openGene2openGene	VIT
metabolic	Panc_Alpha	rs9611565	chr22	41381237	rs2234052	ENSG00000100412	ENST00000676792	ACO2	41380649	41383536	Alpha_76733	openGene2openGene	VIT
metabolic	Panc_Alpha	rs1217382	chr1	113905292	rs971173	ENSG00000235527	ENST00000450706	HIPK1-AS1	113904418	113905643	Alpha_6127	openGene2openGene	CRO
metabolic	Panc_Alpha	rs5757584	chr22	39311217	chr22:39707222	ENSG00000100311	ENST00000440375	PDGFB	39310286	39311482	Alpha_76549	ocr2openGene	CRO
metabolic	Panc_Alpha	rs2304206	chr19	49665763	rs2304204	ENSG00000142541	ENST00000486930	RPL13A	49664346	49666215	Alpha_58766	openGene2openGene	VIT
metabolic	Panc_Alpha	rs12156002	chr8	128186044	rs59602790	ENSG00000136997	ENST00000517291	MYC	128185728	128186060	Alpha_123911	ocr2openGene	SLE
metabolic	Panc_Alpha	rs11611029	chr12	55974294	rs11171710	ENSG00000197728	ENST00000548590	RPS26	55973152	55974754	Alpha_27048	openGene2openGene	HT
metabolic	Panc_Alpha	rs10760123	chr9	120928863	rs7028641	ENSG00000119402	ENST00000684001	FBXW2	120928483	120929639	Alpha_129156	openGene2openGene	ALG
metabolic	Panc_Alpha	rs2304206	chr19	49665763	rs2304204	ENSG00000142541	ENST00000488946	RPL13A	49664346	49666215	Alpha_58766	openGene2openGene	VIT
metabolic	Panc_Alpha	rs694739	chr11	64284975	rs2510066	ENSG00000173264	ENST00000535675	GPR137	64284349	64286161	Alpha_20828	openGene2openGene	MS
metabolic	Panc_Alpha	rs7130753	chr11	111602364	rs59921976	ENSG00000137713	ENST00000341980	PPP2R1B	111601967	111603805	Alpha_22982	ocr2openGene	ALG
metabolic	Panc_Alpha	rs75637965	chr8	11457482	rs61251746	ENSG00000079459	ENST00000531249	FDFT1	11457377	11458765	Alpha_118910	ocr2openGene	MS
metabolic	Panc_Alpha	rs11643872	chr16	30958165	rs11643872	ENSG00000103496	ENST00000566353	STX4	30957164	30958671	Alpha_44779	openGene2openGene	GD
metabolic	Panc_Alpha	rs694739	chr11	64285685	rs887314	ENSG00000173264	ENST00000313074	GPR137	64284349	64286161	Alpha_20828	openGene2openGene	MS
metabolic	Panc_Alpha	rs75637965	chr8	11458083	rs75637965	ENSG00000079459	ENST00000531249	FDFT1	11457377	11458765	Alpha_118910	ocr2openGene	MS
metabolic	Panc_Alpha	rs3197999	chr3	48685869	rs6792510	ENSG00000068745	ENST00000443964	IP6K2	48685548	48686650	Alpha_79730	openGene2openGene	IBD
metabolic	Panc_Alpha	rs74908652	chr19	10315836	rs78295726	ENSG00000105401	ENST00000589629	CDC37	10315513	10316405	Alpha_56339	openGene2openGene	SLE
metabolic	Panc_Alpha	rs2066819	chr12	56334216	rs2371494	ENSG00000139613	ENST00000267064	SMARCC2	56333070	56334678	Alpha_27085	openGene2openGene	PSO
metabolic	Panc_Alpha	rs773125	chr12	56042145	rs1131017	ENSG00000123353	ENST00000546645	ORMDL2	56041250	56042459	Alpha_27058	openGene2openGene	RA
metabolic	Panc_Alpha	rs34840245	chr6	34757701	rs7743724	ENSG00000196821	ENST00000374026	ILRUN	34756712	34757848	Alpha_104601	openGene2openGene	SLE
metabolic	Panc_Alpha	rs773125	chr12	56042145	rs1131017	ENSG00000123353	ENST00000548974	ORMDL2	56041250	56042459	Alpha_27058	openGene2openGene	RA
metabolic	Panc_Alpha	rs11755393	chr6	34793179	rs11755420	ENSG00000196821	ENST00000374023	ILRUN	34791441	34793418	Alpha_104602	openGene2openGene	SLE
metabolic	Panc_Alpha	rs3197999	chr3	49358927	rs3811699	ENSG00000067560	ENST00000418115	RHOA	49357692	49359051	Alpha_79781	openGene2openGene	IBD
metabolic	Panc_Alpha	rs3197999	chr3	49358927	rs3811699	ENSG00000067560	ENST00000678921	RHOA	49357692	49359051	Alpha_79781	openGene2openGene	IBD
metabolic	Panc_Alpha	rs663743	chr11	64285685	rs887314	ENSG00000173264	ENST00000539833	GPR137	64284349	64286161	Alpha_20828	openGene2openGene	T1D
metabolic	Panc_Alpha	rs1887428	chr9	4984530	rs1887428	ENSG00000120158	ENST00000441844	RCL1	4984399	4985850	Alpha_125226	openGene2openGene	IBD
metabolic	Panc_Alpha	rs11755393	chr6	34792806	rs7752522	ENSG00000196821	ENST00000374026	ILRUN	34791441	34793418	Alpha_104602	openGene2openGene	SLE
metabolic	Panc_Alpha	rs3197999	chr3	50292395	rs1076872	ENSG00000114738	ENST00000446044	MAPKAPK3	50291716	50292948	Alpha_79865	openGene2openGene	IBD
metabolic	Panc_Alpha	rs2304206	chr19	49665670	rs2304205	ENSG00000169169	ENST00000600944	CPT1C	49664346	49666215	Alpha_58766	openGene2openGene	VIT
metabolic	Panc_Alpha	rs3197999	chr3	49358927	rs3811699	ENSG00000067560	ENST00000265538	RHOA	49357692	49359051	Alpha_79781	openGene2openGene	IBD
metabolic	Panc_Alpha	rs2066819	chr12	56334216	rs2371494	ENSG00000135423	ENST00000424141	GLS2	56333070	56334678	Alpha_27085	openGene2openGene	PSO
metabolic	Panc_Alpha	rs2495365	chr1	2556327	rs2227313	ENSG00000238164	ENST00000448624	TNFRSF14-AS1	2555729	2556919	Alpha_179	openGene2openGene	UC
metabolic	Panc_Alpha	rs3197999	chr3	49358927	rs3811699	ENSG00000173402	ENST00000452060	DAG1	49357692	49359051	Alpha_79781	openGene2openGene	IBD
metabolic	Panc_Alpha	rs2066819	chr12	56334353	rs79824801	ENSG00000166888	ENST00000537215	STAT6	56333070	56334678	Alpha_27085	openGene2openGene	PSO
metabolic	Panc_Alpha	rs1048990	chr14	35122110	rs28365850	ENSG00000100906	ENST00000557389	NFKBIA	35121445	35123221	Alpha_36000	openGene2openGene	ALG
metabolic	Panc_Alpha	rs663743	chr11	64285685	rs887314	ENSG00000173264	ENST00000542190	GPR137	64284349	64286161	Alpha_20828	openGene2openGene	T1D
metabolic	Panc_Alpha	rs11154801	chr6	135497759	rs13197384	ENSG00000272189	ENST00000607749	ENSG00000272189	135497469	135498840	Alpha_108919	openGene2openGene	MS
metabolic	Panc_Alpha	rs146029108	chr9	136363451	rs140876101	ENSG00000187796	ENST00000641290	CARD9	136363072	136364189	Alpha_130222	openGene2openGene	CRO
metabolic	Panc_Alpha	rs2066819	chr12	56300477	rs2695789	ENSG00000062485	ENST00000551968	CS	56299641	56301046	Alpha_27083	openGene2openGene	PSO
metabolic	Panc_Alpha	rs1048990	chr14	35292469	rs1048990	ENSG00000100906	ENST00000557459	NFKBIA	35291896	35293042	Alpha_36010	openGene2openGene	ALG
metabolic	Panc_Alpha	rs9611565	chr22	41381554	rs9607799	ENSG00000100410	ENST00000459687	PHF5A	41380649	41383536	Alpha_76733	openGene2openGene	VIT
metabolic	Panc_Alpha	rs9611565	chr22	41381311	rs2234053	ENSG00000100410	ENST00000459687	PHF5A	41380649	41383536	Alpha_76733	openGene2openGene	VIT
metabolic	Panc_Alpha	rs9611565	chr22	41381879	rs2234058	ENSG00000100410	ENST00000459687	PHF5A	41380649	41383536	Alpha_76733	openGene2openGene	VIT
metabolic	Panc_Alpha	rs3197999	chr3	49358324	rs1800668	ENSG00000145020	ENST00000637914	AMT	49357692	49359051	Alpha_79781	openGene2openGene	IBD
metabolic	Panc_Alpha	rs3197999	chr3	49358927	rs3811699	ENSG00000145020	ENST00000637914	AMT	49357692	49359051	Alpha_79781	openGene2openGene	IBD
metabolic	Panc_Alpha	rs12421615	chr11	64284975	rs2510066	ENSG00000173264	ENST00000536017	GPR137	64284349	64286161	Alpha_20828	openGene2openGene	VIT
metabolic	Panc_Alpha	rs3197999	chr3	49674864	rs11130213	ENSG00000173402	ENST00000418588	DAG1	49673422	49674883	Alpha_79810	openGene2openGene	IBD
metabolic	Panc_Alpha	rs10936599	chr3	169769713	rs9811216	ENSG00000085274	ENST00000544106	MYNN	169769452	169770000	Alpha_85348	openGene2openGene	CEL
metabolic	Panc_Alpha	rs10936599	chr3	169769649	rs12637184	ENSG00000085274	ENST00000544106	MYNN	169769452	169770000	Alpha_85348	openGene2openGene	CEL
metabolic	Panc_Alpha	rs10936599	chr3	169769713	rs9811216	ENSG00000085274	ENST00000356716	MYNN	169769452	169770000	Alpha_85348	openGene2openGene	CEL
metabolic	Panc_Alpha	rs10760123	chr9	120928679	rs3761849	ENSG00000119403	ENST00000439674	PHF19	120928483	120929639	Alpha_129156	openGene2openGene	ALG
metabolic	Panc_Alpha	rs13088318	chr3	101513249	rs55749605	ENSG00000138468	ENST00000314261	SENP7	101512347	101513816	Alpha_82065	openGene2openGene	ALG
metabolic	Panc_Alpha	rs11714843	chr3	119498465	rs2280670	ENSG00000176142	ENST00000486235	TMEM39A	119498002	119499137	Alpha_82959	openGene2openGene	JIA
metabolic	Panc_Alpha	rs2066819	chr12	56300477	rs2695789	ENSG00000065361	ENST00000683059	ERBB3	56299641	56301046	Alpha_27083	openGene2openGene	PSO
metabolic	Panc_Alpha	rs917997	chr2	102443564	rs1558650	ENSG00000115590	ENST00000393414	IL1R2	102443236	102443713	Alpha_64064	ocr2openGene	CEL
metabolic	Panc_Alpha	rs36014129	chr6	26199675	rs34961555	ENSG00000274290	ENST00000614097	H2BC6	26198981	26200005	Alpha_104012	openGene2openGene	SLE
metabolic	Panc_Alpha	rs3197999	chr3	49358927	rs3811699	ENSG00000145020	ENST00000491800	AMT	49357692	49359051	Alpha_79781	openGene2openGene	IBD
metabolic	Panc_Alpha	rs34725611	chr19	10364976	rs2304256	ENSG00000267673	ENST00000393708	FDX2	10364891	10365162	Alpha_56345	openGene2openGene	SLE
metabolic	Panc_Alpha	rs11714843	chr3	119498465	rs2280670	ENSG00000176142	ENST00000468676	TMEM39A	119498002	119499137	Alpha_82959	openGene2openGene	JIA
metabolic	Panc_Alpha	rs2066819	chr12	56300477	rs2695789	ENSG00000065361	ENST00000411731	ERBB3	56299641	56301046	Alpha_27083	openGene2openGene	PSO
metabolic	Panc_Alpha	rs7130753	chr11	111602364	rs59921976	ENSG00000137720	ENST00000260276	C11orf1	111601967	111603805	Alpha_22982	openGene2openGene	ALG
metabolic	Panc_Alpha	rs2066819	chr12	56299736	rs41423244	ENSG00000062485	ENST00000549221	CS	56299641	56301046	Alpha_27083	openGene2openGene	PSO
metabolic	Panc_Alpha	rs7204270	chr16	30183519	rs930392	ENSG00000149925	ENST00000412304	ALDOA	30182783	30183900	Alpha_44718	openGene2openGene	MS
metabolic	Panc_Alpha	rs77000060	chr6	137866361	rs5029924	ENSG00000237499	ENST00000440578	WAKMAR2	137866330	137868142	Alpha_109074	openGene2openGene	SLE
metabolic	Panc_Alpha	rs2230926	chr6	137866361	rs5029924	ENSG00000237499	ENST00000440578	WAKMAR2	137866330	137868142	Alpha_109074	openGene2openGene	SLE
metabolic	Panc_Alpha	rs1249910	chr3	112676994	rs12637953	ENSG00000163607	ENST00000383677	GTPBP8	112676610	112677434	Alpha_82603	ocr2openGene	ECZ
metabolic	Panc_Alpha	rs13205210	chr6	34887971	rs1051115	ENSG00000064995	ENST00000686190	TAF11	34887704	34888617	Alpha_104609	openGene2openGene	SLE
metabolic	Panc_Alpha	rs2066819	chr12	56333921	rs80317430	ENSG00000135423	ENST00000486433	GLS2	56333070	56334678	Alpha_27085	openGene2openGene	PSO
metabolic	Panc_Alpha	rs2304206	chr19	49665763	rs2304204	ENSG00000126460	ENST00000246794	PRRG2	49664346	49666215	Alpha_58766	openGene2openGene	VIT
metabolic	Panc_Alpha	rs12445568	chr16	31033576	rs12445650	ENSG00000099381	ENST00000262519	SETD1A	31032792	31034623	Alpha_44782	openGene2openGene	PSO
metabolic	Panc_Alpha	rs10876864	chr12	56042145	rs1131017	ENSG00000065357	ENST00000402956	DGKA	56041250	56042459	Alpha_27058	openGene2openGene	ALG
metabolic	Panc_Alpha	rs9926533	chr16	31074149	rs2303222	ENSG00000167397	ENST00000300851	VKORC1	31073289	31074969	Alpha_44785	openGene2openGene	SLE
metabolic	Panc_Alpha	rs2066819	chr12	56299736	rs41423244	ENSG00000065361	ENST00000267101	ERBB3	56299641	56301046	Alpha_27083	openGene2openGene	PSO
metabolic	Panc_Alpha	rs2066819	chr12	56299736	rs41423244	ENSG00000062485	ENST00000550734	CS	56299641	56301046	Alpha_27083	openGene2openGene	PSO
metabolic	Panc_Alpha	rs12445568	chr16	31033576	rs12445650	ENSG00000099381	ENST00000452917	SETD1A	31032792	31034623	Alpha_44782	openGene2openGene	PSO
metabolic	Panc_Alpha	rs3197999	chr3	49358927	rs3811699	ENSG00000145020	ENST00000636597	AMT	49357692	49359051	Alpha_79781	openGene2openGene	IBD
metabolic	Panc_Alpha	rs2017445	chr12	56041720	rs705705	ENSG00000135404	ENST00000555199	CD63	56041250	56042459	Alpha_27058	openGene2openGene	VIT
metabolic	Panc_Alpha	rs2236262	chr14	68816213	rs168961	ENSG00000072121	ENST00000676512	ZFYVE26	68816170	68817190	Alpha_37458	ocr2openGene	MS
metabolic	Panc_Alpha	rs7187776	chr16	28864161	rs7193733	ENSG00000283845	ENST00000577590	MIR4721	28863154	28864340	Alpha_44643	openGene2openGene	T1D
metabolic	Panc_Alpha	rs75637965	chr8	11429613	rs59254177	ENSG00000079459	ENST00000525777	FDFT1	11429278	11430321	Alpha_118902	ocr2openGene	MS
metabolic	Panc_Alpha	rs574384	chr1	35641909	rs676614	ENSG00000020129	ENST00000459931	NCDN	35641343	35642407	Alpha_2424	openGene2openGene	T1D
metabolic	Panc_Alpha	rs74610550	chr19	1184156	rs59320291	ENSG00000064932	ENST00000361757	SBNO2	1183909	1184236	Alpha_55587	ocr2openGene	CRO
metabolic	Panc_Alpha	rs243332	chr16	11255821	rs243332	ENSG00000038532	ENST00000409790	CLEC16A	11254989	11257724	Alpha_44024	openGene2openGene	CRO
metabolic	Panc_Alpha	rs2066819	chr12	56301033	rs78149779	ENSG00000065361	ENST00000551085	ERBB3	56299641	56301046	Alpha_27083	openGene2openGene	PSO
metabolic	Panc_Alpha	rs2495365	chr1	2556327	rs2227313	ENSG00000157873	ENST00000471768	TNFRSF14	2555729	2556919	Alpha_179	openGene2openGene	UC
metabolic	Panc_Alpha	rs773125	chr12	56042145	rs1131017	ENSG00000139531	ENST00000550478	SUOX	56041250	56042459	Alpha_27058	openGene2openGene	RA
metabolic	Panc_Alpha	rs1453560	chr17	39739722	rs9896940	ENSG00000141736	ENST00000584601	ERBB2	39737585	39740013	Alpha_49291	openGene2openGene	SLE
metabolic	Panc_Alpha	rs766751473	chr5	132295159	rs35260072	ENSG00000233006	ENST00000621103	MIR3936HG	132293279	132295679	Alpha_99638	openGene2openGene	T1D
metabolic	Panc_Alpha	rs773125	chr12	56042145	rs1131017	ENSG00000139531	ENST00000546712	SUOX	56041250	56042459	Alpha_27058	openGene2openGene	RA
metabolic	Panc_Alpha	rs766751473	chr5	132295159	rs35260072	ENSG00000233006	ENST00000457998	MIR3936HG	132293279	132295679	Alpha_99638	openGene2openGene	T1D
metabolic	Panc_Alpha	rs2495365	chr1	2556327	rs2227313	ENSG00000157873	ENST00000480305	TNFRSF14	2555729	2556919	Alpha_179	openGene2openGene	UC
metabolic	Panc_Alpha	rs773125	chr12	56042145	rs1131017	ENSG00000139531	ENST00000551841	SUOX	56041250	56042459	Alpha_27058	openGene2openGene	RA
metabolic	Panc_Alpha	rs9469899	chr6	34792959	rs11757370	ENSG00000272288	ENST00000667026	ILRUN-AS1	34791441	34793418	Alpha_104602	openGene2openGene	GD
metabolic	Panc_Alpha	rs3091307	chr5	132656717	rs1881457	ENSG00000113520	ENST00000495905	IL4	132655979	132656968	Alpha_99674	openGene2openGene	ALG
metabolic	Panc_Alpha	rs9611565	chr22	41381311	rs2234053	ENSG00000100412	ENST00000678788	ACO2	41380649	41383536	Alpha_76733	openGene2openGene	VIT
metabolic	Panc_Alpha	rs4686953	chr3	188362632	rs7628982	ENSG00000270959	ENST00000605573	LPP-AS2	188362446	188363045	Alpha_86365	ocr2openGene	MS
metabolic	Panc_Alpha	rs7120737	chr11	47553820	rs28364769	ENSG00000123444	ENST00000430070	KBTBD4	47552422	47553846	Alpha_20279	openGene2openGene	MS
metabolic	Panc_Alpha	rs1701704	chr12	56080595	rs3741499	ENSG00000170515	ENST00000303305	PA2G4	56079125	56080669	Alpha_27060	openGene2openGene	T1D
metabolic	Panc_Alpha	rs10985070	chr9	120928959	rs1930785	ENSG00000119402	ENST00000453291	FBXW2	120928483	120929639	Alpha_129156	openGene2openGene	RA
metabolic	Panc_Alpha	rs11611029	chr12	55974294	rs11171710	ENSG00000182796	ENST00000478241	TMEM198B	55973152	55974754	Alpha_27048	openGene2openGene	HT
metabolic	Panc_Alpha	rs11681718	chr2	102473219	rs4851011	ENSG00000180251	ENST00000295269	SLC9A4	102472994	102473446	Alpha_64065	openGene2openGene	SLE
metabolic	Panc_Alpha	rs9611565	chr22	41381879	rs2234058	ENSG00000100412	ENST00000678454	ACO2	41380649	41383536	Alpha_76733	openGene2openGene	VIT
metabolic	Panc_Alpha	rs1217382	chr1	113905292	rs971173	ENSG00000235527	ENST00000653365	HIPK1-AS1	113904418	113905643	Alpha_6127	openGene2openGene	CRO
metabolic	Panc_Alpha	rs3197999	chr3	50299601	rs34136796	ENSG00000243477	ENST00000442620	NAA80	50298960	50300451	Alpha_79866	openGene2openGene	IBD
metabolic	Panc_Alpha	rs3197999	chr3	50299601	rs34136796	ENSG00000114383	ENST00000421918	TUSC2	50298960	50300451	Alpha_79866	openGene2openGene	IBD
metabolic	Panc_Alpha	rs10936599	chr3	169769863	rs9866776	ENSG00000085276	ENST00000494597	MECOM	169769452	169770000	Alpha_85348	openGene2openGene	CEL
metabolic	Panc_Alpha	rs2017445	chr12	56041720	rs705705	ENSG00000205323	ENST00000552207	SARNP	56041250	56042459	Alpha_27058	openGene2openGene	VIT
metabolic	Panc_Alpha	rs7552167	chr1	24187278	rs4090311	ENSG00000158055	ENST00000236255	GRHL3	24186674	24188215	Alpha_1641	openGene2openGene	PSO
metabolic	Panc_Alpha	rs12445568	chr16	30957268	rs4889599	ENSG00000156885	ENST00000287490	COX6A2	30957164	30958671	Alpha_44779	openGene2openGene	PSO
metabolic	Panc_Alpha	rs28449958	chr16	28880144	rs8055138	ENSG00000168488	ENST00000564304	ATXN2L	28879667	28880612	Alpha_44645	openGene2openGene	IBD
metabolic	Panc_Alpha	rs773125	chr12	56042145	rs1131017	ENSG00000197728	ENST00000646449	RPS26	56041250	56042459	Alpha_27058	openGene2openGene	RA
metabolic	Panc_Alpha	rs11611029	chr12	55974294	rs11171710	ENSG00000197728	ENST00000356464	RPS26	55973152	55974754	Alpha_27048	openGene2openGene	HT
metabolic	Panc_Alpha	rs3197999	chr3	49358324	rs1800668	ENSG00000145022	ENST00000482193	TCTA	49357692	49359051	Alpha_79781	openGene2openGene	IBD
metabolic	Panc_Alpha	rs9611565	chr22	41381311	rs2234053	ENSG00000100412	ENST00000216254	ACO2	41380649	41383536	Alpha_76733	openGene2openGene	VIT
metabolic	Panc_Alpha	rs3197999	chr3	50391047	rs115586086	ENSG00000088543	ENST00000430746	C3orf18	50390868	50391321	Alpha_79881	ocr2openGene	IBD
metabolic	Panc_Alpha	rs10936599	chr3	169769863	rs9866776	ENSG00000085276	ENST00000628990	MECOM	169769452	169770000	Alpha_85348	openGene2openGene	CEL
metabolic	Panc_Alpha	rs1048990	chr14	35292469	rs1048990	ENSG00000092020	ENST00000553282	PPP2R3C	35291896	35293042	Alpha_36010	openGene2openGene	ALG
metabolic	Panc_Alpha	rs1048990	chr14	35292469	rs1048990	ENSG00000092020	ENST00000557288	PPP2R3C	35291896	35293042	Alpha_36010	openGene2openGene	ALG
metabolic	Panc_Alpha	rs36014129	chr6	26044636	rs35506517	ENSG00000010704	ENST00000357618	HFE	26043326	26045651	Alpha_103993	openGene2openGene	SLE
metabolic	Panc_Alpha	rs1048990	chr14	35122110	rs28365850	ENSG00000100902	ENST00000554541	PSMA6	35121445	35123221	Alpha_36000	openGene2openGene	ALG
metabolic	Panc_Alpha	rs78865465	chr12	55974117	rs75639074	ENSG00000135437	ENST00000553187	RDH5	55973152	55974754	Alpha_27048	openGene2openGene	T1D
metabolic	Panc_Alpha	rs2066819	chr12	56334474	chr12:56334474:GA:G	ENSG00000123411	ENST00000551701	IKZF4	56333070	56334678	Alpha_27085	openGene2openGene	PSO
metabolic	Panc_Alpha	rs1048990	chr14	35292469	rs1048990	ENSG00000092020	ENST00000554222	PPP2R3C	35291896	35293042	Alpha_36010	openGene2openGene	ALG
metabolic	Panc_Alpha	rs9611565	chr22	41381909	rs2234059	ENSG00000100412	ENST00000396512	ACO2	41380649	41383536	Alpha_76733	openGene2openGene	VIT
metabolic	Panc_Alpha	rs1701704	chr12	56041628	rs705704	ENSG00000111540	ENST00000549915	RAB5B	56041250	56042459	Alpha_27058	openGene2openGene	T1D
metabolic	Panc_Alpha	rs3197999	chr3	50299601	rs34136796	ENSG00000214706	ENST00000489569	IFRD2	50298960	50300451	Alpha_79866	openGene2openGene	IBD
metabolic	Panc_Alpha	rs5758343	chr22	41413899	rs132919	ENSG00000100412	ENST00000678394	ACO2	41413455	41414381	Alpha_76737	ocr2openGene	ALG
metabolic	Panc_Alpha	rs1701704	chr12	55996580	rs772920	ENSG00000139531	ENST00000266971	SUOX	55996292	55997721	Alpha_27051	openGene2openGene	T1D
metabolic	Panc_Alpha	rs5758343	chr22	41413619	rs202634	ENSG00000100412	ENST00000677427	ACO2	41413455	41414381	Alpha_76737	ocr2openGene	ALG
metabolic	Panc_Alpha	rs1701704	chr12	56041628	rs705704	ENSG00000135404	ENST00000552067	CD63	56041250	56042459	Alpha_27058	openGene2openGene	T1D
metabolic	Panc_Alpha	rs5758343	chr22	41413619	rs202634	ENSG00000100412	ENST00000677516	ACO2	41413455	41414381	Alpha_76737	ocr2openGene	ALG
metabolic	Panc_Alpha	rs1701704	chr12	55996852	rs705702	ENSG00000111540	ENST00000548068	RAB5B	55996292	55997721	Alpha_27051	openGene2openGene	T1D
metabolic	Panc_Alpha	rs1701704	chr12	56041628	rs705704	ENSG00000139531	ENST00000550121	SUOX	56041250	56042459	Alpha_27058	openGene2openGene	T1D
metabolic	Panc_Alpha	rs9611565	chr22	41383069	rs3788584	ENSG00000100412	ENST00000471094	ACO2	41380649	41383536	Alpha_76733	openGene2openGene	VIT
metabolic	Panc_Alpha	rs7187776	chr16	28846324	rs7187776	ENSG00000168488	ENST00000564656	ATXN2L	28846054	28847012	Alpha_44642	openGene2openGene	T1D
metabolic	Panc_Alpha	rs1701704	chr12	56041628	rs705704	ENSG00000139531	ENST00000356124	SUOX	56041250	56042459	Alpha_27058	openGene2openGene	T1D
metabolic	Panc_Alpha	rs34835	chr16	28554346	rs7191618	ENSG00000188603	ENST00000565140	CLN3	28553790	28554817	Alpha_44632	openGene2openGene	T1D
metabolic	Panc_Alpha	rs3749833	chr5	132464267	rs11748326	ENSG00000197536	ENST00000461203	IRF1-AS1	132464124	132465375	Alpha_99660	ocr2openGene	ALG
metabolic	Panc_Alpha	rs36014129	chr6	26021644	rs41266779	ENSG00000168298	ENST00000304218	H1-4	26020436	26022483	Alpha_103989	openGene2openGene	SLE
metabolic	Panc_Alpha	rs11611029	chr12	55974294	rs11171710	ENSG00000139531	ENST00000394115	SUOX	55973152	55974754	Alpha_27048	openGene2openGene	HT
metabolic	Panc_Alpha	rs2066819	chr12	56334216	rs2371494	ENSG00000076067	ENST00000262031	RBMS2	56333070	56334678	Alpha_27085	openGene2openGene	PSO
metabolic	Panc_Alpha	rs11611029	chr12	55974294	rs11171710	ENSG00000139531	ENST00000548274	SUOX	55973152	55974754	Alpha_27048	openGene2openGene	HT
metabolic	Panc_Alpha	rs12421615	chr11	64285685	rs887314	ENSG00000219435	ENST00000328404	CATSPERZ	64284349	64286161	Alpha_20828	openGene2openGene	VIT
metabolic	Panc_Alpha	rs4690229	chr4	973551	rs113075206	ENSG00000178950	ENST00000513935	GAK	972842	974008	Alpha_86999	openGene2openGene	SLE
metabolic	Panc_Alpha	rs4810485	chr20	46118343	rs1883832	ENSG00000204044	ENST00000419897	SLC12A5-AS1	46117934	46118667	Alpha_72813	openGene2openGene	SLE
metabolic	Panc_Alpha	rs11611029	chr12	55974294	rs11171710	ENSG00000139531	ENST00000552258	SUOX	55973152	55974754	Alpha_27048	openGene2openGene	HT
metabolic	Panc_Alpha	rs13088318	chr3	101513249	rs55749605	ENSG00000138468	ENST00000394094	SENP7	101512347	101513816	Alpha_82065	openGene2openGene	ALG
metabolic	Panc_Alpha	rs1048990	chr14	35278065	rs57275892	ENSG00000100902	ENST00000627895	PSMA6	35277177	35278278	Alpha_36009	openGene2openGene	ALG
metabolic	Panc_Alpha	rs1048990	chr14	35278065	rs57275892	ENSG00000100902	ENST00000628955	PSMA6	35277177	35278278	Alpha_36009	openGene2openGene	ALG
metabolic	Panc_Alpha	rs72698115	chr1	154325898	rs1205591	ENSG00000143515	ENST00000368487	ATP8B2	154325682	154326695	Alpha_6897	openGene2openGene	JIA
metabolic	Panc_Alpha	rs3091307	chr5	132656717	rs1881457	ENSG00000197536	ENST00000378953	IRF1-AS1	132655979	132656968	Alpha_99674	openGene2openGene	ALG
metabolic	Panc_Alpha	rs12445568	chr16	30985550	rs12443808	ENSG00000277543	ENST00000615068	ENSG00000277543	30984964	30985949	Alpha_44780	openGene2openGene	PSO
metabolic	Panc_Alpha	rs11246217	chr11	575800	rs34793529	ENSG00000185507	ENST00000532096	IRF7	575333	576771	Alpha_17974	openGene2openGene	SLE
metabolic	Panc_Alpha	rs3197999	chr3	50450636	rs139453136	ENSG00000007402	ENST00000429770	CACNA2D2	50450197	50451129	Alpha_79893	ocr2openGene	IBD
metabolic	Panc_Alpha	rs112006329	chr11	575408	rs56333810	ENSG00000185507	ENST00000348655	IRF7	575333	576771	Alpha_17974	openGene2openGene	SLE
metabolic	Panc_Alpha	rs11246217	chr11	575800	rs34793529	ENSG00000185507	ENST00000649187	IRF7	575333	576771	Alpha_17974	openGene2openGene	SLE
metabolic	Panc_Alpha	rs7187776	chr16	28824359	rs149808056	ENSG00000177548	ENST00000358201	RABEP2	28823734	28824890	Alpha_44641	openGene2openGene	T1D
metabolic	Panc_Alpha	rs7187776	chr16	28863226	rs62037367	ENSG00000177548	ENST00000561501	RABEP2	28863154	28864340	Alpha_44643	openGene2openGene	T1D
metabolic	Panc_Alpha	rs34593439	chr15	78944951	rs2289702	ENSG00000103811	ENST00000528436	CTSH	78944463	78945580	Alpha_42373	openGene2openGene	T1D
metabolic	Panc_Alpha	rs11246217	chr11	575800	rs34793529	ENSG00000185507	ENST00000525445	IRF7	575333	576771	Alpha_17974	openGene2openGene	SLE
metabolic	Panc_Alpha	rs28449958	chr16	28824884	rs4451951	ENSG00000178952	ENST00000569217	TUFM	28823734	28824890	Alpha_44641	openGene2openGene	IBD
metabolic	Panc_Alpha	rs10760123	chr9	120928863	rs7028641	ENSG00000119403	ENST00000487555	PHF19	120928483	120929639	Alpha_129156	openGene2openGene	ALG
metabolic	Panc_Alpha	rs10760123	chr9	120928679	rs3761849	ENSG00000119403	ENST00000453868	PHF19	120928483	120929639	Alpha_129156	openGene2openGene	ALG
metabolic	Panc_Alpha	rs2017445	chr12	56041628	rs705704	ENSG00000065357	ENST00000548549	DGKA	56041250	56042459	Alpha_27058	openGene2openGene	VIT
metabolic	Panc_Alpha	rs149010539	chr3	49673997	chr3:49711430	ENSG00000173402	ENST00000469139	DAG1	49673422	49674883	Alpha_79810	openGene2openGene	CRO
metabolic	Panc_Alpha	rs2017445	chr12	56041720	rs705705	ENSG00000065357	ENST00000547358	DGKA	56041250	56042459	Alpha_27058	openGene2openGene	VIT
metabolic	Panc_Alpha	rs3812565	chr9	136399391	rs11145889	ENSG00000187796	ENST00000489932	CARD9	136399357	136400658	Alpha_130225	openGene2openGene	IBD
metabolic	Panc_Alpha	rs3812565	chr9	136399399	rs11145890	ENSG00000187796	ENST00000371732	CARD9	136399357	136400658	Alpha_130225	openGene2openGene	IBD
metabolic	Panc_Alpha	rs1701704	chr12	55996580	rs772920	ENSG00000182796	ENST00000636428	TMEM198B	55996292	55997721	Alpha_27051	openGene2openGene	T1D
metabolic	Panc_Alpha	rs2066819	chr12	56300477	rs2695789	ENSG00000135517	ENST00000650166	MIP	56299641	56301046	Alpha_27083	openGene2openGene	PSO
metabolic	Panc_Alpha	rs60131261	chr6	29850382	rs4711200	ENSG00000204619	ENST00000376772	PPP1R11	29850252	29850588	Alpha_104181	openGene2openGene	VIT
metabolic	Panc_Alpha	rs2066819	chr12	56267121	rs60542959	ENSG00000257303	ENST00000549565	CNPY2-AS1	56266563	56267773	Alpha_27081	openGene2openGene	PSO
metabolic	Panc_Alpha	rs1701704	chr12	55996852	rs705702	ENSG00000182796	ENST00000635938	TMEM198B	55996292	55997721	Alpha_27051	openGene2openGene	T1D
metabolic	Panc_Alpha	rs773125	chr12	56042145	rs1131017	ENSG00000123411	ENST00000551701	IKZF4	56041250	56042459	Alpha_27058	openGene2openGene	RA
metabolic	Panc_Alpha	rs1701704	chr12	55996852	rs705702	ENSG00000182796	ENST00000637092	TMEM198B	55996292	55997721	Alpha_27051	openGene2openGene	T1D
metabolic	Panc_Alpha	rs60131261	chr6	30061023	rs9295829	ENSG00000204619	ENST00000376773	PPP1R11	30060729	30062203	Alpha_104201	openGene2openGene	VIT
metabolic	Panc_Alpha	rs1701704	chr12	55996580	rs772920	ENSG00000182796	ENST00000637092	TMEM198B	55996292	55997721	Alpha_27051	openGene2openGene	T1D
metabolic	Panc_Alpha	rs1701704	chr12	55996580	rs772920	ENSG00000182796	ENST00000482378	TMEM198B	55996292	55997721	Alpha_27051	openGene2openGene	T1D
metabolic	Panc_Alpha	rs1569723	chr20	46118343	rs1883832	ENSG00000080189	ENST00000317734	SLC35C2	46117934	46118667	Alpha_72813	openGene2openGene	GD
metabolic	Panc_Alpha	rs28449958	chr16	28863226	rs62037367	ENSG00000178952	ENST00000313511	TUFM	28863154	28864340	Alpha_44643	openGene2openGene	IBD
metabolic	Panc_Alpha	rs5758343	chr22	41413899	rs132919	ENSG00000100412	ENST00000396512	ACO2	41413455	41414381	Alpha_76737	ocr2openGene	ALG
metabolic	Panc_Alpha	rs11611029	chr12	55974294	rs11171710	ENSG00000135404	ENST00000550050	CD63	55973152	55974754	Alpha_27048	openGene2openGene	HT
metabolic	Panc_Alpha	rs2304206	chr19	49677009	rs975484	ENSG00000126460	ENST00000246794	PRRG2	49676468	49677519	Alpha_58768	openGene2openGene	VIT
metabolic	Panc_Alpha	rs2304206	chr19	49665614	rs2304206	ENSG00000126460	ENST00000543867	PRRG2	49664346	49666215	Alpha_58766	openGene2openGene	VIT
metabolic	Panc_Alpha	rs2256814	chr20	63748395	rs12053646	ENSG00000197114	ENST00000477340	ZGPAT	63748343	63748591	Alpha_73697	openGene2openGene	MS
metabolic	Panc_Alpha	rs7130753	chr11	111603392	rs1789358	ENSG00000255561	ENST00000531487	FDXACB1	111601967	111603805	Alpha_22982	openGene2openGene	ALG
metabolic	Panc_Alpha	rs1701704	chr12	55996852	rs705702	ENSG00000182796	ENST00000637951	TMEM198B	55996292	55997721	Alpha_27051	openGene2openGene	T1D
metabolic	Panc_Alpha	rs1877030	chr17	39244798	rs11078895	ENSG00000108298	ENST00000579260	RPL19	39244762	39245269	Alpha_49251	openGene2openGene	RA
metabolic	Panc_Alpha	rs1877030	chr17	39244798	rs11078895	ENSG00000108298	ENST00000678573	RPL19	39244762	39245269	Alpha_49251	openGene2openGene	RA
metabolic	Panc_Alpha	rs2038255	chr14	35122110	rs28365850	ENSG00000258704	ENST00000686430	SRP54-AS1	35121445	35123221	Alpha_36000	openGene2openGene	ECZ
metabolic	Panc_Alpha	rs28449958	chr16	28880144	rs8055138	ENSG00000178952	ENST00000565012	TUFM	28879667	28880612	Alpha_44645	openGene2openGene	IBD
metabolic	Panc_Alpha	rs28449958	chr16	28880144	rs8055138	ENSG00000178952	ENST00000561644	TUFM	28879667	28880612	Alpha_44645	openGene2openGene	IBD
metabolic	Panc_Alpha	rs2066819	chr12	56301033	rs78149779	ENSG00000135482	ENST00000549973	ZC3H10	56299641	56301046	Alpha_27083	openGene2openGene	PSO
metabolic	Panc_Alpha	rs1877030	chr17	39244798	rs11078895	ENSG00000108298	ENST00000678189	RPL19	39244762	39245269	Alpha_49251	openGene2openGene	RA
metabolic	Panc_Alpha	rs2066819	chr12	56299736	rs41423244	ENSG00000176422	ENST00000338146	SPRYD4	56299641	56301046	Alpha_27083	openGene2openGene	PSO
metabolic	Panc_Alpha	rs2256814	chr20	63748395	rs12053646	ENSG00000197114	ENST00000328969	ZGPAT	63748343	63748591	Alpha_73697	openGene2openGene	MS
metabolic	Panc_Alpha	rs3091307	chr5	132656189	rs115008099	ENSG00000113520	ENST00000350025	IL4	132655979	132656968	Alpha_99674	openGene2openGene	ALG
metabolic	Panc_Alpha	rs9611565	chr22	41414166	rs132920	ENSG00000100412	ENST00000678688	ACO2	41413455	41414381	Alpha_76737	ocr2openGene	VIT
metabolic	Panc_Alpha	rs7146581	chr14	102882406	rs7154305	ENSG00000131323	ENST00000392745	TRAF3	102882122	102882643	Alpha_39293	ocr2openGene	ECZ
metabolic	Panc_Alpha	rs9611565	chr22	41381237	rs2234052	ENSG00000100412	ENST00000678454	ACO2	41380649	41383536	Alpha_76733	openGene2openGene	VIT
metabolic	Panc_Alpha	rs9611565	chr22	41381909	rs2234059	ENSG00000100412	ENST00000678788	ACO2	41380649	41383536	Alpha_76733	openGene2openGene	VIT
metabolic	Panc_Alpha	rs3091307	chr5	132656717	rs1881457	ENSG00000113520	ENST00000622422	IL4	132655979	132656968	Alpha_99674	openGene2openGene	ALG
metabolic	Panc_Alpha	rs77599401	chr1	206734774	rs144010760	ENSG00000162894	ENST00000367091	FCMR	206734582	206735009	Alpha_9377	ocr2openGene	T1D
metabolic	Panc_Alpha	rs1170436	chr16	68540042	rs1182968	ENSG00000141076	ENST00000568448	UTP4	68539004	68540227	Alpha_45738	openGene2openGene	SLE
metabolic	Panc_Alpha	rs9355260	chr6	159104207	rs55966014	ENSG00000164691	ENST00000338313	TAGAP	159104113	159104573	Alpha_110493	openGene2openGene	MS
metabolic	Panc_Alpha	rs766751473	chr5	132464269	rs2706336	ENSG00000197536	ENST00000461203	IRF1-AS1	132464124	132465375	Alpha_99660	ocr2openGene	T1D
metabolic	Panc_Alpha	rs10876864	chr12	56080024	rs7297175	ENSG00000185664	ENST00000550464	PMEL	56079125	56080669	Alpha_27060	openGene2openGene	ALG
metabolic	Panc_Alpha	rs10876864	chr12	56080024	rs7297175	ENSG00000185664	ENST00000548747	PMEL	56079125	56080669	Alpha_27060	openGene2openGene	ALG
metabolic	Panc_Alpha	rs7187776	chr16	28863801	rs7198606	ENSG00000177548	ENST00000562590	RABEP2	28863154	28864340	Alpha_44643	openGene2openGene	T1D
metabolic	Panc_Alpha	rs7120737	chr11	47565510	rs11039300	ENSG00000123444	ENST00000529499	KBTBD4	47565137	47566297	Alpha_20280	openGene2openGene	MS
metabolic	Panc_Alpha	rs2304206	chr19	49665614	rs2304206	ENSG00000142541	ENST00000486930	RPL13A	49664346	49666215	Alpha_58766	openGene2openGene	VIT
metabolic	Panc_Alpha	rs12771452	chr10	113679771	rs28411397	ENSG00000284442	ENST00000459421	MIR2110	113679020	113681255	Alpha_17038	openGene2openGene	VIT
metabolic	Panc_Alpha	rs11611029	chr12	55974294	rs11171710	ENSG00000182796	ENST00000482378	TMEM198B	55973152	55974754	Alpha_27048	openGene2openGene	HT
metabolic	Panc_Alpha	rs1048990	chr14	35292469	rs1048990	ENSG00000165410	ENST00000673315	CFL2	35291896	35293042	Alpha_36010	openGene2openGene	ALG
metabolic	Panc_Alpha	rs1701704	chr12	56041628	rs705704	ENSG00000065361	ENST00000546884	ERBB3	56041250	56042459	Alpha_27058	openGene2openGene	T1D
metabolic	Panc_Alpha	rs1701704	chr12	56080595	rs3741499	ENSG00000062485	ENST00000551253	CS	56079125	56080669	Alpha_27060	openGene2openGene	T1D
metabolic	Panc_Alpha	rs694739	chr11	64284975	rs2510066	ENSG00000182450	ENST00000538846	KCNK4	64284349	64286161	Alpha_20828	openGene2openGene	MS
metabolic	Panc_Alpha	rs1701704	chr12	55996852	rs705702	ENSG00000197728	ENST00000548590	RPS26	55996292	55997721	Alpha_27051	openGene2openGene	T1D
metabolic	Panc_Alpha	rs63406760	chr12	123043858	rs655293	ENSG00000111325	ENST00000537966	OGFOD2	123043488	123044152	Alpha_30254	ocr2openGene	ALG
metabolic	Panc_Alpha	rs12445568	chr16	31033576	rs12445650	ENSG00000140691	ENST00000408912	ARMC5	31032792	31034623	Alpha_44782	openGene2openGene	PSO
metabolic	Panc_Alpha	rs4252665	chr17	39739722	rs9896940	ENSG00000141738	ENST00000461756	GRB7	39737585	39740013	Alpha_49291	openGene2openGene	SLE
metabolic	Panc_Alpha	rs5758343	chr22	41554224	rs76930421	ENSG00000100412	ENST00000679311	ACO2	41554144	41554351	Alpha_76754	ocr2openGene	ALG
metabolic	Panc_Alpha	rs7204270	chr16	30183519	rs930392	ENSG00000102886	ENST00000360688	GDPD3	30182783	30183900	Alpha_44718	openGene2openGene	MS
metabolic	Panc_Alpha	rs694739	chr11	64284975	rs2510066	ENSG00000002330	ENST00000544785	BAD	64284349	64286161	Alpha_20828	openGene2openGene	MS
metabolic	Panc_Alpha	rs694739	chr11	64285685	rs887314	ENSG00000002330	ENST00000394532	BAD	64284349	64286161	Alpha_20828	openGene2openGene	MS
metabolic	Panc_Alpha	rs2066819	chr12	56333921	rs80317430	ENSG00000139645	ENST00000680693	ANKRD52	56333070	56334678	Alpha_27085	openGene2openGene	PSO
metabolic	Panc_Alpha	rs10876864	chr12	56042145	rs1131017	ENSG00000135414	ENST00000546799	GDF11	56041250	56042459	Alpha_27058	openGene2openGene	ALG
metabolic	Panc_Alpha	rs35164067	chr19	10404166	rs73923215	ENSG00000130816	ENST00000592342	DNMT1	10403411	10404614	Alpha_56349	openGene2openGene	AS
metabolic	Panc_Alpha	rs12551834	chr9	128818208	rs77144778	ENSG00000148341	ENST00000372559	SH3GLB2	128818181	128819398	Alpha_129650	openGene2openGene	ALG
metabolic	Panc_Alpha	rs11755393	chr6	34792806	rs7752522	ENSG00000272288	ENST00000687757	ILRUN-AS1	34791441	34793418	Alpha_104602	openGene2openGene	SLE
metabolic	Panc_Alpha	rs12445568	chr16	30957268	rs4889599	ENSG00000140691	ENST00000564514	ARMC5	30957164	30958671	Alpha_44779	openGene2openGene	PSO
metabolic	Panc_Alpha	rs63406760	chr12	123142469	rs1106241	ENSG00000111325	ENST00000545612	OGFOD2	123141860	123142497	Alpha_30276	ocr2openGene	ALG
metabolic	Panc_Alpha	rs63406760	chr12	123142469	rs1106241	ENSG00000111325	ENST00000538628	OGFOD2	123141860	123142497	Alpha_30276	ocr2openGene	ALG
metabolic	Panc_Alpha	rs36014129	chr6	26044636	rs35506517	ENSG00000272462	ENST00000606723	ENSG00000272462	26043326	26045651	Alpha_103993	openGene2openGene	SLE
metabolic	Panc_Alpha	rs34840245	chr6	34887971	rs1051115	ENSG00000272288	ENST00000689838	ILRUN-AS1	34887704	34888617	Alpha_104609	openGene2openGene	SLE
metabolic	Panc_Alpha	rs12445568	chr16	30985551	rs12443627	ENSG00000167395	ENST00000564189	ZNF646	30984964	30985949	Alpha_44780	openGene2openGene	PSO
metabolic	Panc_Alpha	rs13205210	chr6	34887971	rs1051115	ENSG00000272288	ENST00000689838	ILRUN-AS1	34887704	34888617	Alpha_104609	openGene2openGene	SLE
metabolic	Panc_Alpha	rs7187776	chr16	28824884	rs4451951	ENSG00000177548	ENST00000564579	RABEP2	28823734	28824890	Alpha_44641	openGene2openGene	T1D
metabolic	Panc_Alpha	rs7187776	chr16	28824359	rs149808056	ENSG00000177548	ENST00000562475	RABEP2	28823734	28824890	Alpha_44641	openGene2openGene	T1D
metabolic	Panc_Alpha	rs28449958	chr16	28863226	rs62037367	ENSG00000260442	ENST00000686287	ATP2A1-AS1	28863154	28864340	Alpha_44643	openGene2openGene	IBD
metabolic	Panc_Alpha	rs28449958	chr16	28863801	rs7198606	ENSG00000260442	ENST00000566956	ATP2A1-AS1	28863154	28864340	Alpha_44643	openGene2openGene	IBD
metabolic	Panc_Alpha	rs1217382	chr1	113905292	rs971173	ENSG00000134262	ENST00000489092	AP4B1	113904418	113905643	Alpha_6127	openGene2openGene	CRO
metabolic	Panc_Alpha	rs12445568	chr16	30985551	rs12443627	ENSG00000103496	ENST00000566353	STX4	30984964	30985949	Alpha_44780	ocr2openGene	PSO
metabolic	Panc_Alpha	rs28449958	chr16	28824361	rs138159013	ENSG00000260442	ENST00000561547	ATP2A1-AS1	28823734	28824890	Alpha_44641	openGene2openGene	IBD
metabolic	Panc_Alpha	rs28449958	chr16	28824884	rs4451951	ENSG00000260442	ENST00000561547	ATP2A1-AS1	28823734	28824890	Alpha_44641	openGene2openGene	IBD
metabolic	Panc_Alpha	rs7708392	chr5	151081488	rs960709	ENSG00000145901	ENST00000520695	TNIP1	151080430	151081523	Alpha_101002	openGene2openGene	SLE
metabolic	Panc_Alpha	rs63406760	chr12	123142435	rs1106240	ENSG00000111325	ENST00000420319	OGFOD2	123141860	123142497	Alpha_30276	ocr2openGene	ALG
metabolic	Panc_Alpha	rs63406760	chr12	123142435	rs1106240	ENSG00000090975	ENST00000535289	PITPNM2	123141860	123142497	Alpha_30276	ocr2openGene	ALG
metabolic	Panc_Alpha	rs5758343	chr22	41381554	rs9607799	ENSG00000167074	ENST00000406644	TEF	41380649	41383536	Alpha_76733	openGene2openGene	ALG
metabolic	Panc_Alpha	rs63406760	chr12	123142435	rs1106240	ENSG00000111325	ENST00000542940	OGFOD2	123141860	123142497	Alpha_30276	ocr2openGene	ALG
metabolic	Panc_Alpha	rs2017445	chr12	56041720	rs705705	ENSG00000139531	ENST00000550121	SUOX	56041250	56042459	Alpha_27058	openGene2openGene	VIT
metabolic	Panc_Alpha	rs367569	chr16	11255821	rs243332	ENSG00000182108	ENST00000331808	DEXI	11254989	11257724	Alpha_44024	openGene2openGene	PSO
metabolic	Panc_Alpha	rs3197999	chr3	50299601	rs34136796	ENSG00000114388	ENST00000667046	NPRL2	50298960	50300451	Alpha_79866	openGene2openGene	IBD
metabolic	Panc_Alpha	rs63406760	chr12	123142435	rs1106240	ENSG00000111325	ENST00000540324	OGFOD2	123141860	123142497	Alpha_30276	ocr2openGene	ALG
metabolic	Panc_Alpha	rs63406760	chr12	123142435	rs1106240	ENSG00000090975	ENST00000280562	PITPNM2	123141860	123142497	Alpha_30276	ocr2openGene	ALG
metabolic	Panc_Alpha	rs11204896	chr1	151820508	rs11578418	ENSG00000143436	ENST00000478926	MRPL9	151820394	151820743	Alpha_6771	ocr2openGene	ALG
metabolic	Panc_Alpha	rs2304206	chr19	49677009	rs975484	ENSG00000142546	ENST00000594932	NOSIP	49676468	49677519	Alpha_58768	openGene2openGene	VIT
metabolic	Panc_Alpha	rs2304206	chr19	49677009	rs975484	ENSG00000142546	ENST00000601340	NOSIP	49676468	49677519	Alpha_58768	openGene2openGene	VIT
metabolic	Panc_Alpha	rs8042861	chr15	90388131	rs2589940	ENSG00000182511	ENST00000481665	FES	90387686	90389430	Alpha_42971	openGene2openGene	MS
metabolic	Panc_Alpha	rs5758343	chr22	41383069	rs3788584	ENSG00000286491	ENST00000664614	ENSG00000286491	41380649	41383536	Alpha_76733	openGene2openGene	ALG
metabolic	Panc_Alpha	rs63406760	chr12	122966218	rs4148856	ENSG00000111325	ENST00000536615	OGFOD2	122965572	122967033	Alpha_30247	openGene2openGene	ALG
metabolic	Panc_Alpha	rs9611565	chr22	41381879	rs2234058	ENSG00000100412	ENST00000678394	ACO2	41380649	41383536	Alpha_76733	openGene2openGene	VIT
metabolic	Panc_Alpha	rs2910686	chr5	96936716	rs2548224	ENSG00000247121	ENST00000669694	ENSG00000247121	96936698	96937159	Alpha_98412	openGene2openGene	PSO
metabolic	Panc_Alpha	rs12421615	chr11	64285685	rs887314	ENSG00000002330	ENST00000394531	BAD	64284349	64286161	Alpha_20828	openGene2openGene	VIT
metabolic	Panc_Alpha	rs12445568	chr16	30985551	rs12443627	ENSG00000103496	ENST00000394998	STX4	30984964	30985949	Alpha_44780	openGene2openGene	PSO
metabolic	Panc_Alpha	rs8042861	chr15	90388131	rs2589940	ENSG00000182511	ENST00000559355	FES	90387686	90389430	Alpha_42971	openGene2openGene	MS
metabolic	Panc_Alpha	rs8042861	chr15	90388131	rs2589940	ENSG00000182511	ENST00000328850	FES	90387686	90389430	Alpha_42971	openGene2openGene	MS
metabolic	Panc_Alpha	rs3091307	chr5	132656189	rs115008099	ENSG00000164404	ENST00000624492	GDF9	132655979	132656968	Alpha_99674	openGene2openGene	ALG
metabolic	Panc_Alpha	rs8042861	chr15	90388225	rs2589941	ENSG00000182511	ENST00000394300	FES	90387686	90389430	Alpha_42971	openGene2openGene	MS
metabolic	Panc_Alpha	rs9611565	chr22	41414166	rs132920	ENSG00000100412	ENST00000678394	ACO2	41413455	41414381	Alpha_76737	ocr2openGene	VIT
metabolic	Panc_Alpha	rs773125	chr12	56042145	rs1131017	ENSG00000135404	ENST00000546939	CD63	56041250	56042459	Alpha_27058	openGene2openGene	RA
metabolic	Panc_Alpha	rs75637965	chr8	11435526	rs7018402	ENSG00000079459	ENST00000220584	FDFT1	11435440	11436337	Alpha_118904	ocr2openGene	MS
metabolic	Panc_Alpha	rs112006329	chr11	575800	rs34793529	ENSG00000177156	ENST00000530440	TALDO1	575333	576771	Alpha_17974	openGene2openGene	SLE
metabolic	Panc_Alpha	rs112006329	chr11	575408	rs56333810	ENSG00000177156	ENST00000319006	TALDO1	575333	576771	Alpha_17974	openGene2openGene	SLE
metabolic	Panc_Alpha	rs2304206	chr19	49677009	rs975484	ENSG00000104870	ENST00000593381	FCGRT	49676468	49677519	Alpha_58768	openGene2openGene	VIT
metabolic	Panc_Alpha	rs10876864	chr12	56080024	rs7297175	ENSG00000170515	ENST00000551061	PA2G4	56079125	56080669	Alpha_27060	openGene2openGene	ALG
metabolic	Panc_Alpha	rs2304206	chr19	49677009	rs975484	ENSG00000104870	ENST00000452439	FCGRT	49676468	49677519	Alpha_58768	openGene2openGene	VIT
metabolic	Panc_Alpha	rs28449958	chr16	28880144	rs8055138	ENSG00000178188	ENST00000618521	SH2B1	28879667	28880612	Alpha_44645	openGene2openGene	IBD
metabolic	Panc_Alpha	rs10876864	chr12	56080024	rs7297175	ENSG00000170515	ENST00000550166	PA2G4	56079125	56080669	Alpha_27060	openGene2openGene	ALG
metabolic	Panc_Alpha	rs28449958	chr16	28880144	rs8055138	ENSG00000178188	ENST00000359285	SH2B1	28879667	28880612	Alpha_44645	openGene2openGene	IBD
metabolic	Panc_Alpha	rs63406760	chr12	123233754	rs1727332	ENSG00000111325	ENST00000397389	OGFOD2	123232691	123233958	Alpha_30282	openGene2openGene	ALG
metabolic	Panc_Alpha	rs8042861	chr15	90388131	rs2589940	ENSG00000140575	ENST00000633485	IQGAP1	90387686	90389430	Alpha_42971	ocr2openGene	MS
metabolic	Panc_Alpha	rs75637965	chr8	11435526	rs7018402	ENSG00000079459	ENST00000529464	FDFT1	11435440	11436337	Alpha_118904	ocr2openGene	MS
metabolic	Panc_Alpha	rs8042861	chr15	90388131	rs2589940	ENSG00000140575	ENST00000560418	IQGAP1	90387686	90389430	Alpha_42971	ocr2openGene	MS
metabolic	Panc_Alpha	rs75637965	chr8	11435526	rs7018402	ENSG00000079459	ENST00000528812	FDFT1	11435440	11436337	Alpha_118904	ocr2openGene	MS
metabolic	Panc_Alpha	rs41295159	chr10	6151852	rs78938174	ENSG00000201581	ENST00000364711	RN7SKP78	6151272	6151931	Alpha_12029	openGene2openGene	T1D
metabolic	Panc_Alpha	rs1877030	chr17	39244798	rs11078895	ENSG00000108298	ENST00000678791	RPL19	39244762	39245269	Alpha_49251	openGene2openGene	RA
metabolic	Panc_Alpha	rs9926533	chr16	30958165	rs11643872	ENSG00000277543	ENST00000615068	ENSG00000277543	30957164	30958671	Alpha_44779	openGene2openGene	SLE
metabolic	Panc_Alpha	rs2233424	chr6	44265183	rs2233434	ENSG00000284427	ENST00000583964	MIR4647	44265113	44265996	Alpha_105357	openGene2openGene	RA
metabolic	Panc_Alpha	rs10068717	chr5	142109462	rs6580223	ENSG00000113552	ENST00000500692	GNPDA1	142108549	142109633	Alpha_100423	openGene2openGene	ALG
metabolic	Panc_Alpha	rs1048990	chr14	35292469	rs1048990	ENSG00000100890	ENST00000604948	PRORP	35291896	35293042	Alpha_36010	openGene2openGene	ALG
metabolic	Panc_Alpha	rs75637965	chr8	11435526	rs7018402	ENSG00000079459	ENST00000532266	FDFT1	11435440	11436337	Alpha_118904	ocr2openGene	MS
metabolic	Panc_Alpha	rs2066819	chr12	56334353	rs79824801	ENSG00000170581	ENST00000652624	STAT2	56333070	56334678	Alpha_27085	openGene2openGene	PSO
metabolic	Panc_Alpha	rs10876864	chr12	56042145	rs1131017	ENSG00000111540	ENST00000546810	RAB5B	56041250	56042459	Alpha_27058	openGene2openGene	ALG
metabolic	Panc_Alpha	rs28449958	chr16	28822933	rs201131521	ENSG00000196296	ENST00000563975	ATP2A1	28822682	28823363	Alpha_44640	openGene2openGene	IBD
metabolic	Panc_Alpha	rs34779708	chr10	35127585	rs12765038	ENSG00000095794	ENST00000474931	CREM	35126510	35128026	Alpha_13494	openGene2openGene	IBD
metabolic	Panc_Alpha	rs112006329	chr11	575408	rs56333810	ENSG00000185522	ENST00000441853	LMNTD2	575333	576771	Alpha_17974	openGene2openGene	SLE
metabolic	Panc_Alpha	rs9611565	chr22	41413633	rs202635	ENSG00000100412	ENST00000676792	ACO2	41413455	41414381	Alpha_76737	ocr2openGene	VIT
metabolic	Panc_Alpha	rs2247314	chr6	166956742	rs2247314	ENSG00000213066	ENST00000476078	CEP43	166955697	166957743	Alpha_110799	openGene2openGene	VIT
metabolic	Panc_Alpha	rs2066819	chr12	56333921	rs80317430	ENSG00000144785	ENST00000548360	ENSG00000144785	56333070	56334678	Alpha_27085	openGene2openGene	PSO
metabolic	Panc_Alpha	rs2247314	chr6	166957044	rs2757041	ENSG00000213066	ENST00000476078	CEP43	166955697	166957743	Alpha_110799	openGene2openGene	VIT
metabolic	Panc_Alpha	rs4976646	chr5	177367190	rs12654812	ENSG00000131188	ENST00000507881	PRR7	177366802	177367521	Alpha_102344	openGene2openGene	MS
metabolic	Panc_Alpha	rs10936599	chr3	169769649	rs12637184	ENSG00000239219	ENST00000469301	ENSG00000239219	169769452	169770000	Alpha_85348	openGene2openGene	CEL
metabolic	Panc_Alpha	rs3091307	chr5	132656189	rs115008099	ENSG00000113520	ENST00000495905	IL4	132655979	132656968	Alpha_99674	openGene2openGene	ALG
metabolic	Panc_Alpha	rs34779708	chr10	35126627	rs4934730	ENSG00000095794	ENST00000344351	CREM	35126510	35128026	Alpha_13494	openGene2openGene	IBD
metabolic	Panc_Alpha	rs1170436	chr16	68539392	rs1170443	ENSG00000141076	ENST00000567015	UTP4	68539004	68540227	Alpha_45738	openGene2openGene	SLE
metabolic	Panc_Alpha	rs3091307	chr5	132656189	rs115008099	ENSG00000113520	ENST00000231449	IL4	132655979	132656968	Alpha_99674	openGene2openGene	ALG
metabolic	Panc_Alpha	rs10985070	chr9	120928959	rs1930785	ENSG00000119402	ENST00000608872	FBXW2	120928483	120929639	Alpha_129156	openGene2openGene	RA
metabolic	Panc_Alpha	rs28449958	chr16	28822933	rs201131521	ENSG00000196296	ENST00000536376	ATP2A1	28822682	28823363	Alpha_44640	openGene2openGene	IBD
metabolic	Panc_Alpha	rs11154801	chr6	135506535	rs7750586	ENSG00000146410	ENST00000527338	MTFR2	135506310	135506960	Alpha_108920	ocr2openGene	MS
metabolic	Panc_Alpha	rs1701704	chr12	56080595	rs3741499	ENSG00000123374	ENST00000553376	CDK2	56079125	56080669	Alpha_27060	openGene2openGene	T1D
metabolic	Panc_Alpha	rs10936599	chr3	169769649	rs12637184	ENSG00000085276	ENST00000494597	MECOM	169769452	169770000	Alpha_85348	openGene2openGene	CEL
metabolic	Panc_Alpha	rs12445568	chr16	30985550	rs12443808	ENSG00000167394	ENST00000414399	ZNF668	30984964	30985949	Alpha_44780	openGene2openGene	PSO
metabolic	Panc_Alpha	rs11611029	chr12	55974294	rs11171710	ENSG00000182796	ENST00000637087	TMEM198B	55973152	55974754	Alpha_27048	openGene2openGene	HT
metabolic	Panc_Alpha	rs2017445	chr12	56041720	rs705705	ENSG00000205323	ENST00000552080	SARNP	56041250	56042459	Alpha_27058	openGene2openGene	VIT
metabolic	Panc_Alpha	rs7552167	chr1	24187278	rs4090311	ENSG00000158055	ENST00000528064	GRHL3	24186674	24188215	Alpha_1641	openGene2openGene	PSO
metabolic	Panc_Alpha	rs1701704	chr12	56041628	rs705704	ENSG00000065361	ENST00000683059	ERBB3	56041250	56042459	Alpha_27058	openGene2openGene	T1D
metabolic	Panc_Alpha	rs8042861	chr15	90388225	rs2589941	ENSG00000140553	ENST00000553671	UNC45A	90387686	90389430	Alpha_42971	openGene2openGene	MS
metabolic	Panc_Alpha	rs12445568	chr16	31033362	rs58726213	ENSG00000103490	ENST00000350605	PYCARD	31032792	31034623	Alpha_44782	openGene2openGene	PSO
metabolic	Panc_Alpha	rs1036207	chr5	142109462	rs6580223	ENSG00000113552	ENST00000503229	GNPDA1	142108549	142109633	Alpha_100423	openGene2openGene	MS
metabolic	Panc_Alpha	rs7187776	chr16	28880144	rs8055138	ENSG00000177548	ENST00000564473	RABEP2	28879667	28880612	Alpha_44645	openGene2openGene	T1D
metabolic	Panc_Alpha	rs12156002	chr8	128186044	rs59602790	ENSG00000249375	ENST00000519071	CASC11	128185728	128186060	Alpha_123911	ocr2openGene	SLE
metabolic	Panc_Alpha	rs2066819	chr12	56334474	chr12:56334474:GA:G	ENSG00000139613	ENST00000547356	SMARCC2	56333070	56334678	Alpha_27085	openGene2openGene	PSO
metabolic	Panc_Alpha	rs41295159	chr10	6151852	rs78938174	ENSG00000263628	ENST00000577482	MIR3155A	6151272	6151931	Alpha_12029	openGene2openGene	T1D
metabolic	Panc_Alpha	rs11643872	chr16	30958165	rs11643872	ENSG00000103496	ENST00000313843	STX4	30957164	30958671	Alpha_44779	openGene2openGene	GD
metabolic	Panc_Alpha	rs2017445	chr12	56080595	rs3741499	ENSG00000170473	ENST00000454792	PYM1	56079125	56080669	Alpha_27060	openGene2openGene	VIT
metabolic	Panc_Alpha	rs766751473	chr5	132295159	rs35260072	ENSG00000072682	ENST00000428369	P4HA2	132293279	132295679	Alpha_99638	openGene2openGene	T1D
metabolic	Panc_Alpha	rs694739	chr11	64285685	rs887314	ENSG00000173264	ENST00000536017	GPR137	64284349	64286161	Alpha_20828	openGene2openGene	MS
metabolic	Panc_Alpha	rs7187776	chr16	28846324	rs7187776	ENSG00000177548	ENST00000544477	RABEP2	28846054	28847012	Alpha_44642	openGene2openGene	T1D
metabolic	Panc_Alpha	rs74908652	chr19	10315836	rs78295726	ENSG00000105401	ENST00000591248	CDC37	10315513	10316405	Alpha_56339	openGene2openGene	SLE
metabolic	Panc_Alpha	rs773125	chr12	56042145	rs1131017	ENSG00000123353	ENST00000550836	ORMDL2	56041250	56042459	Alpha_27058	openGene2openGene	RA
metabolic	Panc_Alpha	rs2066819	chr12	56333921	rs80317430	ENSG00000139613	ENST00000347471	SMARCC2	56333070	56334678	Alpha_27085	openGene2openGene	PSO
metabolic	Panc_Alpha	rs7187776	chr16	28846324	rs7187776	ENSG00000177548	ENST00000358201	RABEP2	28846054	28847012	Alpha_44642	openGene2openGene	T1D
metabolic	Panc_Alpha	rs10883723	chr10	102502871	rs2296590	ENSG00000059915	ENST00000020673	PSD	102501884	102503270	Alpha_16491	openGene2openGene	ALG
metabolic	Panc_Alpha	rs11675538	chr2	65436802	rs11694714	ENSG00000198369	ENST00000452315	SPRED2	65435697	65437128	Alpha_62731	openGene2openGene	UC
metabolic	Panc_Alpha	rs11675538	chr2	65436024	rs11126037	ENSG00000198369	ENST00000356388	SPRED2	65435697	65437128	Alpha_62731	openGene2openGene	UC
metabolic	Panc_Alpha	rs10883723	chr10	102502871	rs2296590	ENSG00000059915	ENST00000472685	PSD	102501884	102503270	Alpha_16491	openGene2openGene	ALG
metabolic	Panc_Alpha	rs2066819	chr12	56299736	rs41423244	ENSG00000062485	ENST00000551473	CS	56299641	56301046	Alpha_27083	openGene2openGene	PSO
metabolic	Panc_Alpha	rs1887428	chr9	4984530	rs1887428	ENSG00000120158	ENST00000381728	RCL1	4984399	4985850	Alpha_125226	openGene2openGene	IBD
metabolic	Panc_Alpha	rs2066819	chr12	56333921	rs80317430	ENSG00000135423	ENST00000424141	GLS2	56333070	56334678	Alpha_27085	openGene2openGene	PSO
metabolic	Panc_Alpha	rs13205210	chr6	34887971	rs1051115	ENSG00000196821	ENST00000374023	ILRUN	34887704	34888617	Alpha_104609	openGene2openGene	SLE
metabolic	Panc_Alpha	rs3197999	chr3	49358927	rs3811699	ENSG00000145020	ENST00000493046	AMT	49357692	49359051	Alpha_79781	openGene2openGene	IBD
metabolic	Panc_Alpha	rs2066819	chr12	56334353	rs79824801	ENSG00000135423	ENST00000491880	GLS2	56333070	56334678	Alpha_27085	openGene2openGene	PSO
metabolic	Panc_Alpha	rs3197999	chr3	49358324	rs1800668	ENSG00000145020	ENST00000493046	AMT	49357692	49359051	Alpha_79781	openGene2openGene	IBD
metabolic	Panc_Alpha	rs2495365	chr1	2556327	rs2227313	ENSG00000238164	ENST00000452793	TNFRSF14-AS1	2555729	2556919	Alpha_179	openGene2openGene	UC
metabolic	Panc_Alpha	rs2066819	chr12	56334353	rs79824801	ENSG00000135423	ENST00000424141	GLS2	56333070	56334678	Alpha_27085	openGene2openGene	PSO
metabolic	Panc_Alpha	rs7679	chr20	45934368	rs1057208	ENSG00000064601	ENST00000677755	CTSA	45933510	45936018	Alpha_72793	openGene2openGene	SLE
metabolic	Panc_Alpha	rs3197999	chr3	49358324	rs1800668	ENSG00000173402	ENST00000466701	DAG1	49357692	49359051	Alpha_79781	openGene2openGene	IBD
metabolic	Panc_Alpha	rs2066819	chr12	56334216	rs2371494	ENSG00000166888	ENST00000537215	STAT6	56333070	56334678	Alpha_27085	openGene2openGene	PSO
metabolic	Panc_Alpha	rs146029108	chr9	136363451	rs140876101	ENSG00000187796	ENST00000371732	CARD9	136363072	136364189	Alpha_130222	openGene2openGene	CRO
metabolic	Panc_Alpha	rs146029108	chr9	136363451	rs140876101	ENSG00000187796	ENST00000556340	CARD9	136363072	136364189	Alpha_130222	openGene2openGene	CRO
metabolic	Panc_Alpha	rs1800693	chr12	6341779	rs767455	ENSG00000067182	ENST00000366159	TNFRSF1A	6341285	6342411	Alpha_24832	openGene2openGene	MS
metabolic	Panc_Alpha	rs3197999	chr3	49358324	rs1800668	ENSG00000173402	ENST00000461987	DAG1	49357692	49359051	Alpha_79781	openGene2openGene	IBD
metabolic	Panc_Alpha	rs9611565	chr22	41381909	rs2234059	ENSG00000100412	ENST00000679320	ACO2	41380649	41383536	Alpha_76733	openGene2openGene	VIT
metabolic	Panc_Alpha	rs9611565	chr22	41381237	rs2234052	ENSG00000100412	ENST00000678600	ACO2	41380649	41383536	Alpha_76733	openGene2openGene	VIT
metabolic	Panc_Alpha	rs6889239	chr5	151081488	rs960709	ENSG00000197043	ENST00000519610	ANXA6	151080430	151081523	Alpha_101002	openGene2openGene	SLE
metabolic	Panc_Alpha	rs9611565	chr22	41381237	rs2234052	ENSG00000100412	ENST00000677554	ACO2	41380649	41383536	Alpha_76733	openGene2openGene	VIT
metabolic	Panc_Alpha	rs9611565	chr22	41381311	rs2234053	ENSG00000100412	ENST00000678600	ACO2	41380649	41383536	Alpha_76733	openGene2openGene	VIT
metabolic	Panc_Alpha	rs2066819	chr12	56333921	rs80317430	ENSG00000166888	ENST00000454075	STAT6	56333070	56334678	Alpha_27085	openGene2openGene	PSO
metabolic	Panc_Alpha	rs2066819	chr12	56334216	rs2371494	ENSG00000166888	ENST00000454075	STAT6	56333070	56334678	Alpha_27085	openGene2openGene	PSO
metabolic	Panc_Alpha	rs2066819	chr12	56299736	rs41423244	ENSG00000062485	ENST00000549143	CS	56299641	56301046	Alpha_27083	openGene2openGene	PSO
metabolic	Panc_Alpha	rs2066819	chr12	56334474	chr12:56334474:GA:G	ENSG00000166888	ENST00000554764	STAT6	56333070	56334678	Alpha_27085	openGene2openGene	PSO
metabolic	Panc_Alpha	rs7708392	chr5	151081488	rs960709	ENSG00000197043	ENST00000520378	ANXA6	151080430	151081523	Alpha_101002	openGene2openGene	SLE
metabolic	Panc_Alpha	rs12445568	chr16	30985550	rs12443808	ENSG00000103496	ENST00000493902	STX4	30984964	30985949	Alpha_44780	openGene2openGene	PSO
metabolic	Panc_Alpha	rs4690229	chr4	973551	rs113075206	ENSG00000178950	ENST00000502656	GAK	972842	974008	Alpha_86999	openGene2openGene	SLE
metabolic	Panc_Alpha	rs36014129	chr6	26021644	rs41266779	ENSG00000197409	ENST00000356476	H3C4	26020436	26022483	Alpha_103989	openGene2openGene	SLE
metabolic	Panc_Alpha	rs9611565	chr22	41381554	rs9607799	ENSG00000100412	ENST00000678394	ACO2	41380649	41383536	Alpha_76733	openGene2openGene	VIT
metabolic	Panc_Alpha	rs2017445	chr12	55996580	rs772920	ENSG00000123411	ENST00000551103	IKZF4	55996292	55997721	Alpha_27051	openGene2openGene	VIT
metabolic	Panc_Alpha	rs11714843	chr3	119498465	rs2280670	ENSG00000176142	ENST00000319172	TMEM39A	119498002	119499137	Alpha_82959	openGene2openGene	JIA
metabolic	Panc_Alpha	rs2304206	chr19	49665670	rs2304205	ENSG00000126464	ENST00000418929	PRR12	49664346	49666215	Alpha_58766	openGene2openGene	VIT
metabolic	Panc_Alpha	rs2017445	chr12	55996852	rs59877680	ENSG00000123411	ENST00000551701	IKZF4	55996292	55997721	Alpha_27051	openGene2openGene	VIT
metabolic	Panc_Alpha	rs2066819	chr12	56301033	rs78149779	ENSG00000065361	ENST00000683059	ERBB3	56299641	56301046	Alpha_27083	openGene2openGene	PSO
metabolic	Panc_Alpha	rs2017445	chr12	56041628	rs705704	ENSG00000123411	ENST00000551103	IKZF4	56041250	56042459	Alpha_27058	openGene2openGene	VIT
metabolic	Panc_Alpha	rs7132277	chr12	123142435	rs1106240	ENSG00000150967	ENST00000392439	ABCB9	123141860	123142497	Alpha_30276	ocr2openGene	MS
metabolic	Panc_Alpha	rs10883723	chr10	102503918	rs3818470	ENSG00000282772	ENST00000632794	ENSG00000282772	102503859	102504281	Alpha_16492	openGene2openGene	ALG
metabolic	Panc_Alpha	rs9611565	chr22	41381311	rs2234053	ENSG00000100412	ENST00000677516	ACO2	41380649	41383536	Alpha_76733	openGene2openGene	VIT
metabolic	Panc_Alpha	rs2066819	chr12	56300477	rs2695789	ENSG00000062485	ENST00000549221	CS	56299641	56301046	Alpha_27083	openGene2openGene	PSO
metabolic	Panc_Alpha	rs7132277	chr12	123043858	rs655293	ENSG00000051825	ENST00000369865	MPHOSPH9	123043488	123044152	Alpha_30254	ocr2openGene	MS
metabolic	Panc_Alpha	rs36014129	chr6	26189128	rs13204572	ENSG00000277075	ENST00000303910	H2AC8	26188483	26189517	Alpha_104009	openGene2openGene	SLE
metabolic	Panc_Alpha	rs7132277	chr12	123142435	rs1106240	ENSG00000150967	ENST00000622723	ABCB9	123141860	123142497	Alpha_30276	ocr2openGene	MS
metabolic	Panc_Alpha	rs28411352	chr1	37794831	rs2306627	ENSG00000204084	ENST00000373024	INPP5B	37793829	37795318	Alpha_2552	openGene2openGene	RA
metabolic	Panc_Alpha	rs2066819	chr12	56301033	rs78149779	ENSG00000062485	ENST00000549221	CS	56299641	56301046	Alpha_27083	openGene2openGene	PSO
metabolic	Panc_Alpha	rs10876864	chr12	56042145	rs1131017	ENSG00000205323	ENST00000336133	SARNP	56041250	56042459	Alpha_27058	openGene2openGene	ALG
metabolic	Panc_Alpha	rs10876864	chr12	56042145	rs1131017	ENSG00000205323	ENST00000546604	SARNP	56041250	56042459	Alpha_27058	openGene2openGene	ALG
metabolic	Panc_Alpha	rs10876864	chr12	56007301	rs10876864	ENSG00000205323	ENST00000552207	SARNP	56007052	56008485	Alpha_27053	openGene2openGene	ALG
metabolic	Panc_Alpha	rs12445568	chr16	31033362	rs58726213	ENSG00000099381	ENST00000682768	SETD1A	31032792	31034623	Alpha_44782	openGene2openGene	PSO
metabolic	Panc_Alpha	rs9926533	chr16	31074149	rs2303222	ENSG00000167397	ENST00000472468	VKORC1	31073289	31074969	Alpha_44785	openGene2openGene	SLE
metabolic	Panc_Alpha	rs2304206	chr19	49665614	rs2304206	ENSG00000126460	ENST00000597121	PRRG2	49664346	49666215	Alpha_58766	openGene2openGene	VIT
metabolic	Panc_Alpha	rs2066819	chr12	56301033	rs78149779	ENSG00000062485	ENST00000550159	CS	56299641	56301046	Alpha_27083	openGene2openGene	PSO
metabolic	Panc_Alpha	rs1800693	chr12	6341779	rs767455	ENSG00000111641	ENST00000540228	NOP2	6341285	6342411	Alpha_24832	openGene2openGene	MS
metabolic	Panc_Alpha	rs12445568	chr16	31033362	rs58726213	ENSG00000099381	ENST00000452917	SETD1A	31032792	31034623	Alpha_44782	openGene2openGene	PSO
metabolic	Panc_Alpha	rs12445568	chr16	31033576	rs12445650	ENSG00000099381	ENST00000682768	SETD1A	31032792	31034623	Alpha_44782	openGene2openGene	PSO
metabolic	Panc_Alpha	rs1800693	chr12	6341779	rs767455	ENSG00000111641	ENST00000538697	NOP2	6341285	6342411	Alpha_24832	openGene2openGene	MS
metabolic	Panc_Alpha	rs28449958	chr16	28864161	rs7193733	ENSG00000177548	ENST00000544477	RABEP2	28863154	28864340	Alpha_44643	openGene2openGene	IBD
metabolic	Panc_Alpha	rs8079075	chr17	39739722	rs9896940	ENSG00000141741	ENST00000394231	MIEN1	39737585	39740013	Alpha_49291	openGene2openGene	SLE
metabolic	Panc_Alpha	rs1877030	chr17	39244798	rs11078895	ENSG00000108298	ENST00000582193	RPL19	39244762	39245269	Alpha_49251	openGene2openGene	RA
metabolic	Panc_Alpha	rs8079075	chr17	39739722	rs9896940	ENSG00000141741	ENST00000474210	MIEN1	39737585	39740013	Alpha_49291	openGene2openGene	SLE
metabolic	Panc_Alpha	rs1877030	chr17	39244798	rs11078895	ENSG00000108298	ENST00000679038	RPL19	39244762	39245269	Alpha_49251	openGene2openGene	RA
metabolic	Panc_Alpha	rs10876864	chr12	56042145	rs1131017	ENSG00000065357	ENST00000548378	DGKA	56041250	56042459	Alpha_27058	openGene2openGene	ALG
metabolic	Panc_Alpha	rs1877030	chr17	39244798	rs11078895	ENSG00000108298	ENST00000577741	RPL19	39244762	39245269	Alpha_49251	openGene2openGene	RA
metabolic	Panc_Alpha	rs2066819	chr12	56300477	rs2695789	ENSG00000062485	ENST00000548849	CS	56299641	56301046	Alpha_27083	openGene2openGene	PSO
metabolic	Panc_Alpha	rs243332	chr16	11255821	rs243332	ENSG00000038532	ENST00000409552	CLEC16A	11254989	11257724	Alpha_44024	openGene2openGene	CRO
metabolic	Panc_Alpha	rs2066819	chr12	56299736	rs41423244	ENSG00000062485	ENST00000550655	CS	56299641	56301046	Alpha_27083	openGene2openGene	PSO
metabolic	Panc_Alpha	rs1453560	chr17	39739722	rs9896940	ENSG00000141736	ENST00000584014	ERBB2	39737585	39740013	Alpha_49291	openGene2openGene	SLE
metabolic	Panc_Alpha	rs2495365	chr1	2556327	rs2227313	ENSG00000157873	ENST00000482602	TNFRSF14	2555729	2556919	Alpha_179	openGene2openGene	UC
metabolic	Panc_Alpha	rs766751473	chr5	132295159	rs35260072	ENSG00000233006	ENST00000649993	MIR3936HG	132293279	132295679	Alpha_99638	openGene2openGene	T1D
metabolic	Panc_Alpha	rs17323934	chr7	26858021	rs3801805	ENSG00000005020	ENST00000468712	SKAP2	26857646	26858226	Alpha_112192	openGene2openGene	T1D
metabolic	Panc_Alpha	rs766751473	chr5	132295159	rs35260072	ENSG00000233006	ENST00000668364	MIR3936HG	132293279	132295679	Alpha_99638	openGene2openGene	T1D
metabolic	Panc_Alpha	rs3091307	chr5	132656189	rs115008099	ENSG00000113520	ENST00000622422	IL4	132655979	132656968	Alpha_99674	openGene2openGene	ALG
metabolic	Panc_Alpha	rs9469899	chr6	34793179	rs11755420	ENSG00000272288	ENST00000667026	ILRUN-AS1	34791441	34793418	Alpha_104602	openGene2openGene	GD
metabolic	Panc_Alpha	rs17323934	chr7	26857820	rs3801807	ENSG00000005020	ENST00000490456	SKAP2	26857646	26858226	Alpha_112192	openGene2openGene	T1D
metabolic	Panc_Alpha	rs1170436	chr16	68539392	rs1170443	ENSG00000141076	ENST00000568448	UTP4	68539004	68540227	Alpha_45738	openGene2openGene	SLE
metabolic	Panc_Alpha	rs10936599	chr3	169772158	rs3821383	ENSG00000239219	ENST00000487580	ENSG00000239219	169771844	169772570	Alpha_85349	openGene2openGene	CEL
metabolic	Panc_Alpha	rs5758343	chr22	41381237	rs2234052	ENSG00000100412	ENST00000678454	ACO2	41380649	41383536	Alpha_76733	openGene2openGene	ALG
metabolic	Panc_Alpha	rs78865465	chr12	55974117	rs75639074	ENSG00000123374	ENST00000354056	CDK2	55973152	55974754	Alpha_27048	openGene2openGene	T1D
metabolic	Panc_Alpha	rs1170436	chr16	68539384	rs1170444	ENSG00000141076	ENST00000567015	UTP4	68539004	68540227	Alpha_45738	openGene2openGene	SLE
metabolic	Panc_Alpha	rs7132277	chr12	123364549	rs7485502	ENSG00000111328	ENST00000535979	CDK2AP1	123363584	123366117	Alpha_30295	openGene2openGene	MS
metabolic	Panc_Alpha	rs34779708	chr10	35127585	rs12765038	ENSG00000095794	ENST00000469517	CREM	35126510	35128026	Alpha_13494	openGene2openGene	IBD
metabolic	Panc_Alpha	rs10985070	chr9	120928959	rs1930785	ENSG00000119402	ENST00000684001	FBXW2	120928483	120929639	Alpha_129156	openGene2openGene	RA
metabolic	Panc_Alpha	rs11154801	chr6	135497759	rs13197384	ENSG00000146410	ENST00000445767	MTFR2	135497469	135498840	Alpha_108919	openGene2openGene	MS
metabolic	Panc_Alpha	rs7120737	chr11	47565510	rs11039300	ENSG00000123444	ENST00000529946	KBTBD4	47565137	47566297	Alpha_20280	openGene2openGene	MS
metabolic	Panc_Alpha	rs60131261	chr6	29975504	rs2071568	ENSG00000204599	ENST00000376659	TRIM39	29975198	29976118	Alpha_104190	openGene2openGene	VIT
metabolic	Panc_Alpha	rs694739	chr11	64284975	rs2510066	ENSG00000173264	ENST00000411458	GPR137	64284349	64286161	Alpha_20828	openGene2openGene	MS
metabolic	Panc_Alpha	rs7187776	chr16	28864161	rs7193733	ENSG00000177548	ENST00000561803	RABEP2	28863154	28864340	Alpha_44643	openGene2openGene	T1D
metabolic	Panc_Alpha	rs7552167	chr1	24187123	rs78312791	ENSG00000158055	ENST00000236255	GRHL3	24186674	24188215	Alpha_1641	openGene2openGene	PSO
metabolic	Panc_Alpha	rs1701704	chr12	56041628	rs705704	ENSG00000065361	ENST00000551085	ERBB3	56041250	56042459	Alpha_27058	openGene2openGene	T1D
metabolic	Panc_Alpha	rs10760123	chr9	120929191	rs1930786	ENSG00000119402	ENST00000684001	FBXW2	120928483	120929639	Alpha_129156	openGene2openGene	ALG
metabolic	Panc_Alpha	rs8042861	chr15	90388225	rs2589941	ENSG00000140553	ENST00000556482	UNC45A	90387686	90389430	Alpha_42971	openGene2openGene	MS
metabolic	Panc_Alpha	rs10936599	chr3	169769649	rs12637184	ENSG00000085276	ENST00000433243	MECOM	169769452	169770000	Alpha_85348	openGene2openGene	CEL
metabolic	Panc_Alpha	rs9926533	chr16	30958165	rs11643872	ENSG00000103496	ENST00000565483	STX4	30957164	30958671	Alpha_44779	openGene2openGene	SLE
metabolic	Panc_Alpha	rs12156002	chr8	128186044	rs59602790	ENSG00000136997	ENST00000641036	MYC	128185728	128186060	Alpha_123911	ocr2openGene	SLE
metabolic	Panc_Alpha	rs9611565	chr22	41381909	rs2234059	ENSG00000100412	ENST00000677007	ACO2	41380649	41383536	Alpha_76733	openGene2openGene	VIT
metabolic	Panc_Alpha	rs10936599	chr3	169769649	rs12637184	ENSG00000085276	ENST00000264674	MECOM	169769452	169770000	Alpha_85348	openGene2openGene	CEL
metabolic	Panc_Alpha	rs10936599	chr3	169769649	rs12637184	ENSG00000085276	ENST00000472280	MECOM	169769452	169770000	Alpha_85348	openGene2openGene	CEL
metabolic	Panc_Alpha	rs8042861	chr15	90388131	rs2589940	ENSG00000184508	ENST00000394272	HDDC3	90387686	90389430	Alpha_42971	openGene2openGene	MS
metabolic	Panc_Alpha	rs5758343	chr22	41413899	rs132919	ENSG00000100412	ENST00000679320	ACO2	41413455	41414381	Alpha_76737	ocr2openGene	ALG
metabolic	Panc_Alpha	rs1048990	chr14	35292469	rs1048990	ENSG00000092020	ENST00000261475	PPP2R3C	35291896	35293042	Alpha_36010	openGene2openGene	ALG
metabolic	Panc_Alpha	rs5758343	chr22	41413619	rs202634	ENSG00000100412	ENST00000677554	ACO2	41413455	41414381	Alpha_76737	ocr2openGene	ALG
metabolic	Panc_Alpha	rs444210	chr6	166957483	rs2149083	ENSG00000213066	ENST00000476078	CEP43	166955697	166957743	Alpha_110799	openGene2openGene	CRO
metabolic	Panc_Alpha	rs1048990	chr14	35292469	rs1048990	ENSG00000092020	ENST00000557278	PPP2R3C	35291896	35293042	Alpha_36010	openGene2openGene	ALG
metabolic	Panc_Alpha	rs28449958	chr16	28822933	rs201131521	ENSG00000177548	ENST00000570030	RABEP2	28822682	28823363	Alpha_44640	openGene2openGene	IBD
metabolic	Panc_Alpha	rs11154801	chr6	135497759	rs13197384	ENSG00000237596	ENST00000626605	ENSG00000237596	135497469	135498840	Alpha_108919	openGene2openGene	MS
metabolic	Panc_Alpha	rs1701704	chr12	55996852	rs705702	ENSG00000139531	ENST00000552363	SUOX	55996292	55997721	Alpha_27051	openGene2openGene	T1D
metabolic	Panc_Alpha	rs11154801	chr6	135497759	rs13197384	ENSG00000237596	ENST00000655618	ENSG00000237596	135497469	135498840	Alpha_108919	openGene2openGene	MS
metabolic	Panc_Alpha	rs1701704	chr12	55996580	rs772920	ENSG00000139531	ENST00000550121	SUOX	55996292	55997721	Alpha_27051	openGene2openGene	T1D
metabolic	Panc_Alpha	rs3197999	chr3	50299601	rs34136796	ENSG00000214706	ENST00000436390	IFRD2	50298960	50300451	Alpha_79866	openGene2openGene	IBD
metabolic	Panc_Alpha	rs2017445	chr12	55996852	rs59877680	ENSG00000258311	ENST00000551946	ENSG00000258311	55996292	55997721	Alpha_27051	openGene2openGene	VIT
metabolic	Panc_Alpha	rs5758343	chr22	41414166	rs132920	ENSG00000100412	ENST00000677516	ACO2	41413455	41414381	Alpha_76737	ocr2openGene	ALG
metabolic	Panc_Alpha	rs9611565	chr22	41381909	rs2234059	ENSG00000100412	ENST00000471094	ACO2	41380649	41383536	Alpha_76733	openGene2openGene	VIT
metabolic	Panc_Alpha	rs1701704	chr12	56041628	rs705704	ENSG00000139531	ENST00000551698	SUOX	56041250	56042459	Alpha_27058	openGene2openGene	T1D
metabolic	Panc_Alpha	rs63406760	chr12	123043858	rs655293	ENSG00000051825	ENST00000538169	MPHOSPH9	123043488	123044152	Alpha_30254	ocr2openGene	ALG
metabolic	Panc_Alpha	rs1701704	chr12	56041628	rs705704	ENSG00000135404	ENST00000552692	CD63	56041250	56042459	Alpha_27058	openGene2openGene	T1D
metabolic	Panc_Alpha	rs4820827	chr22	29973819	rs3747150	ENSG00000100325	ENST00000307790	ASCC2	29973237	29974290	Alpha_75948	ocr2openGene	T1D
metabolic	Panc_Alpha	rs11611029	chr12	55974294	rs11171710	ENSG00000139531	ENST00000550340	SUOX	55973152	55974754	Alpha_27048	openGene2openGene	HT
metabolic	Panc_Alpha	rs3749833	chr5	132464267	rs11748326	ENSG00000197536	ENST00000612967	IRF1-AS1	132464124	132465375	Alpha_99660	ocr2openGene	ALG
metabolic	Panc_Alpha	rs3749833	chr5	132464267	rs11748326	ENSG00000197536	ENST00000378947	IRF1-AS1	132464124	132465375	Alpha_99660	ocr2openGene	ALG
metabolic	Panc_Alpha	rs3749833	chr5	132464267	rs11748326	ENSG00000197536	ENST00000378953	IRF1-AS1	132464124	132465375	Alpha_99660	ocr2openGene	ALG
metabolic	Panc_Alpha	rs2542162	chr18	12884344	rs2292759	ENSG00000267069	ENST00000586226	ENSG00000267069	12883013	12884836	Alpha_52774	openGene2openGene	T1D
metabolic	Panc_Alpha	rs10790268	chr11	118790689	rs57494551	ENSG00000186174	ENST00000530293	BCL9L	118789803	118793240	Alpha_23525	openGene2openGene	RA
metabolic	Panc_Alpha	rs1048990	chr14	35122110	rs28365850	ENSG00000100902	ENST00000556506	PSMA6	35121445	35123221	Alpha_36000	openGene2openGene	ALG
metabolic	Panc_Alpha	rs3197999	chr3	50391047	rs115586086	ENSG00000007402	ENST00000487413	CACNA2D2	50390868	50391321	Alpha_79881	ocr2openGene	IBD
metabolic	Panc_Alpha	rs3749833	chr5	132464267	rs11748326	ENSG00000197536	ENST00000407797	IRF1-AS1	132464124	132465375	Alpha_99660	ocr2openGene	ALG
metabolic	Panc_Alpha	rs10790268	chr11	118790689	rs57494551	ENSG00000186166	ENST00000524670	CENATAC	118789803	118793240	Alpha_23525	openGene2openGene	RA
metabolic	Panc_Alpha	rs7723899	chr5	96936824	rs3842058	ENSG00000113441	ENST00000231368	LNPEP	96936698	96937159	Alpha_98412	openGene2openGene	CRO
metabolic	Panc_Alpha	rs3197999	chr3	50292395	rs1076872	ENSG00000007402	ENST00000266039	CACNA2D2	50291716	50292948	Alpha_79865	openGene2openGene	IBD
metabolic	Panc_Alpha	rs3197999	chr3	50450636	rs139453136	ENSG00000007402	ENST00000487413	CACNA2D2	50450197	50451129	Alpha_79893	ocr2openGene	IBD
metabolic	Panc_Alpha	rs4690229	chr4	973657	rs13137144	ENSG00000178950	ENST00000507580	GAK	972842	974008	Alpha_86999	openGene2openGene	SLE
metabolic	Panc_Alpha	rs1048990	chr14	35278065	rs57275892	ENSG00000100902	ENST00000554541	PSMA6	35277177	35278278	Alpha_36009	openGene2openGene	ALG
metabolic	Panc_Alpha	rs11246217	chr11	575408	rs56333810	ENSG00000185507	ENST00000532096	IRF7	575333	576771	Alpha_17974	openGene2openGene	SLE
metabolic	Panc_Alpha	rs10883723	chr10	102503918	rs3818470	ENSG00000171206	ENST00000643721	TRIM8	102503859	102504281	Alpha_16492	openGene2openGene	ALG
metabolic	Panc_Alpha	rs10883723	chr10	102502871	rs2296590	ENSG00000171206	ENST00000302424	TRIM8	102501884	102503270	Alpha_16491	openGene2openGene	ALG
metabolic	Panc_Alpha	rs112006329	chr11	575408	rs56333810	ENSG00000185507	ENST00000532096	IRF7	575333	576771	Alpha_17974	openGene2openGene	SLE
metabolic	Panc_Alpha	rs5758343	chr22	41381909	rs2234059	ENSG00000100412	ENST00000677698	ACO2	41380649	41383536	Alpha_76733	openGene2openGene	ALG
metabolic	Panc_Alpha	rs11065898	chr12	111405393	rs3842307	ENSG00000198324	ENST00000683047	PHETA1	111405283	111406427	Alpha_29558	openGene2openGene	AS
metabolic	Panc_Alpha	rs9469899	chr6	34792107	rs6934662	ENSG00000196821	ENST00000374026	ILRUN	34791441	34793418	Alpha_104602	openGene2openGene	GD
metabolic	Panc_Alpha	rs2304206	chr19	49677009	rs975484	ENSG00000142546	ENST00000596358	NOSIP	49676468	49677519	Alpha_58768	openGene2openGene	VIT
metabolic	Panc_Alpha	rs5029939	chr6	137866361	rs5029924	ENSG00000229922	ENST00000417800	LINC02865	137866330	137868142	Alpha_109074	openGene2openGene	SLE
metabolic	Panc_Alpha	rs2542162	chr18	12884344	rs2292759	ENSG00000101624	ENST00000423709	CEP76	12883013	12884836	Alpha_52774	openGene2openGene	T1D
metabolic	Panc_Alpha	rs2542162	chr18	12884344	rs2292759	ENSG00000101624	ENST00000262127	CEP76	12883013	12884836	Alpha_52774	openGene2openGene	T1D
metabolic	Panc_Alpha	rs112006329	chr11	575800	rs34793529	ENSG00000185507	ENST00000330243	IRF7	575333	576771	Alpha_17974	openGene2openGene	SLE
metabolic	Panc_Alpha	rs11246217	chr11	575408	rs56333810	ENSG00000185507	ENST00000330243	IRF7	575333	576771	Alpha_17974	openGene2openGene	SLE
metabolic	Panc_Alpha	rs149010539	chr3	49673997	chr3:49711430	ENSG00000173402	ENST00000538711	DAG1	49673422	49674883	Alpha_79810	openGene2openGene	CRO
metabolic	Panc_Alpha	rs149010539	chr3	49673997	chr3:49711430	ENSG00000173402	ENST00000541308	DAG1	49673422	49674883	Alpha_79810	openGene2openGene	CRO
metabolic	Panc_Alpha	rs3812565	chr9	136399399	rs11145890	ENSG00000187796	ENST00000695908	CARD9	136399357	136400658	Alpha_130225	openGene2openGene	IBD
metabolic	Panc_Alpha	rs2017445	chr12	56041720	rs705705	ENSG00000170515	ENST00000551061	PA2G4	56041250	56042459	Alpha_27058	openGene2openGene	VIT
metabolic	Panc_Alpha	rs3812565	chr9	136399391	rs11145889	ENSG00000187796	ENST00000695908	CARD9	136399357	136400658	Alpha_130225	openGene2openGene	IBD
metabolic	Panc_Alpha	rs3812565	chr9	136399399	rs11145890	ENSG00000187796	ENST00000489932	CARD9	136399357	136400658	Alpha_130225	openGene2openGene	IBD
metabolic	Panc_Alpha	rs1701704	chr12	55996852	rs705702	ENSG00000182796	ENST00000636659	TMEM198B	55996292	55997721	Alpha_27051	openGene2openGene	T1D
metabolic	Panc_Alpha	rs2247314	chr6	166956865	rs2757039	ENSG00000285730	ENST00000649589	ENSG00000285730	166955697	166957743	Alpha_110799	openGene2openGene	VIT
metabolic	Panc_Alpha	rs2066819	chr12	56360038	rs2066818	ENSG00000135517	ENST00000648442	MIP	56359983	56360842	Alpha_27087	openGene2openGene	PSO
metabolic	Panc_Alpha	rs2066819	chr12	56360038	rs2066818	ENSG00000135517	ENST00000555551	MIP	56359983	56360842	Alpha_27087	openGene2openGene	PSO
metabolic	Panc_Alpha	rs6715106	chr2	191048308	rs6715106	ENSG00000138378	ENST00000413064	STAT4	191048055	191048676	Alpha_67510	ocr2openGene	SLE
metabolic	Panc_Alpha	rs2304206	chr19	49665614	rs2304206	ENSG00000201675	ENST00000364805	SNORD32A	49664346	49666215	Alpha_58766	openGene2openGene	VIT
metabolic	Panc_Alpha	rs2304206	chr19	49665670	rs2304205	ENSG00000201675	ENST00000364805	SNORD32A	49664346	49666215	Alpha_58766	openGene2openGene	VIT
metabolic	Panc_Alpha	rs6715106	chr2	191048308	rs6715106	ENSG00000138378	ENST00000495849	STAT4	191048055	191048676	Alpha_67510	ocr2openGene	SLE
metabolic	Panc_Alpha	rs773125	chr12	56042145	rs1131017	ENSG00000123411	ENST00000262032	IKZF4	56041250	56042459	Alpha_27058	openGene2openGene	RA
metabolic	Panc_Alpha	rs28449958	chr16	28864161	rs7193733	ENSG00000177548	ENST00000567483	RABEP2	28863154	28864340	Alpha_44643	openGene2openGene	IBD
metabolic	Panc_Alpha	rs5758343	chr22	41413619	rs202634	ENSG00000100412	ENST00000396512	ACO2	41413455	41414381	Alpha_76737	ocr2openGene	ALG
metabolic	Panc_Alpha	rs2233424	chr6	44265240	rs2233433	ENSG00000284427	ENST00000583964	MIR4647	44265113	44265996	Alpha_105357	openGene2openGene	RA
metabolic	Panc_Alpha	rs28449958	chr16	28863226	rs62037367	ENSG00000177548	ENST00000544477	RABEP2	28863154	28864340	Alpha_44643	openGene2openGene	IBD
metabolic	Panc_Alpha	rs75637965	chr8	11435526	rs7018402	ENSG00000079459	ENST00000530664	FDFT1	11435440	11436337	Alpha_118904	ocr2openGene	MS
metabolic	Panc_Alpha	rs7187776	chr16	28824359	rs149808056	ENSG00000283845	ENST00000577590	MIR4721	28823734	28824890	Alpha_44641	openGene2openGene	T1D
metabolic	Panc_Alpha	rs5758343	chr22	41413619	rs202634	ENSG00000100412	ENST00000678269	ACO2	41413455	41414381	Alpha_76737	ocr2openGene	ALG
metabolic	Panc_Alpha	rs2066819	chr12	56333921	rs80317430	ENSG00000170581	ENST00000418572	STAT2	56333070	56334678	Alpha_27085	openGene2openGene	PSO
metabolic	Panc_Alpha	rs2066819	chr12	56334474	chr12:56334474:GA:G	ENSG00000170581	ENST00000652624	STAT2	56333070	56334678	Alpha_27085	openGene2openGene	PSO
metabolic	Panc_Alpha	rs11611029	chr12	55974294	rs11171710	ENSG00000135404	ENST00000257857	CD63	55973152	55974754	Alpha_27048	openGene2openGene	HT
metabolic	Panc_Alpha	rs12445568	chr16	30958236	rs62055866	ENSG00000103496	ENST00000478150	STX4	30957164	30958671	Alpha_44779	openGene2openGene	PSO
metabolic	Panc_Alpha	rs1701704	chr12	56080595	rs3741499	ENSG00000185664	ENST00000552882	PMEL	56079125	56080669	Alpha_27060	openGene2openGene	T1D
metabolic	Panc_Alpha	rs2017445	chr12	56041720	rs705705	ENSG00000135404	ENST00000548117	CD63	56041250	56042459	Alpha_27058	openGene2openGene	VIT
metabolic	Panc_Alpha	rs2017445	chr12	56041720	rs705705	ENSG00000135404	ENST00000546939	CD63	56041250	56042459	Alpha_27058	openGene2openGene	VIT
metabolic	Panc_Alpha	rs28449958	chr16	28880144	rs8055138	ENSG00000178952	ENST00000569217	TUFM	28879667	28880612	Alpha_44645	openGene2openGene	IBD
metabolic	Panc_Alpha	rs10936599	chr3	169769863	rs9866776	ENSG00000239219	ENST00000487580	ENSG00000239219	169769452	169770000	Alpha_85348	openGene2openGene	CEL
metabolic	Panc_Alpha	rs17323934	chr7	26858021	rs3801805	ENSG00000005020	ENST00000490456	SKAP2	26857646	26858226	Alpha_112192	openGene2openGene	T1D
metabolic	Panc_Alpha	rs3801810	chr7	26864711	rs17323934	ENSG00000005020	ENST00000487720	SKAP2	26864040	26865370	Alpha_112193	openGene2openGene	CRO
metabolic	Panc_Alpha	rs2066819	chr12	56334353	rs79824801	ENSG00000144785	ENST00000548360	ENSG00000144785	56333070	56334678	Alpha_27085	openGene2openGene	PSO
metabolic	Panc_Alpha	rs2066819	chr12	56334474	chr12:56334474:GA:G	ENSG00000144785	ENST00000548360	ENSG00000144785	56333070	56334678	Alpha_27085	openGene2openGene	PSO
metabolic	Panc_Alpha	rs10876864	chr12	56042145	rs1131017	ENSG00000111540	ENST00000448789	RAB5B	56041250	56042459	Alpha_27058	openGene2openGene	ALG
metabolic	Panc_Alpha	rs78865465	chr12	55974117	rs75639074	ENSG00000123374	ENST00000556276	CDK2	55973152	55974754	Alpha_27048	openGene2openGene	T1D
metabolic	Panc_Alpha	rs34779708	chr10	35127585	rs12765038	ENSG00000095794	ENST00000468236	CREM	35126510	35128026	Alpha_13494	openGene2openGene	IBD
metabolic	Panc_Alpha	rs1701704	chr12	56080595	rs3741499	ENSG00000170515	ENST00000553057	PA2G4	56079125	56080669	Alpha_27060	openGene2openGene	T1D
metabolic	Panc_Alpha	rs10876864	chr12	56042145	rs1131017	ENSG00000111540	ENST00000548068	RAB5B	56041250	56042459	Alpha_27058	openGene2openGene	ALG
metabolic	Panc_Alpha	rs78865465	chr12	55974117	rs75639074	ENSG00000123374	ENST00000555357	CDK2	55973152	55974754	Alpha_27048	openGene2openGene	T1D
metabolic	Panc_Alpha	rs77599401	chr1	206726065	rs78672818	ENSG00000162894	ENST00000528654	FCMR	206725838	206726787	Alpha_9375	ocr2openGene	T1D
metabolic	Panc_Alpha	rs1048990	chr14	35292469	rs1048990	ENSG00000165410	ENST00000672517	CFL2	35291896	35293042	Alpha_36010	openGene2openGene	ALG
metabolic	Panc_Alpha	rs27293	chr5	96936716	rs2548224	ENSG00000113441	ENST00000395784	LNPEP	96936698	96937159	Alpha_98412	openGene2openGene	JIA
metabolic	Panc_Alpha	rs9611565	chr22	41413633	rs202635	ENSG00000100412	ENST00000216254	ACO2	41413455	41414381	Alpha_76737	ocr2openGene	VIT
metabolic	Panc_Alpha	rs1701704	chr12	56080595	rs3741499	ENSG00000123374	ENST00000556464	CDK2	56079125	56080669	Alpha_27060	openGene2openGene	T1D
metabolic	Panc_Alpha	rs7187776	chr16	28863883	rs11864750	ENSG00000177548	ENST00000570030	RABEP2	28863154	28864340	Alpha_44643	openGene2openGene	T1D
metabolic	Panc_Alpha	rs7187776	chr16	28863226	rs62037367	ENSG00000177548	ENST00000570030	RABEP2	28863154	28864340	Alpha_44643	openGene2openGene	T1D
metabolic	Panc_Alpha	rs1048990	chr14	35292469	rs1048990	ENSG00000165410	ENST00000341223	CFL2	35291896	35293042	Alpha_36010	openGene2openGene	ALG
metabolic	Panc_Alpha	rs10936599	chr3	169769649	rs12637184	ENSG00000085276	ENST00000460890	MECOM	169769452	169770000	Alpha_85348	openGene2openGene	CEL
metabolic	Panc_Alpha	rs28449958	chr16	28880144	rs8055138	ENSG00000168488	ENST00000382686	ATXN2L	28879667	28880612	Alpha_44645	openGene2openGene	IBD
metabolic	Panc_Alpha	rs1701704	chr12	56041628	rs705704	ENSG00000065361	ENST00000684500	ERBB3	56041250	56042459	Alpha_27058	openGene2openGene	T1D
metabolic	Panc_Alpha	rs7207591	chr17	42276943	rs4029774	ENSG00000167925	ENST00000301671	GHDC	42275668	42277665	Alpha_49488	openGene2openGene	ALG
metabolic	Panc_Alpha	rs1701704	chr12	56041628	rs705704	ENSG00000197728	ENST00000552361	RPS26	56041250	56042459	Alpha_27058	openGene2openGene	T1D
metabolic	Panc_Alpha	rs1701704	chr12	56041628	rs705704	ENSG00000197728	ENST00000646449	RPS26	56041250	56042459	Alpha_27058	openGene2openGene	T1D
metabolic	Panc_Alpha	rs2304206	chr19	49665763	rs2304204	ENSG00000105053	ENST00000593919	VRK3	49664346	49666215	Alpha_58766	openGene2openGene	VIT
metabolic	Panc_Alpha	rs7552167	chr1	24187123	rs78312791	ENSG00000133226	ENST00000468822	SRRM1	24186674	24188215	Alpha_1641	openGene2openGene	PSO
metabolic	Panc_Alpha	rs60131261	chr6	29975401	rs6903753	ENSG00000231074	ENST00000659132	HCG18	29975198	29976118	Alpha_104190	openGene2openGene	VIT
metabolic	Panc_Alpha	rs12445568	chr16	31033362	rs58726213	ENSG00000140691	ENST00000564900	ARMC5	31032792	31034623	Alpha_44782	openGene2openGene	PSO
metabolic	Panc_Alpha	rs60131261	chr6	30061023	rs9295829	ENSG00000204642	ENST00000465459	HLA-F	30060729	30062203	Alpha_104201	openGene2openGene	VIT
metabolic	Panc_Alpha	rs60131261	chr6	30061023	rs9295829	ENSG00000204642	ENST00000475996	HLA-F	30060729	30062203	Alpha_104201	openGene2openGene	VIT
metabolic	Panc_Alpha	rs28449958	chr16	28863226	rs62037367	ENSG00000260442	ENST00000561547	ATP2A1-AS1	28863154	28864340	Alpha_44643	openGene2openGene	IBD
metabolic	Panc_Alpha	rs36014129	chr6	26021644	rs41266779	ENSG00000272462	ENST00000606723	ENSG00000272462	26020436	26022483	Alpha_103989	openGene2openGene	SLE
metabolic	Panc_Alpha	rs2017445	chr12	55996852	rs59877680	ENSG00000135441	ENST00000549147	BLOC1S1	55996292	55997721	Alpha_27051	openGene2openGene	VIT
metabolic	Panc_Alpha	rs7132277	chr12	123043858	rs655293	ENSG00000111325	ENST00000454694	OGFOD2	123043488	123044152	Alpha_30254	ocr2openGene	MS
metabolic	Panc_Alpha	rs11755393	chr6	34792177	rs6457791	ENSG00000272288	ENST00000687757	ILRUN-AS1	34791441	34793418	Alpha_104602	openGene2openGene	SLE
metabolic	Panc_Alpha	rs63406760	chr12	123142435	rs1106240	ENSG00000111325	ENST00000545612	OGFOD2	123141860	123142497	Alpha_30276	ocr2openGene	ALG
metabolic	Panc_Alpha	rs1056198	chr20	49917039	rs3787331	ENSG00000124201	ENST00000396105	ZNFX1	49915512	49917347	Alpha_73081	openGene2openGene	PSO
metabolic	Panc_Alpha	rs60131261	chr6	29850382	rs4711200	ENSG00000204623	ENST00000420251	ZNRD1ASP	29850252	29850588	Alpha_104181	openGene2openGene	VIT
metabolic	Panc_Alpha	rs60131261	chr6	30061023	rs9295829	ENSG00000204623	ENST00000637794	ZNRD1ASP	30060729	30062203	Alpha_104201	openGene2openGene	VIT
metabolic	Panc_Alpha	rs63406760	chr12	123142435	rs1106240	ENSG00000111325	ENST00000538628	OGFOD2	123141860	123142497	Alpha_30276	ocr2openGene	ALG
metabolic	Panc_Alpha	rs36014129	chr6	26044636	rs35506517	ENSG00000272462	ENST00000658335	ENSG00000272462	26043326	26045651	Alpha_103993	openGene2openGene	SLE
metabolic	Panc_Alpha	rs7132277	chr12	123142435	rs1106240	ENSG00000111325	ENST00000536615	OGFOD2	123141860	123142497	Alpha_30276	ocr2openGene	MS
metabolic	Panc_Alpha	rs63406760	chr12	123142435	rs1106240	ENSG00000111325	ENST00000535970	OGFOD2	123141860	123142497	Alpha_30276	ocr2openGene	ALG
metabolic	Panc_Alpha	rs7132277	chr12	123142435	rs1106240	ENSG00000111325	ENST00000536150	OGFOD2	123141860	123142497	Alpha_30276	ocr2openGene	MS
metabolic	Panc_Alpha	rs34659678	chr6	111567337	rs34659678	ENSG00000009413	ENST00000467500	REV3L	111566684	111567465	Alpha_107824	openGene2openGene	IBD
metabolic	Panc_Alpha	rs34659678	chr6	111567337	rs34659678	ENSG00000009413	ENST00000434009	REV3L	111566684	111567465	Alpha_107824	openGene2openGene	IBD
metabolic	Panc_Alpha	rs5758343	chr22	41554224	rs76930421	ENSG00000100412	ENST00000677698	ACO2	41554144	41554351	Alpha_76754	ocr2openGene	ALG
metabolic	Panc_Alpha	rs7132277	chr12	123142435	rs1106240	ENSG00000111325	ENST00000545056	OGFOD2	123141860	123142497	Alpha_30276	ocr2openGene	MS
metabolic	Panc_Alpha	rs2304206	chr19	49665670	rs2304205	ENSG00000142528	ENST00000595661	ZNF473	49664346	49666215	Alpha_58766	openGene2openGene	VIT
metabolic	Panc_Alpha	rs2304206	chr19	49665763	rs2304204	ENSG00000142528	ENST00000595661	ZNF473	49664346	49666215	Alpha_58766	openGene2openGene	VIT
metabolic	Panc_Alpha	rs34593439	chr15	78944951	rs2289702	ENSG00000103811	ENST00000527715	CTSH	78944463	78945580	Alpha_42373	openGene2openGene	T1D
metabolic	Panc_Alpha	rs1217382	chr1	113905292	rs971173	ENSG00000231128	ENST00000664434	ENSG00000231128	113904418	113905643	Alpha_6127	openGene2openGene	CRO
metabolic	Panc_Alpha	rs2017445	chr12	56041628	rs705704	ENSG00000139531	ENST00000550121	SUOX	56041250	56042459	Alpha_27058	openGene2openGene	VIT
metabolic	Panc_Alpha	rs7187776	chr16	28824359	rs149808056	ENSG00000177548	ENST00000357573	RABEP2	28823734	28824890	Alpha_44641	openGene2openGene	T1D
metabolic	Panc_Alpha	rs2304206	chr19	49677009	rs975484	ENSG00000142546	ENST00000593345	NOSIP	49676468	49677519	Alpha_58768	openGene2openGene	VIT
metabolic	Panc_Alpha	rs34593439	chr15	78944951	rs2289702	ENSG00000103811	ENST00000534268	CTSH	78944463	78945580	Alpha_42373	openGene2openGene	T1D
metabolic	Panc_Alpha	rs63406760	chr12	123142469	rs1106241	ENSG00000111325	ENST00000542940	OGFOD2	123141860	123142497	Alpha_30276	ocr2openGene	ALG
metabolic	Panc_Alpha	rs36014129	chr6	26199675	rs34961555	ENSG00000287080	ENST00000612966	H3C3	26198981	26200005	Alpha_104012	openGene2openGene	SLE
metabolic	Panc_Alpha	rs13088318	chr3	101513249	rs55749605	ENSG00000138468	ENST00000394091	SENP7	101512347	101513816	Alpha_82065	openGene2openGene	ALG
metabolic	Panc_Alpha	rs3812565	chr9	136399399	rs11145890	ENSG00000187796	ENST00000695906	CARD9	136399357	136400658	Alpha_130225	openGene2openGene	IBD
metabolic	Panc_Alpha	rs12445568	chr16	30985551	rs12443627	ENSG00000103496	ENST00000457779	STX4	30984964	30985949	Alpha_44780	openGene2openGene	PSO
metabolic	Panc_Alpha	rs28449958	chr16	28824361	rs138159013	ENSG00000178188	ENST00000567536	SH2B1	28823734	28824890	Alpha_44641	openGene2openGene	IBD
metabolic	Panc_Alpha	rs1170436	chr16	68540161	rs1170442	ENSG00000168802	ENST00000523421	CHTF8	68539004	68540227	Alpha_45738	openGene2openGene	SLE
metabolic	Panc_Alpha	rs12445568	chr16	30985550	rs12443808	ENSG00000103496	ENST00000496977	STX4	30984964	30985949	Alpha_44780	openGene2openGene	PSO
metabolic	Panc_Alpha	rs12445568	chr16	30985551	rs12443627	ENSG00000103496	ENST00000496977	STX4	30984964	30985949	Alpha_44780	openGene2openGene	PSO
metabolic	Panc_Alpha	rs12445568	chr16	30985550	rs12443808	ENSG00000103496	ENST00000313843	STX4	30984964	30985949	Alpha_44780	openGene2openGene	PSO
metabolic	Panc_Alpha	rs773125	chr12	56042145	rs1131017	ENSG00000135404	ENST00000552067	CD63	56041250	56042459	Alpha_27058	openGene2openGene	RA
metabolic	Panc_Alpha	rs75637965	chr8	11435526	rs7018402	ENSG00000079459	ENST00000443614	FDFT1	11435440	11436337	Alpha_118904	ocr2openGene	MS
metabolic	Panc_Alpha	rs75637965	chr8	11435526	rs7018402	ENSG00000079459	ENST00000446331	FDFT1	11435440	11436337	Alpha_118904	ocr2openGene	MS
metabolic	Panc_Alpha	rs3197999	chr3	49674864	rs11130213	ENSG00000173402	ENST00000452317	DAG1	49673422	49674883	Alpha_79810	openGene2openGene	IBD
metabolic	Panc_Alpha	rs9611565	chr22	41381311	rs2234053	ENSG00000100412	ENST00000676959	ACO2	41380649	41383536	Alpha_76733	openGene2openGene	VIT
metabolic	Panc_Alpha	rs34593439	chr15	78944951	rs2289702	ENSG00000103811	ENST00000678940	CTSH	78944463	78945580	Alpha_42373	openGene2openGene	T1D
metabolic	Panc_Alpha	rs11611029	chr12	55974294	rs11171710	ENSG00000135437	ENST00000553187	RDH5	55973152	55974754	Alpha_27048	openGene2openGene	HT
metabolic	Panc_Alpha	rs2038255	chr14	35122110	rs28365850	ENSG00000100906	ENST00000553342	NFKBIA	35121445	35123221	Alpha_36000	openGene2openGene	ECZ
metabolic	Panc_Alpha	rs7187776	chr16	28863801	rs7198606	ENSG00000177548	ENST00000564473	RABEP2	28863154	28864340	Alpha_44643	openGene2openGene	T1D
metabolic	Panc_Alpha	rs11611029	chr12	55974294	rs11171710	ENSG00000135437	ENST00000553160	RDH5	55973152	55974754	Alpha_27048	openGene2openGene	HT
metabolic	Panc_Alpha	rs63406760	chr12	122966218	rs4148856	ENSG00000111325	ENST00000542940	OGFOD2	122965572	122967033	Alpha_30247	openGene2openGene	ALG
metabolic	Panc_Alpha	rs28449958	chr16	28880144	rs8055138	ENSG00000178188	ENST00000337120	SH2B1	28879667	28880612	Alpha_44645	openGene2openGene	IBD
metabolic	Panc_Alpha	rs63406760	chr12	122966218	rs4148856	ENSG00000111325	ENST00000545396	OGFOD2	122965572	122967033	Alpha_30247	openGene2openGene	ALG
metabolic	Panc_Alpha	rs773125	chr12	56042145	rs1131017	ENSG00000123411	ENST00000550860	IKZF4	56041250	56042459	Alpha_27058	openGene2openGene	RA
metabolic	Panc_Alpha	rs11246217	chr11	575800	rs34793529	ENSG00000177156	ENST00000530119	TALDO1	575333	576771	Alpha_17974	openGene2openGene	SLE
metabolic	Panc_Alpha	rs10068717	chr5	142109462	rs6580223	ENSG00000113552	ENST00000513454	GNPDA1	142108549	142109633	Alpha_100423	openGene2openGene	ALG
metabolic	Panc_Alpha	rs2304206	chr19	49665763	rs2304204	ENSG00000126460	ENST00000597121	PRRG2	49664346	49666215	Alpha_58766	openGene2openGene	VIT
metabolic	Panc_Alpha	rs5758343	chr22	41414166	rs132920	ENSG00000100412	ENST00000396512	ACO2	41413455	41414381	Alpha_76737	ocr2openGene	ALG
metabolic	Panc_Alpha	rs1877030	chr17	39244798	rs11078895	ENSG00000108298	ENST00000225430	RPL19	39244762	39245269	Alpha_49251	openGene2openGene	RA
metabolic	Panc_Alpha	rs60131261	chr6	29975401	rs6903753	ENSG00000204599	ENST00000376656	TRIM39	29975198	29976118	Alpha_104190	openGene2openGene	VIT
metabolic	Panc_Alpha	rs2304206	chr19	49665763	rs2304204	ENSG00000126460	ENST00000543867	PRRG2	49664346	49666215	Alpha_58766	openGene2openGene	VIT
metabolic	Panc_Alpha	rs17323934	chr7	26865151	rs73069540	ENSG00000005020	ENST00000487720	SKAP2	26864040	26865370	Alpha_112193	openGene2openGene	T1D
metabolic	Panc_Alpha	rs63406760	chr12	123233754	rs1727332	ENSG00000111325	ENST00000454694	OGFOD2	123232691	123233958	Alpha_30282	openGene2openGene	ALG
metabolic	Panc_Alpha	rs60131261	chr6	29975401	rs6903753	ENSG00000204599	ENST00000428728	TRIM39	29975198	29976118	Alpha_104190	openGene2openGene	VIT
metabolic	Panc_Alpha	rs5758343	chr22	41383069	rs3788584	ENSG00000100412	ENST00000678788	ACO2	41380649	41383536	Alpha_76733	openGene2openGene	ALG
metabolic	Panc_Alpha	rs63406760	chr12	123233754	rs1727332	ENSG00000111325	ENST00000545033	OGFOD2	123232691	123233958	Alpha_30282	openGene2openGene	ALG
metabolic	Panc_Alpha	rs2304206	chr19	49665614	rs2304206	ENSG00000142541	ENST00000676477	RPL13A	49664346	49666215	Alpha_58766	openGene2openGene	VIT
metabolic	Panc_Alpha	rs11611029	chr12	55974294	rs11171710	ENSG00000135404	ENST00000546457	CD63	55973152	55974754	Alpha_27048	openGene2openGene	HT
metabolic	Panc_Alpha	rs2495365	chr1	2556327	rs2227313	ENSG00000157873	ENST00000463835	TNFRSF14	2555729	2556919	Alpha_179	openGene2openGene	UC
metabolic	Panc_Alpha	rs8079075	chr17	39739722	rs9896940	ENSG00000141736	ENST00000584601	ERBB2	39737585	39740013	Alpha_49291	openGene2openGene	SLE
metabolic	Panc_Alpha	rs7187776	chr16	28863226	rs62037367	ENSG00000283845	ENST00000577590	MIR4721	28863154	28864340	Alpha_44643	openGene2openGene	T1D
metabolic	Panc_Alpha	rs5758343	chr22	41381311	rs2234053	ENSG00000100412	ENST00000678454	ACO2	41380649	41383536	Alpha_76733	openGene2openGene	ALG
metabolic	Panc_Alpha	rs2247314	chr6	166956723	rs2247315	ENSG00000213066	ENST00000476078	CEP43	166955697	166957743	Alpha_110799	openGene2openGene	VIT
metabolic	Panc_Alpha	rs1048990	chr14	35292469	rs1048990	ENSG00000100890	ENST00000605870	PRORP	35291896	35293042	Alpha_36010	openGene2openGene	ALG
metabolic	Panc_Alpha	rs1170436	chr16	68539161	rs1170445	ENSG00000141076	ENST00000568448	UTP4	68539004	68540227	Alpha_45738	openGene2openGene	SLE
metabolic	Panc_Alpha	rs9469899	chr6	34792451	rs7769820	ENSG00000272288	ENST00000667026	ILRUN-AS1	34791441	34793418	Alpha_104602	openGene2openGene	GD
metabolic	Panc_Alpha	rs78865465	chr12	55974117	rs75639074	ENSG00000123374	ENST00000266970	CDK2	55973152	55974754	Alpha_27048	openGene2openGene	T1D
metabolic	Panc_Alpha	rs7120737	chr11	47553820	rs28364769	ENSG00000123444	ENST00000526005	KBTBD4	47552422	47553846	Alpha_20279	openGene2openGene	MS
metabolic	Panc_Alpha	rs7132277	chr12	123364549	rs7485502	ENSG00000111328	ENST00000544658	CDK2AP1	123363584	123366117	Alpha_30295	openGene2openGene	MS
metabolic	Panc_Alpha	rs7120737	chr11	47553820	rs28364769	ENSG00000123444	ENST00000395288	KBTBD4	47552422	47553846	Alpha_20279	openGene2openGene	MS
metabolic	Panc_Alpha	rs5757584	chr22	39311217	chr22:39707222	ENSG00000100311	ENST00000381551	PDGFB	39310286	39311482	Alpha_76549	ocr2openGene	CRO
metabolic	Panc_Alpha	rs1217382	chr1	113905292	rs971173	ENSG00000235527	ENST00000427953	HIPK1-AS1	113904418	113905643	Alpha_6127	openGene2openGene	CRO
metabolic	Panc_Alpha	rs694739	chr11	64284975	rs2510066	ENSG00000173264	ENST00000539851	GPR137	64284349	64286161	Alpha_20828	openGene2openGene	MS
metabolic	Panc_Alpha	rs27293	chr5	96936824	rs3842058	ENSG00000113441	ENST00000395784	LNPEP	96936698	96937159	Alpha_98412	openGene2openGene	JIA
metabolic	Panc_Alpha	rs3197999	chr3	50299601	rs34136796	ENSG00000114383	ENST00000463304	TUSC2	50298960	50300451	Alpha_79866	openGene2openGene	IBD
metabolic	Panc_Alpha	rs11611029	chr12	55974294	rs11171710	ENSG00000182796	ENST00000508246	TMEM198B	55973152	55974754	Alpha_27048	openGene2openGene	HT
metabolic	Panc_Alpha	rs766751473	chr5	132464269	rs2706336	ENSG00000197536	ENST00000612967	IRF1-AS1	132464124	132465375	Alpha_99660	ocr2openGene	T1D
metabolic	Panc_Alpha	rs9611565	chr22	41381879	rs2234058	ENSG00000100412	ENST00000676792	ACO2	41380649	41383536	Alpha_76733	openGene2openGene	VIT
metabolic	Panc_Alpha	rs8042861	chr15	90388131	rs2589940	ENSG00000140553	ENST00000556482	UNC45A	90387686	90389430	Alpha_42971	openGene2openGene	MS
metabolic	Panc_Alpha	rs7512552	chr1	150487216	rs3840449	ENSG00000143382	ENST00000271643	ADAMTSL4	150487122	150487767	Alpha_6642	openGene2openGene	ECZ
metabolic	Panc_Alpha	rs75637965	chr8	11458083	rs75637965	ENSG00000079459	ENST00000530664	FDFT1	11457377	11458765	Alpha_118910	ocr2openGene	MS
metabolic	Panc_Alpha	rs75637965	chr8	11457482	rs61251746	ENSG00000079459	ENST00000525954	FDFT1	11457377	11458765	Alpha_118910	ocr2openGene	MS
metabolic	Panc_Alpha	rs7512552	chr1	150487216	rs3840449	ENSG00000143382	ENST00000674058	ADAMTSL4	150487122	150487767	Alpha_6642	openGene2openGene	ECZ
metabolic	Panc_Alpha	rs243332	chr16	11255821	rs243332	ENSG00000182108	ENST00000570992	DEXI	11254989	11257724	Alpha_44024	openGene2openGene	CRO
metabolic	Panc_Alpha	rs1036207	chr5	142109462	rs6580223	ENSG00000113552	ENST00000505689	GNPDA1	142108549	142109633	Alpha_100423	openGene2openGene	MS
metabolic	Panc_Alpha	rs3197999	chr3	48685869	rs6792510	ENSG00000068745	ENST00000436134	IP6K2	48685548	48686650	Alpha_79730	openGene2openGene	IBD
metabolic	Panc_Alpha	rs3197999	chr3	48685869	rs6792510	ENSG00000068745	ENST00000454335	IP6K2	48685548	48686650	Alpha_79730	openGene2openGene	IBD
metabolic	Panc_Alpha	rs11246217	chr11	575408	rs56333810	ENSG00000247095	ENST00000688743	MIR210HG	575333	576771	Alpha_17974	openGene2openGene	SLE
metabolic	Panc_Alpha	rs75637965	chr8	11458083	rs75637965	ENSG00000079459	ENST00000532266	FDFT1	11457377	11458765	Alpha_118910	ocr2openGene	MS
metabolic	Panc_Alpha	rs243332	chr16	11256954	rs33989964	ENSG00000182108	ENST00000331808	DEXI	11254989	11257724	Alpha_44024	openGene2openGene	CRO
metabolic	Panc_Alpha	rs75637965	chr8	11457539	rs61160731	ENSG00000079459	ENST00000525777	FDFT1	11457377	11458765	Alpha_118910	ocr2openGene	MS
metabolic	Panc_Alpha	rs766751473	chr5	132295159	rs35260072	ENSG00000072682	ENST00000453286	P4HA2	132293279	132295679	Alpha_99638	openGene2openGene	T1D
metabolic	Panc_Alpha	rs75637965	chr8	11458083	rs75637965	ENSG00000079459	ENST00000525777	FDFT1	11457377	11458765	Alpha_118910	ocr2openGene	MS
metabolic	Panc_Alpha	rs3197999	chr3	50292395	rs1076872	ENSG00000186792	ENST00000513170	HYAL3	50291716	50292948	Alpha_79865	openGene2openGene	IBD
metabolic	Panc_Alpha	rs2066819	chr12	56334474	chr12:56334474:GA:G	ENSG00000139613	ENST00000347471	SMARCC2	56333070	56334678	Alpha_27085	openGene2openGene	PSO
metabolic	Panc_Alpha	rs3197999	chr3	48685869	rs6792510	ENSG00000068745	ENST00000431721	IP6K2	48685548	48686650	Alpha_79730	openGene2openGene	IBD
metabolic	Panc_Alpha	rs36014129	chr6	26199675	rs34961555	ENSG00000181315	ENST00000622479	ZNF322	26198981	26200005	Alpha_104012	openGene2openGene	SLE
metabolic	Panc_Alpha	rs1887428	chr9	4984530	rs1887428	ENSG00000120158	ENST00000473230	RCL1	4984399	4985850	Alpha_125226	openGene2openGene	IBD
metabolic	Panc_Alpha	rs3197999	chr3	48685869	rs6792510	ENSG00000068745	ENST00000434860	IP6K2	48685548	48686650	Alpha_79730	openGene2openGene	IBD
metabolic	Panc_Alpha	rs1887428	chr9	4984530	rs1887428	ENSG00000120158	ENST00000448872	RCL1	4984399	4985850	Alpha_125226	openGene2openGene	IBD
metabolic	Panc_Alpha	rs11755393	chr6	34793179	rs11755420	ENSG00000196821	ENST00000374026	ILRUN	34791441	34793418	Alpha_104602	openGene2openGene	SLE
metabolic	Panc_Alpha	rs11755393	chr6	34792959	rs11757370	ENSG00000196821	ENST00000374026	ILRUN	34791441	34793418	Alpha_104602	openGene2openGene	SLE
metabolic	Panc_Alpha	rs3197999	chr3	49358324	rs1800668	ENSG00000145020	ENST00000636725	AMT	49357692	49359051	Alpha_79781	openGene2openGene	IBD
metabolic	Panc_Alpha	rs2066819	chr12	56334216	rs2371494	ENSG00000135423	ENST00000491880	GLS2	56333070	56334678	Alpha_27085	openGene2openGene	PSO
metabolic	Panc_Alpha	rs4976646	chr5	177363161	rs67111717	ENSG00000169223	ENST00000694905	LMAN2	177362543	177363611	Alpha_102343	ocr2openGene	MS
metabolic	Panc_Alpha	rs4810485	chr20	46118343	rs1883832	ENSG00000124140	ENST00000628272	SLC12A5	46117934	46118667	Alpha_72813	openGene2openGene	SLE
metabolic	Panc_Alpha	rs4810485	chr20	46118343	rs1883832	ENSG00000124140	ENST00000428198	SLC12A5	46117934	46118667	Alpha_72813	openGene2openGene	SLE
metabolic	Panc_Alpha	rs3197999	chr3	49358324	rs1800668	ENSG00000145020	ENST00000636978	AMT	49357692	49359051	Alpha_79781	openGene2openGene	IBD
metabolic	Panc_Alpha	rs5758343	chr22	41381909	rs2234059	ENSG00000100412	ENST00000677532	ACO2	41380649	41383536	Alpha_76733	openGene2openGene	ALG
metabolic	Panc_Alpha	rs7679	chr20	45934368	rs1057208	ENSG00000064601	ENST00000678217	CTSA	45933510	45936018	Alpha_72793	openGene2openGene	SLE
metabolic	Panc_Alpha	rs7679	chr20	45934368	rs1057208	ENSG00000064601	ENST00000606782	CTSA	45933510	45936018	Alpha_72793	openGene2openGene	SLE
metabolic	Panc_Alpha	rs72832915	chr17	39730733	rs3809717	ENSG00000161395	ENST00000579146	PGAP3	39730070	39730985	Alpha_49290	openGene2openGene	SLE
metabolic	Panc_Alpha	rs444210	chr6	166957500	rs2149084	ENSG00000272980	ENST00000609590	ENSG00000272980	166955697	166957743	Alpha_110799	openGene2openGene	CRO
metabolic	Panc_Alpha	rs9611565	chr22	41413633	rs202635	ENSG00000100412	ENST00000677698	ACO2	41413455	41414381	Alpha_76737	ocr2openGene	VIT
metabolic	Panc_Alpha	rs2304206	chr19	49677009	rs975484	ENSG00000169169	ENST00000323446	CPT1C	49676468	49677519	Alpha_58768	openGene2openGene	VIT
metabolic	Panc_Alpha	rs663743	chr11	64284975	rs2510066	ENSG00000173264	ENST00000536282	GPR137	64284349	64286161	Alpha_20828	openGene2openGene	T1D
metabolic	Panc_Alpha	rs3197999	chr3	49358324	rs1800668	ENSG00000173402	ENST00000461492	DAG1	49357692	49359051	Alpha_79781	openGene2openGene	IBD
metabolic	Panc_Alpha	rs3197999	chr3	49358927	rs3811699	ENSG00000173402	ENST00000461492	DAG1	49357692	49359051	Alpha_79781	openGene2openGene	IBD
metabolic	Panc_Alpha	rs12421615	chr11	64284975	rs2510066	ENSG00000173264	ENST00000535675	GPR137	64284349	64286161	Alpha_20828	openGene2openGene	VIT
metabolic	Panc_Alpha	rs9469899	chr6	34792104	rs13215181	ENSG00000196821	ENST00000374023	ILRUN	34791441	34793418	Alpha_104602	openGene2openGene	GD
metabolic	Panc_Alpha	rs63406760	chr12	123364549	rs7485502	ENSG00000111328	ENST00000261692	CDK2AP1	123363584	123366117	Alpha_30295	openGene2openGene	ALG
metabolic	Panc_Alpha	rs9469899	chr6	34792177	rs6457791	ENSG00000196821	ENST00000374023	ILRUN	34791441	34793418	Alpha_104602	openGene2openGene	GD
metabolic	Panc_Alpha	rs9469899	chr6	34792548	rs7752060	ENSG00000196821	ENST00000374023	ILRUN	34791441	34793418	Alpha_104602	openGene2openGene	GD
metabolic	Panc_Alpha	rs2017445	chr12	56041628	rs705704	ENSG00000123411	ENST00000550860	IKZF4	56041250	56042459	Alpha_27058	openGene2openGene	VIT
metabolic	Panc_Alpha	rs5758343	chr22	41381879	rs2234058	ENSG00000100412	ENST00000677698	ACO2	41380649	41383536	Alpha_76733	openGene2openGene	ALG
metabolic	Panc_Alpha	rs1170436	chr16	68539384	rs1170444	ENSG00000141076	ENST00000562237	UTP4	68539004	68540227	Alpha_45738	openGene2openGene	SLE
metabolic	Panc_Alpha	rs12445568	chr16	30985550	rs12443808	ENSG00000103496	ENST00000394998	STX4	30984964	30985949	Alpha_44780	openGene2openGene	PSO
metabolic	Panc_Alpha	rs8042861	chr15	90388225	rs2589941	ENSG00000182511	ENST00000481665	FES	90387686	90389430	Alpha_42971	openGene2openGene	MS
metabolic	Panc_Alpha	rs9469899	chr6	34793179	rs11755420	ENSG00000196821	ENST00000374026	ILRUN	34791441	34793418	Alpha_104602	openGene2openGene	GD
metabolic	Panc_Alpha	rs2910686	chr5	96936716	rs2548224	ENSG00000247121	ENST00000659319	ENSG00000247121	96936698	96937159	Alpha_98412	openGene2openGene	PSO
metabolic	Panc_Alpha	rs10883723	chr10	102502871	rs2296590	ENSG00000282772	ENST00000440461	ENSG00000282772	102501884	102503270	Alpha_16491	openGene2openGene	ALG
metabolic	Panc_Alpha	rs773125	chr12	56042145	rs1131017	ENSG00000065357	ENST00000555218	DGKA	56041250	56042459	Alpha_27058	openGene2openGene	RA
metabolic	Panc_Alpha	rs2017445	chr12	56041628	rs705704	ENSG00000123411	ENST00000547167	IKZF4	56041250	56042459	Alpha_27058	openGene2openGene	VIT
metabolic	Panc_Alpha	rs2066819	chr12	56334474	chr12:56334474:GA:G	ENSG00000135423	ENST00000623608	GLS2	56333070	56334678	Alpha_27085	openGene2openGene	PSO
metabolic	Panc_Alpha	rs2017445	chr12	55996852	rs59877680	ENSG00000182796	ENST00000471276	TMEM198B	55996292	55997721	Alpha_27051	openGene2openGene	VIT
metabolic	Panc_Alpha	rs17085007	chr13	26957130	rs17085007	ENSG00000165556	ENST00000381020	CDX2	26956718	26957708	Alpha_31309	ocr2openGene	UC
metabolic	Panc_Alpha	rs3197999	chr3	49674864	rs11130213	ENSG00000173402	ENST00000452060	DAG1	49673422	49674883	Alpha_79810	openGene2openGene	IBD
metabolic	Panc_Alpha	rs7130753	chr11	111603392	rs1789358	ENSG00000137720	ENST00000530214	C11orf1	111601967	111603805	Alpha_22982	openGene2openGene	ALG
metabolic	Panc_Alpha	rs5758343	chr22	41469805	rs19573	ENSG00000100403	ENST00000486331	ZC3H7B	41468536	41469810	Alpha_76744	openGene2openGene	ALG
metabolic	Panc_Alpha	rs5758343	chr22	41469805	rs19573	ENSG00000100403	ENST00000352645	ZC3H7B	41468536	41469810	Alpha_76744	openGene2openGene	ALG
metabolic	Panc_Alpha	rs7204270	chr16	30183519	rs930392	ENSG00000149925	ENST00000567555	ALDOA	30182783	30183900	Alpha_44718	openGene2openGene	MS
metabolic	Panc_Alpha	rs10876864	chr12	56007301	rs10876864	ENSG00000205323	ENST00000552080	SARNP	56007052	56008485	Alpha_27053	openGene2openGene	ALG
metabolic	Panc_Alpha	rs10883723	chr10	102502871	rs2296590	ENSG00000282772	ENST00000629474	ENSG00000282772	102501884	102503270	Alpha_16491	openGene2openGene	ALG
metabolic	Panc_Alpha	rs7132277	chr12	123043858	rs655293	ENSG00000150967	ENST00000622723	ABCB9	123043488	123044152	Alpha_30254	ocr2openGene	MS
metabolic	Panc_Alpha	rs13205210	chr6	34887971	rs1051115	ENSG00000064995	ENST00000693593	TAF11	34887704	34888617	Alpha_104609	openGene2openGene	SLE
metabolic	Panc_Alpha	rs10876864	chr12	56042145	rs1131017	ENSG00000205323	ENST00000552080	SARNP	56041250	56042459	Alpha_27058	openGene2openGene	ALG
metabolic	Panc_Alpha	rs2304206	chr19	49665670	rs2304205	ENSG00000126460	ENST00000246794	PRRG2	49664346	49666215	Alpha_58766	openGene2openGene	VIT
metabolic	Panc_Alpha	rs2304206	chr19	49665614	rs2304206	ENSG00000126460	ENST00000596700	PRRG2	49664346	49666215	Alpha_58766	openGene2openGene	VIT
metabolic	Panc_Alpha	rs2304206	chr19	49665670	rs2304205	ENSG00000126460	ENST00000596700	PRRG2	49664346	49666215	Alpha_58766	openGene2openGene	VIT
metabolic	Panc_Alpha	rs34593439	chr15	78944951	rs2289702	ENSG00000103811	ENST00000678487	CTSH	78944463	78945580	Alpha_42373	openGene2openGene	T1D
metabolic	Panc_Alpha	rs2304206	chr19	49665763	rs2304204	ENSG00000126460	ENST00000596700	PRRG2	49664346	49666215	Alpha_58766	openGene2openGene	VIT
metabolic	Panc_Alpha	rs9926533	chr16	31074149	rs2303222	ENSG00000167397	ENST00000394971	VKORC1	31073289	31074969	Alpha_44785	openGene2openGene	SLE
metabolic	Panc_Alpha	rs12445568	chr16	31033576	rs12445650	ENSG00000099381	ENST00000684162	SETD1A	31032792	31034623	Alpha_44782	openGene2openGene	PSO
metabolic	Panc_Alpha	rs28449958	chr16	28863883	rs11864750	ENSG00000178952	ENST00000565012	TUFM	28863154	28864340	Alpha_44643	openGene2openGene	IBD
metabolic	Panc_Alpha	rs7120737	chr11	47565510	rs11039300	ENSG00000149187	ENST00000543178	CELF1	47565137	47566297	Alpha_20280	openGene2openGene	MS
metabolic	Panc_Alpha	rs11246217	chr11	575408	rs56333810	ENSG00000177156	ENST00000533796	TALDO1	575333	576771	Alpha_17974	openGene2openGene	SLE
metabolic	Panc_Alpha	rs4252665	chr17	39739722	rs9896940	ENSG00000141741	ENST00000394231	MIEN1	39737585	39740013	Alpha_49291	openGene2openGene	SLE
metabolic	Panc_Alpha	rs60131261	chr6	29975504	rs2071568	ENSG00000204599	ENST00000396551	TRIM39	29975198	29976118	Alpha_104190	openGene2openGene	VIT
metabolic	Panc_Alpha	rs1048990	chr14	35292469	rs1048990	ENSG00000100890	ENST00000604073	PRORP	35291896	35293042	Alpha_36010	openGene2openGene	ALG
metabolic	Panc_Alpha	rs4252665	chr17	39739722	rs9896940	ENSG00000141741	ENST00000577810	MIEN1	39737585	39740013	Alpha_49291	openGene2openGene	SLE
metabolic	Panc_Alpha	rs1877030	chr17	39244798	rs11078895	ENSG00000108298	ENST00000678609	RPL19	39244762	39245269	Alpha_49251	openGene2openGene	RA
metabolic	Panc_Alpha	rs8079075	chr17	39739722	rs9896940	ENSG00000141741	ENST00000577810	MIEN1	39737585	39740013	Alpha_49291	openGene2openGene	SLE
metabolic	Panc_Alpha	rs2304206	chr19	49677009	rs975484	ENSG00000126460	ENST00000596877	PRRG2	49676468	49677519	Alpha_58768	openGene2openGene	VIT
metabolic	Panc_Alpha	rs11154801	chr6	135497759	rs13197384	ENSG00000029363	ENST00000532384	BCLAF1	135497469	135498840	Alpha_108919	openGene2openGene	MS
metabolic	Panc_Alpha	rs11154801	chr6	135497759	rs13197384	ENSG00000029363	ENST00000529826	BCLAF1	135497469	135498840	Alpha_108919	openGene2openGene	MS
metabolic	Panc_Alpha	rs2066819	chr12	56301033	rs78149779	ENSG00000062485	ENST00000548849	CS	56299641	56301046	Alpha_27083	openGene2openGene	PSO
metabolic	Panc_Alpha	rs11154801	chr6	135497759	rs13197384	ENSG00000029363	ENST00000531224	BCLAF1	135497469	135498840	Alpha_108919	openGene2openGene	MS
metabolic	Panc_Alpha	rs9469899	chr6	34792107	rs6934662	ENSG00000272288	ENST00000667026	ILRUN-AS1	34791441	34793418	Alpha_104602	openGene2openGene	GD
metabolic	Panc_Alpha	rs9469899	chr6	34792385	rs7769961	ENSG00000272288	ENST00000606496	ILRUN-AS1	34791441	34793418	Alpha_104602	openGene2openGene	GD
metabolic	Panc_Alpha	rs34779708	chr10	35126627	rs4934730	ENSG00000095794	ENST00000468236	CREM	35126510	35128026	Alpha_13494	openGene2openGene	IBD
metabolic	Panc_Alpha	rs7132277	chr12	123364549	rs7485502	ENSG00000111328	ENST00000652466	CDK2AP1	123363584	123366117	Alpha_30295	openGene2openGene	MS
metabolic	Panc_Alpha	rs9469899	chr6	34792385	rs7769961	ENSG00000272288	ENST00000667026	ILRUN-AS1	34791441	34793418	Alpha_104602	openGene2openGene	GD
metabolic	Panc_Alpha	rs2304206	chr19	49665670	rs2304205	ENSG00000142541	ENST00000391857	RPL13A	49664346	49666215	Alpha_58766	openGene2openGene	VIT
metabolic	Panc_Alpha	rs7187776	chr16	28864161	rs7193733	ENSG00000177548	ENST00000357573	RABEP2	28863154	28864340	Alpha_44643	openGene2openGene	T1D
metabolic	Panc_Alpha	rs9355260	chr6	159107222	rs7772013	ENSG00000164691	ENST00000642909	TAGAP	159106715	159107465	Alpha_110494	openGene2openGene	MS
metabolic	Panc_Alpha	rs63406760	chr12	123233754	rs1727332	ENSG00000111325	ENST00000541360	OGFOD2	123232691	123233958	Alpha_30282	openGene2openGene	ALG
metabolic	Panc_Alpha	rs78865465	chr12	55974117	rs75639074	ENSG00000123374	ENST00000553376	CDK2	55973152	55974754	Alpha_27048	openGene2openGene	T1D
metabolic	Panc_Alpha	rs2304206	chr19	49665614	rs2304206	ENSG00000142541	ENST00000391857	RPL13A	49664346	49666215	Alpha_58766	openGene2openGene	VIT
metabolic	Panc_Alpha	rs35164067	chr19	10404166	rs73923215	ENSG00000267534	ENST00000646641	S1PR2	10403411	10404614	Alpha_56349	openGene2openGene	AS
metabolic	Panc_Alpha	rs112006329	chr11	575800	rs34793529	ENSG00000185522	ENST00000329451	LMNTD2	575333	576771	Alpha_17974	openGene2openGene	SLE
metabolic	Panc_Alpha	rs28411352	chr1	37794831	rs2306627	ENSG00000197982	ENST00000468084	C1orf122	37793829	37795318	Alpha_2552	openGene2openGene	RA
metabolic	Panc_Alpha	rs28411352	chr1	37794831	rs2306627	ENSG00000197982	ENST00000419397	C1orf122	37793829	37795318	Alpha_2552	openGene2openGene	RA
metabolic	Panc_Alpha	rs11154801	chr6	135506535	rs7750586	ENSG00000146410	ENST00000420702	MTFR2	135506310	135506960	Alpha_108920	ocr2openGene	MS
metabolic	Panc_Alpha	rs11611029	chr12	55974294	rs11171710	ENSG00000182796	ENST00000637783	TMEM198B	55973152	55974754	Alpha_27048	openGene2openGene	HT
metabolic	Panc_Alpha	rs11611029	chr12	55974294	rs11171710	ENSG00000182796	ENST00000637092	TMEM198B	55973152	55974754	Alpha_27048	openGene2openGene	HT
metabolic	Panc_Alpha	rs5757584	chr22	39311218	rs77442041	ENSG00000100311	ENST00000381551	PDGFB	39310286	39311482	Alpha_76549	ocr2openGene	CRO
metabolic	Panc_Alpha	rs1048990	chr14	35292469	rs1048990	ENSG00000165410	ENST00000422678	CFL2	35291896	35293042	Alpha_36010	openGene2openGene	ALG
metabolic	Panc_Alpha	rs7187776	chr16	28863883	rs11864750	ENSG00000177548	ENST00000561803	RABEP2	28863154	28864340	Alpha_44643	openGene2openGene	T1D
metabolic	Panc_Alpha	rs12445568	chr16	30985551	rs12443627	ENSG00000167394	ENST00000538906	ZNF668	30984964	30985949	Alpha_44780	openGene2openGene	PSO
metabolic	Panc_Alpha	rs8042861	chr15	90388131	rs2589940	ENSG00000140553	ENST00000497152	UNC45A	90387686	90389430	Alpha_42971	openGene2openGene	MS
metabolic	Panc_Alpha	rs3197999	chr3	49358927	rs3811699	ENSG00000145022	ENST00000488385	TCTA	49357692	49359051	Alpha_79781	openGene2openGene	IBD
metabolic	Panc_Alpha	rs10760123	chr9	120928863	rs7028641	ENSG00000119402	ENST00000684047	FBXW2	120928483	120929639	Alpha_129156	openGene2openGene	ALG
metabolic	Panc_Alpha	rs9611565	chr22	41381237	rs2234052	ENSG00000100412	ENST00000216254	ACO2	41380649	41383536	Alpha_76733	openGene2openGene	VIT
metabolic	Panc_Alpha	rs10936599	chr3	169772158	rs3821383	ENSG00000085276	ENST00000460890	MECOM	169771844	169772570	Alpha_85349	openGene2openGene	CEL
metabolic	Panc_Alpha	rs10760123	chr9	120928863	rs7028641	ENSG00000119402	ENST00000608872	FBXW2	120928483	120929639	Alpha_129156	openGene2openGene	ALG
metabolic	Panc_Alpha	rs10936599	chr3	169772158	rs3821383	ENSG00000085276	ENST00000628990	MECOM	169771844	169772570	Alpha_85349	openGene2openGene	CEL
metabolic	Panc_Alpha	rs4252665	chr17	39739722	rs9896940	ENSG00000167258	ENST00000558240	CDK12	39737585	39740013	Alpha_49291	openGene2openGene	SLE
metabolic	Panc_Alpha	rs10936599	chr3	169769713	rs9811216	ENSG00000085276	ENST00000628990	MECOM	169769452	169770000	Alpha_85348	openGene2openGene	CEL
metabolic	Panc_Alpha	rs5758343	chr22	41413633	rs202635	ENSG00000100412	ENST00000679320	ACO2	41413455	41414381	Alpha_76737	ocr2openGene	ALG
metabolic	Panc_Alpha	rs773125	chr12	56042145	rs1131017	ENSG00000273890	ENST00000615146	ENSG00000273890	56041250	56042459	Alpha_27058	openGene2openGene	RA
metabolic	Panc_Alpha	rs8079075	chr17	39739722	rs9896940	ENSG00000167258	ENST00000558240	CDK12	39737585	39740013	Alpha_49291	openGene2openGene	SLE
metabolic	Panc_Alpha	rs9926533	chr16	31074149	rs2303222	ENSG00000185947	ENST00000300870	ZNF267	31073289	31074969	Alpha_44785	openGene2openGene	SLE
metabolic	Panc_Alpha	rs1048990	chr14	35122110	rs28365850	ENSG00000100902	ENST00000627895	PSMA6	35121445	35123221	Alpha_36000	openGene2openGene	ALG
metabolic	Panc_Alpha	rs5758343	chr22	41413899	rs132919	ENSG00000100412	ENST00000678600	ACO2	41413455	41414381	Alpha_76737	ocr2openGene	ALG
metabolic	Panc_Alpha	rs5758343	chr22	41414166	rs132920	ENSG00000100412	ENST00000678600	ACO2	41413455	41414381	Alpha_76737	ocr2openGene	ALG
metabolic	Panc_Alpha	rs10936599	chr3	169769863	rs9866776	ENSG00000085276	ENST00000468789	MECOM	169769452	169770000	Alpha_85348	openGene2openGene	CEL
metabolic	Panc_Alpha	rs10936599	chr3	169769649	rs12637184	ENSG00000085276	ENST00000464456	MECOM	169769452	169770000	Alpha_85348	openGene2openGene	CEL
metabolic	Panc_Alpha	rs34835	chr16	28554346	rs7191618	ENSG00000261832	ENST00000636766	ENSG00000261832	28553790	28554817	Alpha_44632	openGene2openGene	T1D
metabolic	Panc_Alpha	rs1701704	chr12	55996580	rs772920	ENSG00000139531	ENST00000552363	SUOX	55996292	55997721	Alpha_27051	openGene2openGene	T1D
metabolic	Panc_Alpha	rs5758343	chr22	41414166	rs132920	ENSG00000100412	ENST00000678394	ACO2	41413455	41414381	Alpha_76737	ocr2openGene	ALG
metabolic	Panc_Alpha	rs1701704	chr12	55996852	rs705702	ENSG00000139531	ENST00000552258	SUOX	55996292	55997721	Alpha_27051	openGene2openGene	T1D
metabolic	Panc_Alpha	rs2017445	chr12	55996580	rs772920	ENSG00000258311	ENST00000257899	ENSG00000258311	55996292	55997721	Alpha_27051	openGene2openGene	VIT
metabolic	Panc_Alpha	rs60131261	chr6	29975504	rs2071568	ENSG00000270604	ENST00000453558	HCG17	29975198	29976118	Alpha_104190	openGene2openGene	VIT
metabolic	Panc_Alpha	rs1701704	chr12	56041628	rs705704	ENSG00000135404	ENST00000420846	CD63	56041250	56042459	Alpha_27058	openGene2openGene	T1D
metabolic	Panc_Alpha	rs2017445	chr12	55996580	rs772920	ENSG00000258311	ENST00000549424	ENSG00000258311	55996292	55997721	Alpha_27051	openGene2openGene	VIT
metabolic	Panc_Alpha	rs1701704	chr12	56041628	rs705704	ENSG00000135404	ENST00000546939	CD63	56041250	56042459	Alpha_27058	openGene2openGene	T1D
metabolic	Panc_Alpha	rs3749833	chr5	132464267	rs11748326	ENSG00000197536	ENST00000337752	IRF1-AS1	132464124	132465375	Alpha_99660	ocr2openGene	ALG
metabolic	Panc_Alpha	rs10790268	chr11	118790689	rs57494551	ENSG00000186174	ENST00000527266	BCL9L	118789803	118793240	Alpha_23525	openGene2openGene	RA
metabolic	Panc_Alpha	rs2017445	chr12	55996852	rs59877680	ENSG00000185664	ENST00000549233	PMEL	55996292	55997721	Alpha_27051	openGene2openGene	VIT
metabolic	Panc_Alpha	rs4820827	chr22	29973787	rs3747149	ENSG00000100325	ENST00000492821	ASCC2	29973237	29974290	Alpha_75948	ocr2openGene	T1D
metabolic	Panc_Alpha	rs2017445	chr12	55996580	rs772920	ENSG00000185664	ENST00000549233	PMEL	55996292	55997721	Alpha_27051	openGene2openGene	VIT
metabolic	Panc_Alpha	rs2066819	chr12	56333921	rs80317430	ENSG00000076067	ENST00000262031	RBMS2	56333070	56334678	Alpha_27085	openGene2openGene	PSO
metabolic	Panc_Alpha	rs4820827	chr22	29973819	rs3747150	ENSG00000100325	ENST00000492821	ASCC2	29973237	29974290	Alpha_75948	ocr2openGene	T1D
metabolic	Panc_Alpha	rs2017445	chr12	56080595	rs3741499	ENSG00000185664	ENST00000548493	PMEL	56079125	56080669	Alpha_27060	openGene2openGene	VIT
metabolic	Panc_Alpha	rs4820827	chr22	29973819	rs3747150	ENSG00000100325	ENST00000454854	ASCC2	29973237	29974290	Alpha_75948	ocr2openGene	T1D
metabolic	Panc_Alpha	rs663743	chr11	64284975	rs2510066	ENSG00000002330	ENST00000544785	BAD	64284349	64286161	Alpha_20828	openGene2openGene	T1D
metabolic	Panc_Alpha	rs4820827	chr22	29973787	rs3747149	ENSG00000100325	ENST00000460313	ASCC2	29973237	29974290	Alpha_75948	ocr2openGene	T1D
metabolic	Panc_Alpha	rs4690229	chr4	973551	rs113075206	ENSG00000178950	ENST00000314167	GAK	972842	974008	Alpha_86999	openGene2openGene	SLE
metabolic	Panc_Alpha	rs3091307	chr5	132656717	rs1881457	ENSG00000197536	ENST00000612967	IRF1-AS1	132655979	132656968	Alpha_99674	openGene2openGene	ALG
metabolic	Panc_Alpha	rs12445568	chr16	31033362	rs58726213	ENSG00000277543	ENST00000615068	ENSG00000277543	31032792	31034623	Alpha_44782	openGene2openGene	PSO
metabolic	Panc_Alpha	rs112006329	chr11	575800	rs34793529	ENSG00000185507	ENST00000532096	IRF7	575333	576771	Alpha_17974	openGene2openGene	SLE
metabolic	Panc_Alpha	rs12421615	chr11	64284975	rs2510066	ENSG00000219435	ENST00000328404	CATSPERZ	64284349	64286161	Alpha_20828	openGene2openGene	VIT
metabolic	Panc_Alpha	rs3197999	chr3	50450636	rs139453136	ENSG00000007402	ENST00000266039	CACNA2D2	50450197	50451129	Alpha_79893	ocr2openGene	IBD
metabolic	Panc_Alpha	rs13088318	chr3	101512524	rs16843927	ENSG00000138468	ENST00000394091	SENP7	101512347	101513816	Alpha_82065	openGene2openGene	ALG
metabolic	Panc_Alpha	rs3197999	chr3	49358324	rs1800668	ENSG00000145020	ENST00000465925	AMT	49357692	49359051	Alpha_79781	openGene2openGene	IBD
metabolic	Panc_Alpha	rs2066819	chr12	56300477	rs2695789	ENSG00000062485	ENST00000552222	CS	56299641	56301046	Alpha_27083	openGene2openGene	PSO
metabolic	Panc_Alpha	rs10936599	chr3	169769863	rs9866776	ENSG00000085274	ENST00000356716	MYNN	169769452	169770000	Alpha_85348	openGene2openGene	CEL
metabolic	Panc_Alpha	rs2066819	chr12	56299736	rs41423244	ENSG00000062485	ENST00000552222	CS	56299641	56301046	Alpha_27083	openGene2openGene	PSO
metabolic	Panc_Alpha	rs10936599	chr3	169769649	rs12637184	ENSG00000085274	ENST00000602751	MYNN	169769452	169770000	Alpha_85348	openGene2openGene	CEL
metabolic	Panc_Alpha	rs112006329	chr11	575800	rs34793529	ENSG00000185507	ENST00000525445	IRF7	575333	576771	Alpha_17974	openGene2openGene	SLE
metabolic	Panc_Alpha	rs2066819	chr12	56334474	chr12:56334474:GA:G	ENSG00000076067	ENST00000542360	RBMS2	56333070	56334678	Alpha_27085	openGene2openGene	PSO
metabolic	Panc_Alpha	rs2017445	chr12	56041720	rs705705	ENSG00000065357	ENST00000548407	DGKA	56041250	56042459	Alpha_27058	openGene2openGene	VIT
metabolic	Panc_Alpha	rs28449958	chr16	28822933	rs201131521	ENSG00000178952	ENST00000569217	TUFM	28822682	28823363	Alpha_44640	openGene2openGene	IBD
metabolic	Panc_Alpha	rs10760123	chr9	120929191	rs1930786	ENSG00000119403	ENST00000453868	PHF19	120928483	120929639	Alpha_129156	openGene2openGene	ALG
metabolic	Panc_Alpha	rs112006329	chr11	575408	rs56333810	ENSG00000185507	ENST00000330243	IRF7	575333	576771	Alpha_17974	openGene2openGene	SLE
metabolic	Panc_Alpha	rs2017445	chr12	56041720	rs705705	ENSG00000065357	ENST00000548549	DGKA	56041250	56042459	Alpha_27058	openGene2openGene	VIT
metabolic	Panc_Alpha	rs3812565	chr9	136399391	rs11145889	ENSG00000187796	ENST00000371732	CARD9	136399357	136400658	Alpha_130225	openGene2openGene	IBD
metabolic	Panc_Alpha	rs2017445	chr12	56041628	rs705704	ENSG00000170515	ENST00000551061	PA2G4	56041250	56042459	Alpha_27058	openGene2openGene	VIT
metabolic	Panc_Alpha	rs10985070	chr9	120928959	rs1930785	ENSG00000119403	ENST00000474402	PHF19	120928483	120929639	Alpha_129156	openGene2openGene	RA
metabolic	Panc_Alpha	rs7187776	chr16	28863226	rs62037367	ENSG00000177548	ENST00000567483	RABEP2	28863154	28864340	Alpha_44643	openGene2openGene	T1D
metabolic	Panc_Alpha	rs2247314	chr6	166956504	rs2247325	ENSG00000213066	ENST00000366847	CEP43	166955697	166957743	Alpha_110799	openGene2openGene	VIT
metabolic	Panc_Alpha	rs1701704	chr12	55996852	rs705702	ENSG00000182796	ENST00000636428	TMEM198B	55996292	55997721	Alpha_27051	openGene2openGene	T1D
metabolic	Panc_Alpha	rs2066819	chr12	56301033	rs78149779	ENSG00000135517	ENST00000650166	MIP	56299641	56301046	Alpha_27083	openGene2openGene	PSO
metabolic	Panc_Alpha	rs60131261	chr6	30061023	rs9295829	ENSG00000204619	ENST00000376758	PPP1R11	30060729	30062203	Alpha_104201	openGene2openGene	VIT
metabolic	Panc_Alpha	rs6715106	chr2	191048308	rs6715106	ENSG00000138378	ENST00000450994	STAT4	191048055	191048676	Alpha_67510	ocr2openGene	SLE
metabolic	Panc_Alpha	rs60131261	chr6	30061023	rs9295829	ENSG00000204619	ENST00000376769	PPP1R11	30060729	30062203	Alpha_104201	openGene2openGene	VIT
metabolic	Panc_Alpha	rs3197999	chr3	49674864	rs11130213	ENSG00000226913	ENST00000665395	BSN-DT	49673422	49674883	Alpha_79810	openGene2openGene	IBD
metabolic	Panc_Alpha	rs773125	chr12	56042145	rs1131017	ENSG00000123411	ENST00000548601	IKZF4	56041250	56042459	Alpha_27058	openGene2openGene	RA
metabolic	Panc_Alpha	rs773125	chr12	56042145	rs1131017	ENSG00000123411	ENST00000552689	IKZF4	56041250	56042459	Alpha_27058	openGene2openGene	RA
metabolic	Panc_Alpha	rs78865465	chr12	55974117	rs75639074	ENSG00000196465	ENST00000551834	MYL6B	55973152	55974754	Alpha_27048	openGene2openGene	T1D
metabolic	Panc_Alpha	rs8042861	chr15	90388131	rs2589940	ENSG00000140575	ENST00000560738	IQGAP1	90387686	90389430	Alpha_42971	ocr2openGene	MS
metabolic	Panc_Alpha	rs4252665	chr17	39739722	rs9896940	ENSG00000141741	ENST00000582963	MIEN1	39737585	39740013	Alpha_49291	openGene2openGene	SLE
metabolic	Panc_Alpha	rs28449958	chr16	28863883	rs11864750	ENSG00000177548	ENST00000564473	RABEP2	28863154	28864340	Alpha_44643	openGene2openGene	IBD
metabolic	Panc_Alpha	rs5758343	chr22	41381879	rs2234058	ENSG00000100412	ENST00000678788	ACO2	41380649	41383536	Alpha_76733	openGene2openGene	ALG
metabolic	Panc_Alpha	rs11611029	chr12	55974294	rs11171710	ENSG00000135437	ENST00000547301	RDH5	55973152	55974754	Alpha_27048	openGene2openGene	HT
metabolic	Panc_Alpha	rs5758343	chr22	41414166	rs132920	ENSG00000100412	ENST00000678819	ACO2	41413455	41414381	Alpha_76737	ocr2openGene	ALG
metabolic	Panc_Alpha	rs7187776	chr16	28863883	rs11864750	ENSG00000283845	ENST00000577590	MIR4721	28863154	28864340	Alpha_44643	openGene2openGene	T1D
metabolic	Panc_Alpha	rs8079075	chr17	39739722	rs9896940	ENSG00000141741	ENST00000498164	MIEN1	39737585	39740013	Alpha_49291	openGene2openGene	SLE
metabolic	Panc_Alpha	rs4252665	chr17	39739722	rs9896940	ENSG00000141741	ENST00000498164	MIEN1	39737585	39740013	Alpha_49291	openGene2openGene	SLE
metabolic	Panc_Alpha	rs17323934	chr7	26864042	rs73069539	ENSG00000005020	ENST00000487720	SKAP2	26864040	26865370	Alpha_112193	openGene2openGene	T1D
metabolic	Panc_Alpha	rs1048990	chr14	35292469	rs1048990	ENSG00000100890	ENST00000603588	PRORP	35291896	35293042	Alpha_36010	openGene2openGene	ALG
metabolic	Panc_Alpha	rs17323934	chr7	26864042	rs73069539	ENSG00000005020	ENST00000345317	SKAP2	26864040	26865370	Alpha_112193	openGene2openGene	T1D
metabolic	Panc_Alpha	rs1877030	chr17	39244798	rs11078895	ENSG00000108298	ENST00000678147	RPL19	39244762	39245269	Alpha_49251	openGene2openGene	RA
metabolic	Panc_Alpha	rs2017445	chr12	56041628	rs705704	ENSG00000135404	ENST00000548160	CD63	56041250	56042459	Alpha_27058	openGene2openGene	VIT
metabolic	Panc_Alpha	rs1877030	chr17	39244798	rs11078895	ENSG00000108298	ENST00000585199	RPL19	39244762	39245269	Alpha_49251	openGene2openGene	RA
metabolic	Panc_Alpha	rs2066819	chr12	56300477	rs2695789	ENSG00000135482	ENST00000549973	ZC3H10	56299641	56301046	Alpha_27083	openGene2openGene	PSO
metabolic	Panc_Alpha	rs2066819	chr12	56299736	rs41423244	ENSG00000062485	ENST00000548849	CS	56299641	56301046	Alpha_27083	openGene2openGene	PSO
metabolic	Panc_Alpha	rs773125	chr12	56042145	rs1131017	ENSG00000139531	ENST00000552813	SUOX	56041250	56042459	Alpha_27058	openGene2openGene	RA
metabolic	Panc_Alpha	rs8079075	chr17	39739722	rs9896940	ENSG00000141736	ENST00000584014	ERBB2	39737585	39740013	Alpha_49291	openGene2openGene	SLE
metabolic	Panc_Alpha	rs34779708	chr10	35126627	rs4934730	ENSG00000095794	ENST00000474931	CREM	35126510	35128026	Alpha_13494	openGene2openGene	IBD
metabolic	Panc_Alpha	rs9611565	chr22	41413619	rs202634	ENSG00000100412	ENST00000676792	ACO2	41413455	41414381	Alpha_76737	ocr2openGene	VIT
metabolic	Panc_Alpha	rs2283792	chr22	21868030	rs9607340	ENSG00000100034	ENST00000397495	PPM1F	21866967	21868315	Alpha_75375	openGene2openGene	MS
metabolic	Panc_Alpha	rs17323934	chr7	26865309	rs73069541	ENSG00000005020	ENST00000345317	SKAP2	26864040	26865370	Alpha_112193	openGene2openGene	T1D
metabolic	Panc_Alpha	rs112006329	chr11	575800	rs34793529	ENSG00000185522	ENST00000492515	LMNTD2	575333	576771	Alpha_17974	openGene2openGene	SLE
metabolic	Panc_Alpha	rs3801810	chr7	26864711	rs17323934	ENSG00000005020	ENST00000497511	SKAP2	26864040	26865370	Alpha_112193	openGene2openGene	CRO
metabolic	Panc_Alpha	rs3801810	chr7	26865309	rs73069541	ENSG00000005020	ENST00000487720	SKAP2	26864040	26865370	Alpha_112193	openGene2openGene	CRO
metabolic	Panc_Alpha	rs2066819	chr12	56334216	rs2371494	ENSG00000176422	ENST00000338146	SPRYD4	56333070	56334678	Alpha_27085	openGene2openGene	PSO
metabolic	Panc_Alpha	rs72698115	chr1	154325898	rs1205591	ENSG00000163263	ENST00000368525	CFAP141	154325682	154326695	Alpha_6897	openGene2openGene	JIA
metabolic	Panc_Alpha	rs1170436	chr16	68539392	rs1170443	ENSG00000141076	ENST00000567235	UTP4	68539004	68540227	Alpha_45738	openGene2openGene	SLE
metabolic	Panc_Alpha	rs2304206	chr19	49665670	rs2304205	ENSG00000142541	ENST00000621674	RPL13A	49664346	49666215	Alpha_58766	openGene2openGene	VIT
metabolic	Panc_Alpha	rs77599401	chr1	206726065	rs78672818	ENSG00000162894	ENST00000442471	FCMR	206725838	206726787	Alpha_9375	ocr2openGene	T1D
metabolic	Panc_Alpha	rs17323934	chr7	26865151	rs73069540	ENSG00000005020	ENST00000481204	SKAP2	26864040	26865370	Alpha_112193	openGene2openGene	T1D
metabolic	Panc_Alpha	rs12156002	chr8	128186044	rs59602790	ENSG00000136997	ENST00000259523	MYC	128185728	128186060	Alpha_123911	ocr2openGene	SLE
metabolic	Panc_Alpha	rs1048990	chr14	35292469	rs1048990	ENSG00000165410	ENST00000556161	CFL2	35291896	35293042	Alpha_36010	openGene2openGene	ALG
metabolic	Panc_Alpha	rs1048990	chr14	35292469	rs1048990	ENSG00000165410	ENST00000298159	CFL2	35291896	35293042	Alpha_36010	openGene2openGene	ALG
metabolic	Panc_Alpha	rs11154801	chr6	135506535	rs7750586	ENSG00000146410	ENST00000445767	MTFR2	135506310	135506960	Alpha_108920	ocr2openGene	MS
metabolic	Panc_Alpha	rs7187776	chr16	28863801	rs7198606	ENSG00000177548	ENST00000570030	RABEP2	28863154	28864340	Alpha_44643	openGene2openGene	T1D
metabolic	Panc_Alpha	rs766751473	chr5	132465058	rs72797306	ENSG00000197536	ENST00000378953	IRF1-AS1	132464124	132465375	Alpha_99660	ocr2openGene	T1D
metabolic	Panc_Alpha	rs28449958	chr16	28880144	rs8055138	ENSG00000168488	ENST00000395547	ATXN2L	28879667	28880612	Alpha_44645	openGene2openGene	IBD
metabolic	Panc_Alpha	rs28449958	chr16	28880144	rs8055138	ENSG00000168488	ENST00000325215	ATXN2L	28879667	28880612	Alpha_44645	openGene2openGene	IBD
metabolic	Panc_Alpha	rs10200159	chr2	55617974	rs10200159	ENSG00000272606	ENST00000608113	PPP4R3B-DT	55616690	55618250	Alpha_62313	openGene2openGene	VIT
metabolic	Panc_Alpha	rs28449958	chr16	28880144	rs8055138	ENSG00000168488	ENST00000570200	ATXN2L	28879667	28880612	Alpha_44645	openGene2openGene	IBD
metabolic	Panc_Alpha	rs367569	chr16	11255821	rs243332	ENSG00000038532	ENST00000409790	CLEC16A	11254989	11257724	Alpha_44024	openGene2openGene	PSO
metabolic	Panc_Alpha	rs60131261	chr6	30061023	rs9295829	ENSG00000204623	ENST00000448093	ZNRD1ASP	30060729	30062203	Alpha_104201	openGene2openGene	VIT
metabolic	Panc_Alpha	rs60131261	chr6	30061023	rs9295829	ENSG00000204623	ENST00000425604	ZNRD1ASP	30060729	30062203	Alpha_104201	openGene2openGene	VIT
metabolic	Panc_Alpha	rs7132277	chr12	123043858	rs655293	ENSG00000111325	ENST00000545317	OGFOD2	123043488	123044152	Alpha_30254	ocr2openGene	MS
metabolic	Panc_Alpha	rs1701704	chr12	56080595	rs3741499	ENSG00000062485	ENST00000547283	CS	56079125	56080669	Alpha_27060	openGene2openGene	T1D
metabolic	Panc_Alpha	rs12551834	chr9	128818208	rs77144778	ENSG00000148341	ENST00000416629	SH3GLB2	128818181	128819398	Alpha_129650	openGene2openGene	ALG
metabolic	Panc_Alpha	rs36014129	chr6	26021644	rs41266779	ENSG00000272462	ENST00000656572	ENSG00000272462	26020436	26022483	Alpha_103989	openGene2openGene	SLE
metabolic	Panc_Alpha	rs7132277	chr12	123043858	rs655293	ENSG00000111325	ENST00000541360	OGFOD2	123043488	123044152	Alpha_30254	ocr2openGene	MS
metabolic	Panc_Alpha	rs10036748	chr5	151081488	rs960709	ENSG00000256235	ENST00000648745	SMIM3	151080430	151081523	Alpha_101002	openGene2openGene	SLE
metabolic	Panc_Alpha	rs63406760	chr12	123142435	rs1106240	ENSG00000111325	ENST00000542117	OGFOD2	123141860	123142497	Alpha_30276	ocr2openGene	ALG
metabolic	Panc_Alpha	rs6889239	chr5	151081488	rs960709	ENSG00000256235	ENST00000648745	SMIM3	151080430	151081523	Alpha_101002	openGene2openGene	SLE
metabolic	Panc_Alpha	rs12445568	chr16	30985551	rs12443627	ENSG00000167395	ENST00000428260	ZNF646	30984964	30985949	Alpha_44780	openGene2openGene	PSO
metabolic	Panc_Alpha	rs13376554	chr1	67135246	rs78865162	ENSG00000116704	ENST00000235345	SLC35D1	67134694	67135373	Alpha_4334	openGene2openGene	UC
metabolic	Panc_Alpha	rs11611029	chr12	55974294	rs11171710	ENSG00000257390	ENST00000546837	ENSG00000257390	55973152	55974754	Alpha_27048	openGene2openGene	HT
metabolic	Panc_Alpha	rs4690229	chr4	973657	rs13137144	ENSG00000127419	ENST00000504180	TMEM175	972842	974008	Alpha_86999	openGene2openGene	SLE
metabolic	Panc_Alpha	rs694739	chr11	64284975	rs2510066	ENSG00000182450	ENST00000539216	KCNK4	64284349	64286161	Alpha_20828	openGene2openGene	MS
metabolic	Panc_Alpha	rs28449958	chr16	28863883	rs11864750	ENSG00000260442	ENST00000566956	ATP2A1-AS1	28863154	28864340	Alpha_44643	openGene2openGene	IBD
metabolic	Panc_Alpha	rs28449958	chr16	28864161	rs7193733	ENSG00000260442	ENST00000686664	ATP2A1-AS1	28863154	28864340	Alpha_44643	openGene2openGene	IBD
metabolic	Panc_Alpha	rs10036748	chr5	151081488	rs960709	ENSG00000145901	ENST00000522926	TNIP1	151080430	151081523	Alpha_101002	openGene2openGene	SLE
metabolic	Panc_Alpha	rs1217382	chr1	113905292	rs971173	ENSG00000134262	ENST00000369567	AP4B1	113904418	113905643	Alpha_6127	openGene2openGene	CRO
metabolic	Panc_Alpha	rs4690229	chr4	973657	rs13137144	ENSG00000127419	ENST00000513952	TMEM175	972842	974008	Alpha_86999	openGene2openGene	SLE
metabolic	Panc_Alpha	rs4690229	chr4	973657	rs13137144	ENSG00000127419	ENST00000507319	TMEM175	972842	974008	Alpha_86999	openGene2openGene	SLE
metabolic	Panc_Alpha	rs1217382	chr1	113905292	rs971173	ENSG00000134262	ENST00000432415	AP4B1	113904418	113905643	Alpha_6127	openGene2openGene	CRO
metabolic	Panc_Alpha	rs694739	chr11	64285685	rs887314	ENSG00000182450	ENST00000394525	KCNK4	64284349	64286161	Alpha_20828	openGene2openGene	MS
metabolic	Panc_Alpha	rs4810485	chr20	46118343	rs1883832	ENSG00000124160	ENST00000372291	NCOA5	46117934	46118667	Alpha_72813	openGene2openGene	SLE
metabolic	Panc_Alpha	rs2017445	chr12	55996852	rs59877680	ENSG00000139531	ENST00000546833	SUOX	55996292	55997721	Alpha_27051	openGene2openGene	VIT
metabolic	Panc_Alpha	rs1217382	chr1	113905292	rs971173	ENSG00000231128	ENST00000429398	ENSG00000231128	113904418	113905643	Alpha_6127	openGene2openGene	CRO
metabolic	Panc_Alpha	rs36014129	chr6	26189128	rs13204572	ENSG00000158373	ENST00000377777	H2BC5	26188483	26189517	Alpha_104009	openGene2openGene	SLE
metabolic	Panc_Alpha	rs367569	chr16	11255821	rs243332	ENSG00000182108	ENST00000570440	DEXI	11254989	11257724	Alpha_44024	openGene2openGene	PSO
metabolic	Panc_Alpha	rs63406760	chr12	123142435	rs1106240	ENSG00000111325	ENST00000541360	OGFOD2	123141860	123142497	Alpha_30276	ocr2openGene	ALG
metabolic	Panc_Alpha	rs7132277	chr12	123142435	rs1106240	ENSG00000111325	ENST00000420319	OGFOD2	123141860	123142497	Alpha_30276	ocr2openGene	MS
metabolic	Panc_Alpha	rs7132277	chr12	123142435	rs1106240	ENSG00000111325	ENST00000545033	OGFOD2	123141860	123142497	Alpha_30276	ocr2openGene	MS
metabolic	Panc_Alpha	rs1170436	chr16	68539161	rs1170445	ENSG00000141076	ENST00000563299	UTP4	68539004	68540227	Alpha_45738	openGene2openGene	SLE
metabolic	Panc_Alpha	rs7723899	chr5	96936824	rs3842058	ENSG00000247121	ENST00000660209	ENSG00000247121	96936698	96937159	Alpha_98412	openGene2openGene	CRO
metabolic	Panc_Alpha	rs11204896	chr1	151820508	rs11578418	ENSG00000143436	ENST00000492684	MRPL9	151820394	151820743	Alpha_6771	ocr2openGene	ALG
metabolic	Panc_Alpha	rs11204896	chr1	151820508	rs11578418	ENSG00000143436	ENST00000461182	MRPL9	151820394	151820743	Alpha_6771	ocr2openGene	ALG
metabolic	Panc_Alpha	rs8042861	chr15	90388225	rs2589941	ENSG00000182511	ENST00000394302	FES	90387686	90389430	Alpha_42971	openGene2openGene	MS
metabolic	Panc_Alpha	rs12445568	chr16	30985551	rs12443627	ENSG00000103496	ENST00000493902	STX4	30984964	30985949	Alpha_44780	openGene2openGene	PSO
metabolic	Panc_Alpha	rs34593439	chr15	78944951	rs2289702	ENSG00000103811	ENST00000676808	CTSH	78944463	78945580	Alpha_42373	openGene2openGene	T1D
metabolic	Panc_Alpha	rs2230926	chr6	137866361	rs5029924	ENSG00000229922	ENST00000434437	LINC02865	137866330	137868142	Alpha_109074	openGene2openGene	SLE
metabolic	Panc_Alpha	rs2066819	chr12	56299736	rs41423244	ENSG00000062485	ENST00000542324	CS	56299641	56301046	Alpha_27083	openGene2openGene	PSO
metabolic	Panc_Alpha	rs10876864	chr12	56042145	rs1131017	ENSG00000065357	ENST00000548479	DGKA	56041250	56042459	Alpha_27058	openGene2openGene	ALG
metabolic	Panc_Alpha	rs12445568	chr16	30985550	rs12443808	ENSG00000103496	ENST00000613541	STX4	30984964	30985949	Alpha_44780	ocr2openGene	PSO
metabolic	Panc_Alpha	rs8042861	chr15	90388225	rs2589941	ENSG00000182511	ENST00000328850	FES	90387686	90389430	Alpha_42971	openGene2openGene	MS
metabolic	Panc_Alpha	rs1170436	chr16	68540042	rs1182968	ENSG00000168802	ENST00000567763	CHTF8	68539004	68540227	Alpha_45738	openGene2openGene	SLE
metabolic	Panc_Alpha	rs9611565	chr22	41413633	rs202635	ENSG00000100412	ENST00000678600	ACO2	41413455	41414381	Alpha_76737	ocr2openGene	VIT
metabolic	Panc_Alpha	rs12445568	chr16	30985551	rs12443627	ENSG00000103496	ENST00000566353	STX4	30984964	30985949	Alpha_44780	openGene2openGene	PSO
metabolic	Panc_Alpha	rs63406760	chr12	123142435	rs1106240	ENSG00000150967	ENST00000543935	ABCB9	123141860	123142497	Alpha_30276	ocr2openGene	ALG
metabolic	Panc_Alpha	rs773125	chr12	56042145	rs1131017	ENSG00000111540	ENST00000548068	RAB5B	56041250	56042459	Alpha_27058	openGene2openGene	RA
metabolic	Panc_Alpha	rs2066819	chr12	56299736	rs41423244	ENSG00000065361	ENST00000683059	ERBB3	56299641	56301046	Alpha_27083	openGene2openGene	PSO
metabolic	Panc_Alpha	rs10876864	chr12	56042145	rs1131017	ENSG00000065357	ENST00000548407	DGKA	56041250	56042459	Alpha_27058	openGene2openGene	ALG
metabolic	Panc_Alpha	rs7204270	chr16	30183519	rs930392	ENSG00000149925	ENST00000569545	ALDOA	30182783	30183900	Alpha_44718	openGene2openGene	MS
metabolic	Panc_Alpha	rs7187776	chr16	28863801	rs7198606	ENSG00000177548	ENST00000567483	RABEP2	28863154	28864340	Alpha_44643	openGene2openGene	T1D
metabolic	Panc_Alpha	rs773125	chr12	56042145	rs1131017	ENSG00000135404	ENST00000549117	CD63	56041250	56042459	Alpha_27058	openGene2openGene	RA
metabolic	Panc_Alpha	rs63406760	chr12	122966218	rs4148856	ENSG00000111325	ENST00000540324	OGFOD2	122965572	122967033	Alpha_30247	openGene2openGene	ALG
metabolic	Panc_Alpha	rs34593439	chr15	78944951	rs2289702	ENSG00000103811	ENST00000677448	CTSH	78944463	78945580	Alpha_42373	openGene2openGene	T1D
metabolic	Panc_Alpha	rs9611565	chr22	41413899	rs132919	ENSG00000100412	ENST00000676714	ACO2	41413455	41414381	Alpha_76737	ocr2openGene	VIT
metabolic	Panc_Alpha	rs12445568	chr16	30958236	rs62055866	ENSG00000103496	ENST00000394998	STX4	30957164	30958671	Alpha_44779	openGene2openGene	PSO
metabolic	Panc_Alpha	rs773125	chr12	56007301	rs10876864	ENSG00000257449	ENST00000551846	ENSG00000257449	56007052	56008485	Alpha_27053	openGene2openGene	RA
metabolic	Panc_Alpha	rs6715106	chr2	191048308	rs6715106	ENSG00000138378	ENST00000392320	STAT4	191048055	191048676	Alpha_67510	ocr2openGene	SLE
metabolic	Panc_Alpha	rs75637965	chr8	11435526	rs7018402	ENSG00000079459	ENST00000622850	FDFT1	11435440	11436337	Alpha_118904	ocr2openGene	MS
metabolic	Panc_Alpha	rs10068717	chr5	142109462	rs6580223	ENSG00000113552	ENST00000503794	GNPDA1	142108549	142109633	Alpha_100423	openGene2openGene	ALG
metabolic	Panc_Alpha	rs2066819	chr12	56301033	rs78149779	ENSG00000135482	ENST00000552345	ZC3H10	56299641	56301046	Alpha_27083	openGene2openGene	PSO
metabolic	Panc_Alpha	rs11611029	chr12	55974294	rs11171710	ENSG00000135437	ENST00000550608	RDH5	55973152	55974754	Alpha_27048	openGene2openGene	HT
metabolic	Panc_Alpha	rs1453560	chr17	39739722	rs9896940	ENSG00000141741	ENST00000474210	MIEN1	39737585	39740013	Alpha_49291	openGene2openGene	SLE
metabolic	Panc_Alpha	rs75637965	chr8	11429613	rs59254177	ENSG00000079459	ENST00000531249	FDFT1	11429278	11430321	Alpha_118902	ocr2openGene	MS
metabolic	Panc_Alpha	rs2066819	chr12	56334474	chr12:56334474:GA:G	ENSG00000170581	ENST00000557235	STAT2	56333070	56334678	Alpha_27085	openGene2openGene	PSO
metabolic	Panc_Alpha	rs1453560	chr17	39739722	rs9896940	ENSG00000141741	ENST00000582963	MIEN1	39737585	39740013	Alpha_49291	openGene2openGene	SLE
metabolic	Panc_Alpha	rs2066819	chr12	56334216	rs2371494	ENSG00000170581	ENST00000557235	STAT2	56333070	56334678	Alpha_27085	openGene2openGene	PSO
metabolic	Panc_Alpha	rs8079075	chr17	39739722	rs9896940	ENSG00000141741	ENST00000582963	MIEN1	39737585	39740013	Alpha_49291	openGene2openGene	SLE
metabolic	Panc_Alpha	rs17849501	chr1	183471396	rs41272536	ENSG00000135862	ENST00000258341	LAMC1	183471162	183473347	Alpha_8460	openGene2openGene	SLE
metabolic	Panc_Alpha	rs9469899	chr6	34792451	rs7769820	ENSG00000272288	ENST00000606971	ILRUN-AS1	34791441	34793418	Alpha_104602	openGene2openGene	GD
metabolic	Panc_Alpha	rs10876864	chr12	56042145	rs1131017	ENSG00000111540	ENST00000553116	RAB5B	56041250	56042459	Alpha_27058	openGene2openGene	ALG
metabolic	Panc_Alpha	rs10876864	chr12	56042145	rs1131017	ENSG00000111540	ENST00000549505	RAB5B	56041250	56042459	Alpha_27058	openGene2openGene	ALG
metabolic	Panc_Alpha	rs9469899	chr6	34792806	rs7752522	ENSG00000272288	ENST00000667026	ILRUN-AS1	34791441	34793418	Alpha_104602	openGene2openGene	GD
metabolic	Panc_Alpha	rs78865465	chr12	55974117	rs75639074	ENSG00000123374	ENST00000555408	CDK2	55973152	55974754	Alpha_27048	openGene2openGene	T1D
metabolic	Panc_Alpha	rs17323934	chr7	26857820	rs3801807	ENSG00000005020	ENST00000468712	SKAP2	26857646	26858226	Alpha_112192	openGene2openGene	T1D
metabolic	Panc_Alpha	rs63406760	chr12	123233754	rs1727332	ENSG00000111325	ENST00000537966	OGFOD2	123232691	123233958	Alpha_30282	openGene2openGene	ALG
metabolic	Panc_Alpha	rs17323934	chr7	26865151	rs73069540	ENSG00000005020	ENST00000497511	SKAP2	26864040	26865370	Alpha_112193	openGene2openGene	T1D
metabolic	Panc_Alpha	rs28449958	chr16	28824361	rs138159013	ENSG00000196296	ENST00000357084	ATP2A1	28823734	28824890	Alpha_44641	openGene2openGene	IBD
metabolic	Panc_Alpha	rs2283792	chr22	21867813	rs9610505	ENSG00000100034	ENST00000263212	PPM1F	21866967	21868315	Alpha_75375	openGene2openGene	MS
metabolic	Panc_Alpha	rs11065898	chr12	111406414	rs3742003	ENSG00000257595	ENST00000552663	LINC02356	111405283	111406427	Alpha_29558	openGene2openGene	AS
metabolic	Panc_Alpha	rs34779708	chr10	35126627	rs4934730	ENSG00000095794	ENST00000488741	CREM	35126510	35128026	Alpha_13494	openGene2openGene	IBD
metabolic	Panc_Alpha	rs34779708	chr10	35126540	rs16935880	ENSG00000095794	ENST00000488741	CREM	35126510	35128026	Alpha_13494	openGene2openGene	IBD
metabolic	Panc_Alpha	rs7120737	chr11	47553820	rs28364769	ENSG00000123444	ENST00000533290	KBTBD4	47552422	47553846	Alpha_20279	openGene2openGene	MS
metabolic	Panc_Alpha	rs1170436	chr16	68540042	rs1182968	ENSG00000141076	ENST00000567235	UTP4	68539004	68540227	Alpha_45738	openGene2openGene	SLE
metabolic	Panc_Alpha	rs63406760	chr12	123233754	rs1727332	ENSG00000111325	ENST00000540324	OGFOD2	123232691	123233958	Alpha_30282	openGene2openGene	ALG
metabolic	Panc_Alpha	rs11246217	chr11	575800	rs34793529	ENSG00000185522	ENST00000441853	LMNTD2	575333	576771	Alpha_17974	openGene2openGene	SLE
metabolic	Panc_Alpha	rs112006329	chr11	575408	rs56333810	ENSG00000185522	ENST00000329451	LMNTD2	575333	576771	Alpha_17974	openGene2openGene	SLE
metabolic	Panc_Alpha	rs10985070	chr9	120928959	rs1930785	ENSG00000119402	ENST00000684047	FBXW2	120928483	120929639	Alpha_129156	openGene2openGene	RA
metabolic	Panc_Alpha	rs1217382	chr1	113905292	rs971173	ENSG00000235527	ENST00000441071	HIPK1-AS1	113904418	113905643	Alpha_6127	openGene2openGene	CRO
metabolic	Panc_Alpha	rs766751473	chr5	132465058	rs72797306	ENSG00000197536	ENST00000612967	IRF1-AS1	132464124	132465375	Alpha_99660	ocr2openGene	T1D
metabolic	Panc_Alpha	rs7120737	chr11	47553820	rs28364769	ENSG00000123444	ENST00000534239	KBTBD4	47552422	47553846	Alpha_20279	openGene2openGene	MS
metabolic	Panc_Alpha	rs1701704	chr12	56080595	rs3741499	ENSG00000123374	ENST00000555408	CDK2	56079125	56080669	Alpha_27060	openGene2openGene	T1D
metabolic	Panc_Alpha	rs1048990	chr14	35292469	rs1048990	ENSG00000165410	ENST00000672163	CFL2	35291896	35293042	Alpha_36010	openGene2openGene	ALG
metabolic	Panc_Alpha	rs1048990	chr14	35292469	rs1048990	ENSG00000165410	ENST00000554470	CFL2	35291896	35293042	Alpha_36010	openGene2openGene	ALG
metabolic	Panc_Alpha	rs77599401	chr1	206726065	rs78672818	ENSG00000162894	ENST00000463473	FCMR	206725838	206726787	Alpha_9375	ocr2openGene	T1D
metabolic	Panc_Alpha	rs3197999	chr3	49358324	rs1800668	ENSG00000145022	ENST00000488385	TCTA	49357692	49359051	Alpha_79781	openGene2openGene	IBD
metabolic	Panc_Alpha	rs36014129	chr6	25993241	rs13202688	ENSG00000079689	ENST00000334979	SCGN	25991885	25993311	Alpha_103986	openGene2openGene	SLE
metabolic	Panc_Alpha	rs7187776	chr16	28880144	rs8055138	ENSG00000177548	ENST00000567483	RABEP2	28879667	28880612	Alpha_44645	openGene2openGene	T1D
metabolic	Panc_Alpha	rs2066819	chr12	56333921	rs80317430	ENSG00000166888	ENST00000555104	STAT6	56333070	56334678	Alpha_27085	openGene2openGene	PSO
metabolic	Panc_Alpha	rs2066819	chr12	56334474	chr12:56334474:GA:G	ENSG00000139613	ENST00000550150	SMARCC2	56333070	56334678	Alpha_27085	openGene2openGene	PSO
metabolic	Panc_Alpha	rs3197999	chr3	50292395	rs1076872	ENSG00000243477	ENST00000354862	NAA80	50291716	50292948	Alpha_79865	openGene2openGene	IBD
metabolic	Panc_Alpha	rs694739	chr11	64284975	rs2510066	ENSG00000173264	ENST00000540370	GPR137	64284349	64286161	Alpha_20828	openGene2openGene	MS
metabolic	Panc_Alpha	rs7187776	chr16	28880144	rs8055138	ENSG00000177548	ENST00000562590	RABEP2	28879667	28880612	Alpha_44645	openGene2openGene	T1D
metabolic	Panc_Alpha	rs7187776	chr16	28846324	rs7187776	ENSG00000177548	ENST00000561501	RABEP2	28846054	28847012	Alpha_44642	openGene2openGene	T1D
metabolic	Panc_Alpha	rs243332	chr16	11256954	rs33989964	ENSG00000182108	ENST00000570440	DEXI	11254989	11257724	Alpha_44024	openGene2openGene	CRO
metabolic	Panc_Alpha	rs2066819	chr12	56299736	rs41423244	ENSG00000139579	ENST00000380198	NABP2	56299641	56301046	Alpha_27083	openGene2openGene	PSO
metabolic	Panc_Alpha	rs2066819	chr12	56333921	rs80317430	ENSG00000166888	ENST00000554663	STAT6	56333070	56334678	Alpha_27085	openGene2openGene	PSO
metabolic	Panc_Alpha	rs74908652	chr19	10315836	rs78295726	ENSG00000105401	ENST00000222005	CDC37	10315513	10316405	Alpha_56339	openGene2openGene	SLE
metabolic	Panc_Alpha	rs7187776	chr16	28846324	rs7187776	ENSG00000177548	ENST00000357573	RABEP2	28846054	28847012	Alpha_44642	openGene2openGene	T1D
metabolic	Panc_Alpha	rs11755393	chr6	34792177	rs6457791	ENSG00000196821	ENST00000374023	ILRUN	34791441	34793418	Alpha_104602	openGene2openGene	SLE
metabolic	Panc_Alpha	rs7187776	chr16	28846324	rs7187776	ENSG00000177548	ENST00000562590	RABEP2	28846054	28847012	Alpha_44642	openGene2openGene	T1D
metabolic	Panc_Alpha	rs766751473	chr5	132295159	rs35260072	ENSG00000072682	ENST00000166534	P4HA2	132293279	132295679	Alpha_99638	openGene2openGene	T1D
metabolic	Panc_Alpha	rs1701704	chr12	56041628	rs705704	ENSG00000123353	ENST00000550836	ORMDL2	56041250	56042459	Alpha_27058	openGene2openGene	T1D
metabolic	Panc_Alpha	rs1701704	chr12	56041628	rs705704	ENSG00000123353	ENST00000552672	ORMDL2	56041250	56042459	Alpha_27058	openGene2openGene	T1D
metabolic	Panc_Alpha	rs3197999	chr3	49358324	rs1800668	ENSG00000145020	ENST00000637821	AMT	49357692	49359051	Alpha_79781	openGene2openGene	IBD
metabolic	Panc_Alpha	rs3197999	chr3	50292395	rs1076872	ENSG00000114738	ENST00000486712	MAPKAPK3	50291716	50292948	Alpha_79865	openGene2openGene	IBD
metabolic	Panc_Alpha	rs36014129	chr6	26199675	rs34961555	ENSG00000187837	ENST00000343677	H1-2	26198981	26200005	Alpha_104012	openGene2openGene	SLE
metabolic	Panc_Alpha	rs7130753	chr11	111603392	rs1789358	ENSG00000137713	ENST00000311129	PPP2R1B	111601967	111603805	Alpha_22982	openGene2openGene	ALG
metabolic	Panc_Alpha	rs11755393	chr6	34792548	rs7752060	ENSG00000196821	ENST00000374023	ILRUN	34791441	34793418	Alpha_104602	openGene2openGene	SLE
metabolic	Panc_Alpha	rs34659678	chr6	111567337	rs34659678	ENSG00000056972	ENST00000651359	TRAF3IP2	111566684	111567465	Alpha_107824	openGene2openGene	IBD
metabolic	Panc_Alpha	rs3197999	chr3	49358927	rs3811699	ENSG00000145020	ENST00000637682	AMT	49357692	49359051	Alpha_79781	openGene2openGene	IBD
metabolic	Panc_Alpha	rs3197999	chr3	49358324	rs1800668	ENSG00000145020	ENST00000637682	AMT	49357692	49359051	Alpha_79781	openGene2openGene	IBD
metabolic	Panc_Alpha	rs2304206	chr19	49677009	rs975484	ENSG00000196961	ENST00000601356	AP2A1	49676468	49677519	Alpha_58768	openGene2openGene	VIT
metabolic	Panc_Alpha	rs4810485	chr20	46118343	rs1883832	ENSG00000124140	ENST00000626695	SLC12A5	46117934	46118667	Alpha_72813	openGene2openGene	SLE
metabolic	Panc_Alpha	rs34659678	chr6	111567337	rs34659678	ENSG00000056972	ENST00000368761	TRAF3IP2	111566684	111567465	Alpha_107824	openGene2openGene	IBD
metabolic	Panc_Alpha	rs1048990	chr14	35122110	rs28365850	ENSG00000100906	ENST00000556664	NFKBIA	35121445	35123221	Alpha_36000	openGene2openGene	ALG
metabolic	Panc_Alpha	rs444210	chr6	166957511	rs2769346	ENSG00000272980	ENST00000609590	ENSG00000272980	166955697	166957743	Alpha_110799	openGene2openGene	CRO
metabolic	Panc_Alpha	rs6889239	chr5	151081488	rs960709	ENSG00000197043	ENST00000517486	ANXA6	151080430	151081523	Alpha_101002	openGene2openGene	SLE
metabolic	Panc_Alpha	rs28411352	chr1	37794831	rs2306627	ENSG00000188786	ENST00000373036	MTF1	37793829	37795318	Alpha_2552	openGene2openGene	RA
metabolic	Panc_Alpha	rs444210	chr6	166957198	rs150189585	ENSG00000272980	ENST00000609590	ENSG00000272980	166955697	166957743	Alpha_110799	openGene2openGene	CRO
metabolic	Panc_Alpha	rs1800693	chr12	6341779	rs767455	ENSG00000067182	ENST00000440083	TNFRSF1A	6341285	6342411	Alpha_24832	openGene2openGene	MS
metabolic	Panc_Alpha	rs2066819	chr12	56300477	rs2695789	ENSG00000062485	ENST00000551137	CS	56299641	56301046	Alpha_27083	openGene2openGene	PSO
metabolic	Panc_Alpha	rs10936599	chr3	169769863	rs9866776	ENSG00000085274	ENST00000349841	MYNN	169769452	169770000	Alpha_85348	openGene2openGene	CEL
metabolic	Panc_Alpha	rs3197999	chr3	49358927	rs3811699	ENSG00000145020	ENST00000636865	AMT	49357692	49359051	Alpha_79781	openGene2openGene	IBD
metabolic	Panc_Alpha	rs9611565	chr22	41381237	rs2234052	ENSG00000100410	ENST00000491254	PHF5A	41380649	41383536	Alpha_76733	openGene2openGene	VIT
metabolic	Panc_Alpha	rs3197999	chr3	49358927	rs3811699	ENSG00000145020	ENST00000430521	AMT	49357692	49359051	Alpha_79781	openGene2openGene	IBD
metabolic	Panc_Alpha	rs3197999	chr3	49358324	rs1800668	ENSG00000145020	ENST00000430521	AMT	49357692	49359051	Alpha_79781	openGene2openGene	IBD
metabolic	Panc_Alpha	rs35164067	chr19	10404166	rs73923215	ENSG00000065989	ENST00000293683	PDE4A	10403411	10404614	Alpha_56349	openGene2openGene	AS
metabolic	Panc_Alpha	rs28449958	chr16	28824884	rs4451951	ENSG00000260442	ENST00000686664	ATP2A1-AS1	28823734	28824890	Alpha_44641	openGene2openGene	IBD
metabolic	Panc_Alpha	rs2066819	chr12	56334353	rs79824801	ENSG00000166888	ENST00000554764	STAT6	56333070	56334678	Alpha_27085	openGene2openGene	PSO
metabolic	Panc_Alpha	rs2017445	chr12	56041720	rs705705	ENSG00000123411	ENST00000548601	IKZF4	56041250	56042459	Alpha_27058	openGene2openGene	VIT
metabolic	Panc_Alpha	rs10883723	chr10	102502871	rs2296590	ENSG00000166275	ENST00000339834	BORCS7	102501884	102503270	Alpha_16491	openGene2openGene	ALG
metabolic	Panc_Alpha	rs10883723	chr10	102503918	rs3818470	ENSG00000166275	ENST00000339834	BORCS7	102503859	102504281	Alpha_16492	openGene2openGene	ALG
metabolic	Panc_Alpha	rs12445568	chr16	30985550	rs12443808	ENSG00000103496	ENST00000478150	STX4	30984964	30985949	Alpha_44780	ocr2openGene	PSO
metabolic	Panc_Alpha	rs5029939	chr6	137866361	rs5029924	ENSG00000229922	ENST00000434437	LINC02865	137866330	137868142	Alpha_109074	openGene2openGene	SLE
metabolic	Panc_Alpha	rs2066819	chr12	56333921	rs80317430	ENSG00000285528	ENST00000648304	ENSG00000285528	56333070	56334678	Alpha_27085	openGene2openGene	PSO
metabolic	Panc_Alpha	rs12421615	chr11	64284975	rs2510066	ENSG00000173264	ENST00000536282	GPR137	64284349	64286161	Alpha_20828	openGene2openGene	VIT
metabolic	Panc_Alpha	rs9611565	chr22	41381909	rs2234059	ENSG00000100410	ENST00000216252	PHF5A	41380649	41383536	Alpha_76733	openGene2openGene	VIT
metabolic	Panc_Alpha	rs3197999	chr3	49358927	rs3811699	ENSG00000145020	ENST00000635808	AMT	49357692	49359051	Alpha_79781	openGene2openGene	IBD
metabolic	Panc_Alpha	rs72698115	chr1	154325898	rs1205591	ENSG00000143549	ENST00000368530	TPM3	154325682	154326695	Alpha_6897	openGene2openGene	JIA
metabolic	Panc_Alpha	rs72698115	chr1	154325898	rs1205591	ENSG00000143549	ENST00000651641	TPM3	154325682	154326695	Alpha_6897	openGene2openGene	JIA
metabolic	Panc_Alpha	rs34725611	chr19	10364976	rs2304256	ENSG00000267673	ENST00000494368	FDX2	10364891	10365162	Alpha_56345	openGene2openGene	SLE
metabolic	Panc_Alpha	rs4976646	chr5	177367190	rs12654812	ENSG00000146094	ENST00000502885	DOK3	177366802	177367521	Alpha_102344	openGene2openGene	MS
metabolic	Panc_Alpha	rs36014129	chr6	26199675	rs34961555	ENSG00000277075	ENST00000303910	H2AC8	26198981	26200005	Alpha_104012	openGene2openGene	SLE
metabolic	Panc_Alpha	rs3812565	chr9	136399391	rs11145889	ENSG00000187796	ENST00000556340	CARD9	136399357	136400658	Alpha_130225	openGene2openGene	IBD
metabolic	Panc_Alpha	rs78865465	chr12	55974117	rs75639074	ENSG00000196465	ENST00000549178	MYL6B	55973152	55974754	Alpha_27048	openGene2openGene	T1D
metabolic	Panc_Alpha	rs1249910	chr3	112676994	rs12637953	ENSG00000163607	ENST00000488781	GTPBP8	112676610	112677434	Alpha_82603	ocr2openGene	ECZ
metabolic	Panc_Alpha	rs2066819	chr12	56334216	rs2371494	ENSG00000135423	ENST00000486433	GLS2	56333070	56334678	Alpha_27085	openGene2openGene	PSO
metabolic	Panc_Alpha	rs7204270	chr16	30183519	rs930392	ENSG00000149925	ENST00000562168	ALDOA	30182783	30183900	Alpha_44718	openGene2openGene	MS
metabolic	Panc_Alpha	rs10876864	chr12	56042145	rs1131017	ENSG00000205323	ENST00000552884	SARNP	56041250	56042459	Alpha_27058	openGene2openGene	ALG
metabolic	Panc_Alpha	rs60131261	chr6	30061023	rs9295829	ENSG00000204619	ENST00000376765	PPP1R11	30060729	30062203	Alpha_104201	openGene2openGene	VIT
metabolic	Panc_Alpha	rs10876864	chr12	56042145	rs1131017	ENSG00000205323	ENST00000552207	SARNP	56041250	56042459	Alpha_27058	openGene2openGene	ALG
metabolic	Panc_Alpha	rs3197999	chr3	49674864	rs11130213	ENSG00000226913	ENST00000433882	BSN-DT	49673422	49674883	Alpha_79810	openGene2openGene	IBD
metabolic	Panc_Alpha	rs6715106	chr2	191048308	rs6715106	ENSG00000138378	ENST00000432798	STAT4	191048055	191048676	Alpha_67510	ocr2openGene	SLE
metabolic	Panc_Alpha	rs2038255	chr14	35122110	rs28365850	ENSG00000100906	ENST00000557100	NFKBIA	35121445	35123221	Alpha_36000	openGene2openGene	ECZ
metabolic	Panc_Alpha	rs6715106	chr2	191048308	rs6715106	ENSG00000138378	ENST00000409995	STAT4	191048055	191048676	Alpha_67510	ocr2openGene	SLE
metabolic	Panc_Alpha	rs2066819	chr12	56299736	rs41423244	ENSG00000062485	ENST00000550700	CS	56299641	56301046	Alpha_27083	openGene2openGene	PSO
metabolic	Panc_Alpha	rs11611029	chr12	55974294	rs11171710	ENSG00000135437	ENST00000548123	RDH5	55973152	55974754	Alpha_27048	openGene2openGene	HT
metabolic	Panc_Alpha	rs28449958	chr16	28880144	rs8055138	ENSG00000178188	ENST00000561629	SH2B1	28879667	28880612	Alpha_44645	openGene2openGene	IBD
metabolic	Panc_Alpha	rs12445568	chr16	30958236	rs62055866	ENSG00000103496	ENST00000493902	STX4	30957164	30958671	Alpha_44779	openGene2openGene	PSO
metabolic	Panc_Alpha	rs11611029	chr12	55974294	rs11171710	ENSG00000135437	ENST00000552930	RDH5	55973152	55974754	Alpha_27048	openGene2openGene	HT
metabolic	Panc_Alpha	rs63406760	chr12	123233754	rs1727332	ENSG00000111325	ENST00000535970	OGFOD2	123232691	123233958	Alpha_30282	openGene2openGene	ALG
metabolic	Panc_Alpha	rs5758343	chr22	41413633	rs202635	ENSG00000100412	ENST00000396512	ACO2	41413455	41414381	Alpha_76737	ocr2openGene	ALG
metabolic	Panc_Alpha	rs8042861	chr15	90388225	rs2589941	ENSG00000140575	ENST00000560418	IQGAP1	90387686	90389430	Alpha_42971	ocr2openGene	MS
metabolic	Panc_Alpha	rs7705826	chr5	132390140	rs274553	ENSG00000283782	ENST00000639899	ENSG00000283782	132389681	132390260	Alpha_99652	ocr2openGene	CRO
metabolic	Panc_Alpha	rs7187776	chr16	28824884	rs4451951	ENSG00000283845	ENST00000577590	MIR4721	28823734	28824890	Alpha_44641	openGene2openGene	T1D
metabolic	Panc_Alpha	rs9469899	chr6	34792806	rs7752522	ENSG00000272288	ENST00000606971	ILRUN-AS1	34791441	34793418	Alpha_104602	openGene2openGene	GD
metabolic	Panc_Alpha	rs112006329	chr11	575800	rs34793529	ENSG00000185522	ENST00000441853	LMNTD2	575333	576771	Alpha_17974	openGene2openGene	SLE
metabolic	Panc_Alpha	rs2066819	chr12	56301033	rs78149779	ENSG00000062485	ENST00000550734	CS	56299641	56301046	Alpha_27083	openGene2openGene	PSO
metabolic	Panc_Alpha	rs4252665	chr17	39739722	rs9896940	ENSG00000141736	ENST00000584014	ERBB2	39737585	39740013	Alpha_49291	openGene2openGene	SLE
metabolic	Panc_Alpha	rs4252665	chr17	39739722	rs9896940	ENSG00000141736	ENST00000584601	ERBB2	39737585	39740013	Alpha_49291	openGene2openGene	SLE
metabolic	Panc_Alpha	rs34779708	chr10	35127585	rs12765038	ENSG00000095794	ENST00000488741	CREM	35126510	35128026	Alpha_13494	openGene2openGene	IBD
metabolic	Panc_Alpha	rs131294	chr22	29995292	rs2412963	ENSG00000100325	ENST00000460313	ASCC2	29994224	29995495	Alpha_75950	ocr2openGene	IBD
metabolic	Panc_Alpha	rs2247314	chr6	166956504	rs2247325	ENSG00000213066	ENST00000476078	CEP43	166955697	166957743	Alpha_110799	openGene2openGene	VIT
metabolic	Panc_Alpha	rs2066819	chr12	56333921	rs80317430	ENSG00000170581	ENST00000557235	STAT2	56333070	56334678	Alpha_27085	openGene2openGene	PSO
metabolic	Panc_Alpha	rs17849502	chr1	183471396	rs41272536	ENSG00000135862	ENST00000258341	LAMC1	183471162	183473347	Alpha_8460	openGene2openGene	SLE
metabolic	Panc_Alpha	rs34779708	chr10	35127585	rs12765038	ENSG00000095794	ENST00000356917	CREM	35126510	35128026	Alpha_13494	openGene2openGene	IBD
metabolic	Panc_Alpha	rs28449958	chr16	28824361	rs138159013	ENSG00000196296	ENST00000395503	ATP2A1	28823734	28824890	Alpha_44641	openGene2openGene	IBD
metabolic	Panc_Alpha	rs1170436	chr16	68539161	rs1170445	ENSG00000141076	ENST00000567235	UTP4	68539004	68540227	Alpha_45738	openGene2openGene	SLE
metabolic	Panc_Alpha	rs17323934	chr7	26864711	rs17323934	ENSG00000005020	ENST00000345317	SKAP2	26864040	26865370	Alpha_112193	openGene2openGene	T1D
metabolic	Panc_Alpha	rs131294	chr22	29995001	rs3788423	ENSG00000100325	ENST00000460313	ASCC2	29994224	29995495	Alpha_75950	ocr2openGene	IBD
metabolic	Panc_Alpha	rs1048990	chr14	35292469	rs1048990	ENSG00000100890	ENST00000557404	PRORP	35291896	35293042	Alpha_36010	openGene2openGene	ALG
metabolic	Panc_Alpha	rs2066819	chr12	56334216	rs2371494	ENSG00000144785	ENST00000548360	ENSG00000144785	56333070	56334678	Alpha_27085	openGene2openGene	PSO
metabolic	Panc_Alpha	rs8042861	chr15	90388225	rs2589941	ENSG00000140575	ENST00000560218	IQGAP1	90387686	90389430	Alpha_42971	openGene2openGene	MS
metabolic	Panc_Alpha	rs2304206	chr19	49665614	rs2304206	ENSG00000142541	ENST00000624069	RPL13A	49664346	49666215	Alpha_58766	openGene2openGene	VIT
metabolic	Panc_Alpha	rs2304206	chr19	49665763	rs2304204	ENSG00000142541	ENST00000621674	RPL13A	49664346	49666215	Alpha_58766	openGene2openGene	VIT
metabolic	Panc_Alpha	rs1701704	chr12	56080595	rs3741499	ENSG00000123374	ENST00000440311	CDK2	56079125	56080669	Alpha_27060	openGene2openGene	T1D
metabolic	Panc_Alpha	rs766751473	chr5	132465058	rs72797306	ENSG00000197536	ENST00000337752	IRF1-AS1	132464124	132465375	Alpha_99660	ocr2openGene	T1D
metabolic	Panc_Alpha	rs11611029	chr12	55974294	rs11171710	ENSG00000182796	ENST00000636428	TMEM198B	55973152	55974754	Alpha_27048	openGene2openGene	HT
metabolic	Panc_Alpha	rs11246217	chr11	575800	rs34793529	ENSG00000185522	ENST00000329451	LMNTD2	575333	576771	Alpha_17974	openGene2openGene	SLE
metabolic	Panc_Alpha	rs9889262	chr17	49361940	rs112502960	ENSG00000198740	ENST00000430262	ZNF652	49361189	49362819	Alpha_50011	openGene2openGene	ALG
metabolic	Panc_Alpha	rs766751473	chr5	132464269	rs2706336	ENSG00000197536	ENST00000378953	IRF1-AS1	132464124	132465375	Alpha_99660	ocr2openGene	T1D
metabolic	Panc_Alpha	rs10883723	chr10	102503918	rs3818470	ENSG00000107872	ENST00000369956	FBXL15	102503859	102504281	Alpha_16492	openGene2openGene	ALG
metabolic	Panc_Alpha	rs8042861	chr15	90388225	rs2589941	ENSG00000140553	ENST00000418476	UNC45A	90387686	90389430	Alpha_42971	openGene2openGene	MS
metabolic	Panc_Alpha	rs11611029	chr12	55974294	rs11171710	ENSG00000197728	ENST00000646449	RPS26	55973152	55974754	Alpha_27048	openGene2openGene	HT
metabolic	Panc_Alpha	rs773125	chr12	56007301	rs10876864	ENSG00000197728	ENST00000356464	RPS26	56007052	56008485	Alpha_27053	openGene2openGene	RA
metabolic	Panc_Alpha	rs9611565	chr22	41381311	rs2234053	ENSG00000100412	ENST00000678688	ACO2	41380649	41383536	Alpha_76733	openGene2openGene	VIT
metabolic	Panc_Alpha	rs9611565	chr22	41381237	rs2234052	ENSG00000100412	ENST00000678688	ACO2	41380649	41383536	Alpha_76733	openGene2openGene	VIT
metabolic	Panc_Alpha	rs10936599	chr3	169769863	rs9866776	ENSG00000085276	ENST00000487503	MECOM	169769452	169770000	Alpha_85348	openGene2openGene	CEL
metabolic	Panc_Alpha	rs10936599	chr3	169769649	rs12637184	ENSG00000085276	ENST00000628990	MECOM	169769452	169770000	Alpha_85348	openGene2openGene	CEL
metabolic	Panc_Alpha	rs2017445	chr12	56080595	rs3741499	ENSG00000062485	ENST00000548567	CS	56079125	56080669	Alpha_27060	openGene2openGene	VIT
metabolic	Panc_Alpha	rs2017445	chr12	56080595	rs3741499	ENSG00000062485	ENST00000547283	CS	56079125	56080669	Alpha_27060	openGene2openGene	VIT
metabolic	Panc_Alpha	rs73029013	chr11	128452081	rs55954110	ENSG00000289398	ENST00000691497	ENSG00000289398	128451837	128452308	Alpha_24026	ocr2openGene	SLE
metabolic	Panc_Alpha	rs78865465	chr12	55974117	rs75639074	ENSG00000135404	ENST00000548160	CD63	55973152	55974754	Alpha_27048	openGene2openGene	T1D
metabolic	Panc_Alpha	rs444210	chr6	166956409	rs1044059	ENSG00000213066	ENST00000476078	CEP43	166955697	166957743	Alpha_110799	openGene2openGene	CRO
metabolic	Panc_Alpha	rs5758343	chr22	41414166	rs132920	ENSG00000100412	ENST00000679320	ACO2	41413455	41414381	Alpha_76737	ocr2openGene	ALG
metabolic	Panc_Alpha	rs444210	chr6	166957198	rs150189585	ENSG00000213066	ENST00000476078	CEP43	166955697	166957743	Alpha_110799	openGene2openGene	CRO
metabolic	Panc_Alpha	rs34835	chr16	28554346	rs7191618	ENSG00000261832	ENST00000636503	ENSG00000261832	28553790	28554817	Alpha_44632	openGene2openGene	T1D
metabolic	Panc_Alpha	rs78865465	chr12	55974117	rs75639074	ENSG00000135404	ENST00000552754	CD63	55973152	55974754	Alpha_27048	openGene2openGene	T1D
metabolic	Panc_Alpha	rs9611565	chr22	41381554	rs9607799	ENSG00000100412	ENST00000396512	ACO2	41380649	41383536	Alpha_76733	openGene2openGene	VIT
metabolic	Panc_Alpha	rs78865465	chr12	55974117	rs75639074	ENSG00000135404	ENST00000552164	CD63	55973152	55974754	Alpha_27048	openGene2openGene	T1D
metabolic	Panc_Alpha	rs9611565	chr22	41381909	rs2234059	ENSG00000100412	ENST00000678269	ACO2	41380649	41383536	Alpha_76733	openGene2openGene	VIT
metabolic	Panc_Alpha	rs1701704	chr12	55996852	rs705702	ENSG00000139531	ENST00000550121	SUOX	55996292	55997721	Alpha_27051	openGene2openGene	T1D
metabolic	Panc_Alpha	rs78865465	chr12	55974117	rs75639074	ENSG00000135404	ENST00000549117	CD63	55973152	55974754	Alpha_27048	openGene2openGene	T1D
metabolic	Panc_Alpha	rs1701704	chr12	55996852	rs705702	ENSG00000139531	ENST00000547586	SUOX	55996292	55997721	Alpha_27051	openGene2openGene	T1D
metabolic	Panc_Alpha	rs60131261	chr6	29975401	rs6903753	ENSG00000270604	ENST00000453558	HCG17	29975198	29976118	Alpha_104190	openGene2openGene	VIT
metabolic	Panc_Alpha	rs2017445	chr12	55996852	rs59877680	ENSG00000258311	ENST00000549424	ENSG00000258311	55996292	55997721	Alpha_27051	openGene2openGene	VIT
metabolic	Panc_Alpha	rs1701704	chr12	55996852	rs705702	ENSG00000139531	ENST00000546833	SUOX	55996292	55997721	Alpha_27051	openGene2openGene	T1D
metabolic	Panc_Alpha	rs1701704	chr12	55996580	rs772920	ENSG00000139531	ENST00000552813	SUOX	55996292	55997721	Alpha_27051	openGene2openGene	T1D
metabolic	Panc_Alpha	rs10790268	chr11	118790689	rs57494551	ENSG00000186174	ENST00000334801	BCL9L	118789803	118793240	Alpha_23525	openGene2openGene	RA
metabolic	Panc_Alpha	rs4810485	chr20	46118343	rs1883832	ENSG00000080189	ENST00000317734	SLC35C2	46117934	46118667	Alpha_72813	openGene2openGene	MS
metabolic	Panc_Alpha	rs78865465	chr12	55974117	rs75639074	ENSG00000135437	ENST00000548123	RDH5	55973152	55974754	Alpha_27048	openGene2openGene	T1D
metabolic	Panc_Alpha	rs4690229	chr4	973657	rs13137144	ENSG00000178950	ENST00000314167	GAK	972842	974008	Alpha_86999	openGene2openGene	SLE
metabolic	Panc_Alpha	rs243323	chr16	11256954	rs33989964	ENSG00000182108	ENST00000469379	DEXI	11254989	11257724	Alpha_44024	openGene2openGene	SLE
metabolic	Panc_Alpha	rs10876864	chr12	56042145	rs1131017	ENSG00000123411	ENST00000551103	IKZF4	56041250	56042459	Alpha_27058	openGene2openGene	ALG
metabolic	Panc_Alpha	rs10876864	chr12	56042145	rs1131017	ENSG00000123411	ENST00000551701	IKZF4	56041250	56042459	Alpha_27058	openGene2openGene	ALG
metabolic	Panc_Alpha	rs4820827	chr22	29973787	rs3747149	ENSG00000100325	ENST00000495681	ASCC2	29973237	29974290	Alpha_75948	ocr2openGene	T1D
metabolic	Panc_Alpha	rs4820827	chr22	29973787	rs3747149	ENSG00000100325	ENST00000495967	ASCC2	29973237	29974290	Alpha_75948	ocr2openGene	T1D
metabolic	Panc_Alpha	rs4820827	chr22	29973819	rs3747150	ENSG00000100325	ENST00000495967	ASCC2	29973237	29974290	Alpha_75948	ocr2openGene	T1D
metabolic	Panc_Alpha	rs10790268	chr11	118790689	rs57494551	ENSG00000186166	ENST00000334418	CENATAC	118789803	118793240	Alpha_23525	openGene2openGene	RA
metabolic	Panc_Alpha	rs13088318	chr3	101512524	rs16843927	ENSG00000138468	ENST00000394095	SENP7	101512347	101513816	Alpha_82065	openGene2openGene	ALG
metabolic	Panc_Alpha	rs2017445	chr12	55996580	rs772920	ENSG00000170515	ENST00000552766	PA2G4	55996292	55997721	Alpha_27051	openGene2openGene	VIT
metabolic	Panc_Alpha	rs112006329	chr11	575800	rs34793529	ENSG00000185507	ENST00000647801	IRF7	575333	576771	Alpha_17974	openGene2openGene	SLE
metabolic	Panc_Alpha	rs3091307	chr5	132656189	rs115008099	ENSG00000197536	ENST00000378953	IRF1-AS1	132655979	132656968	Alpha_99674	openGene2openGene	ALG
metabolic	Panc_Alpha	rs4690229	chr4	973551	rs113075206	ENSG00000178950	ENST00000512325	GAK	972842	974008	Alpha_86999	openGene2openGene	SLE
metabolic	Panc_Alpha	rs13088318	chr3	101512524	rs16843927	ENSG00000138468	ENST00000394094	SENP7	101512347	101513816	Alpha_82065	openGene2openGene	ALG
metabolic	Panc_Alpha	rs10883723	chr10	102503918	rs3818470	ENSG00000171206	ENST00000642664	TRIM8	102503859	102504281	Alpha_16492	openGene2openGene	ALG
metabolic	Panc_Alpha	rs10036748	chr5	151081488	rs960709	ENSG00000197043	ENST00000354546	ANXA6	151080430	151081523	Alpha_101002	openGene2openGene	SLE
metabolic	Panc_Alpha	rs3197999	chr3	50450636	rs139453136	ENSG00000007402	ENST00000423994	CACNA2D2	50450197	50451129	Alpha_79893	ocr2openGene	IBD
metabolic	Panc_Alpha	rs63406760	chr12	123142469	rs1106241	ENSG00000111325	ENST00000540324	OGFOD2	123141860	123142497	Alpha_30276	ocr2openGene	ALG
metabolic	Panc_Alpha	rs63406760	chr12	123142435	rs1106240	ENSG00000111325	ENST00000542037	OGFOD2	123141860	123142497	Alpha_30276	ocr2openGene	ALG
metabolic	Panc_Alpha	rs9611565	chr22	41413619	rs202634	ENSG00000100412	ENST00000679320	ACO2	41413455	41414381	Alpha_76737	ocr2openGene	VIT
metabolic	Panc_Alpha	rs9611565	chr22	41381311	rs2234053	ENSG00000100412	ENST00000678394	ACO2	41380649	41383536	Alpha_76733	openGene2openGene	VIT
metabolic	Panc_Alpha	rs2017445	chr12	55996580	rs772920	ENSG00000123411	ENST00000547167	IKZF4	55996292	55997721	Alpha_27051	openGene2openGene	VIT
metabolic	Panc_Alpha	rs2017445	chr12	56041720	rs705705	ENSG00000065357	ENST00000548479	DGKA	56041250	56042459	Alpha_27058	openGene2openGene	VIT
metabolic	Panc_Alpha	rs112006329	chr11	575408	rs56333810	ENSG00000185507	ENST00000533182	IRF7	575333	576771	Alpha_17974	openGene2openGene	SLE
metabolic	Panc_Alpha	rs10760123	chr9	120928863	rs7028641	ENSG00000119403	ENST00000474402	PHF19	120928483	120929639	Alpha_129156	openGene2openGene	ALG
metabolic	Panc_Alpha	rs2017445	chr12	56041628	rs705704	ENSG00000065357	ENST00000547358	DGKA	56041250	56042459	Alpha_27058	openGene2openGene	VIT
metabolic	Panc_Alpha	rs11246217	chr11	575408	rs56333810	ENSG00000185507	ENST00000533182	IRF7	575333	576771	Alpha_17974	openGene2openGene	SLE
metabolic	Panc_Alpha	rs63406760	chr12	122966218	rs4148856	ENSG00000111325	ENST00000545317	OGFOD2	122965572	122967033	Alpha_30247	openGene2openGene	ALG
metabolic	Panc_Alpha	rs2066819	chr12	56334216	rs2371494	ENSG00000135423	ENST00000623608	GLS2	56333070	56334678	Alpha_27085	openGene2openGene	PSO
metabolic	Panc_Alpha	rs773125	chr12	56042145	rs1131017	ENSG00000135404	ENST00000257857	CD63	56041250	56042459	Alpha_27058	openGene2openGene	RA
metabolic	Panc_Alpha	rs11611029	chr12	55974294	rs11171710	ENSG00000135437	ENST00000547072	RDH5	55973152	55974754	Alpha_27048	openGene2openGene	HT
metabolic	Panc_Alpha	rs10985070	chr9	120928959	rs1930785	ENSG00000119403	ENST00000453868	PHF19	120928483	120929639	Alpha_129156	openGene2openGene	RA
metabolic	Panc_Alpha	rs2066819	chr12	56299736	rs41423244	ENSG00000135517	ENST00000555551	MIP	56299641	56301046	Alpha_27083	openGene2openGene	PSO
metabolic	Panc_Alpha	rs2066819	chr12	56300477	rs2695789	ENSG00000135517	ENST00000648442	MIP	56299641	56301046	Alpha_27083	openGene2openGene	PSO
metabolic	Panc_Alpha	rs34593439	chr15	78944951	rs2289702	ENSG00000103811	ENST00000677921	CTSH	78944463	78945580	Alpha_42373	openGene2openGene	T1D
metabolic	Panc_Alpha	rs10876864	chr12	56080024	rs7297175	ENSG00000170515	ENST00000552766	PA2G4	56079125	56080669	Alpha_27060	openGene2openGene	ALG
metabolic	Panc_Alpha	rs3197999	chr3	49674864	rs11130213	ENSG00000226913	ENST00000421598	BSN-DT	49673422	49674883	Alpha_79810	openGene2openGene	IBD
metabolic	Panc_Alpha	rs78865465	chr12	55974117	rs75639074	ENSG00000196465	ENST00000550152	MYL6B	55973152	55974754	Alpha_27048	openGene2openGene	T1D
metabolic	Panc_Alpha	rs8042861	chr15	90388225	rs2589941	ENSG00000140575	ENST00000560738	IQGAP1	90387686	90389430	Alpha_42971	ocr2openGene	MS
metabolic	Panc_Alpha	rs773125	chr12	56042145	rs1131017	ENSG00000135404	ENST00000546457	CD63	56041250	56042459	Alpha_27058	openGene2openGene	RA
metabolic	Panc_Alpha	rs34593439	chr15	78944951	rs2289702	ENSG00000103811	ENST00000677874	CTSH	78944463	78945580	Alpha_42373	openGene2openGene	T1D
metabolic	Panc_Alpha	rs1569723	chr20	46118343	rs1883832	ENSG00000080189	ENST00000543605	SLC35C2	46117934	46118667	Alpha_72813	openGene2openGene	GD
metabolic	Panc_Alpha	rs112006329	chr11	575408	rs56333810	ENSG00000177156	ENST00000533796	TALDO1	575333	576771	Alpha_17974	openGene2openGene	SLE
metabolic	Panc_Alpha	rs1048990	chr14	35292469	rs1048990	ENSG00000100890	ENST00000250377	PRORP	35291896	35293042	Alpha_36010	openGene2openGene	ALG
metabolic	Panc_Alpha	rs574384	chr1	35641909	rs676614	ENSG00000020129	ENST00000437806	NCDN	35641343	35642407	Alpha_2424	openGene2openGene	T1D
metabolic	Panc_Alpha	rs11065898	chr12	111446611	rs28362508	ENSG00000257595	ENST00000548846	LINC02356	111446246	111446801	Alpha_29567	ocr2openGene	AS
metabolic	Panc_Alpha	rs574384	chr1	35641909	rs676614	ENSG00000020129	ENST00000356090	NCDN	35641343	35642407	Alpha_2424	openGene2openGene	T1D
metabolic	Panc_Alpha	rs112006329	chr11	575800	rs34793529	ENSG00000177156	ENST00000533796	TALDO1	575333	576771	Alpha_17974	openGene2openGene	SLE
metabolic	Panc_Alpha	rs2066819	chr12	56299736	rs41423244	ENSG00000135482	ENST00000549973	ZC3H10	56299641	56301046	Alpha_27083	openGene2openGene	PSO
metabolic	Panc_Alpha	rs4252665	chr17	39739722	rs9896940	ENSG00000141741	ENST00000474210	MIEN1	39737585	39740013	Alpha_49291	openGene2openGene	SLE
metabolic	Panc_Alpha	rs1453560	chr17	39739722	rs9896940	ENSG00000141741	ENST00000394231	MIEN1	39737585	39740013	Alpha_49291	openGene2openGene	SLE
metabolic	Panc_Alpha	rs10876864	chr12	56080024	rs7297175	ENSG00000065357	ENST00000546995	DGKA	56079125	56080669	Alpha_27060	openGene2openGene	ALG
metabolic	Panc_Alpha	rs2304206	chr19	49665763	rs2304204	ENSG00000142541	ENST00000391857	RPL13A	49664346	49666215	Alpha_58766	openGene2openGene	VIT
metabolic	Panc_Alpha	rs28449958	chr16	28824884	rs4451951	ENSG00000196296	ENST00000357084	ATP2A1	28823734	28824890	Alpha_44641	openGene2openGene	IBD
metabolic	Panc_Alpha	rs28449958	chr16	28824884	rs4451951	ENSG00000196296	ENST00000395503	ATP2A1	28823734	28824890	Alpha_44641	openGene2openGene	IBD
metabolic	Panc_Alpha	rs1170436	chr16	68540042	rs1182968	ENSG00000141076	ENST00000569800	UTP4	68539004	68540227	Alpha_45738	openGene2openGene	SLE
metabolic	Panc_Alpha	rs1701704	chr12	56041628	rs705704	ENSG00000170515	ENST00000303305	PA2G4	56041250	56042459	Alpha_27058	openGene2openGene	T1D
metabolic	Panc_Alpha	rs9469899	chr6	34792385	rs7769961	ENSG00000272288	ENST00000606971	ILRUN-AS1	34791441	34793418	Alpha_104602	openGene2openGene	GD
metabolic	Panc_Alpha	rs2283792	chr22	21868030	rs9607340	ENSG00000100034	ENST00000497072	PPM1F	21866967	21868315	Alpha_75375	openGene2openGene	MS
metabolic	Panc_Alpha	rs2283792	chr22	21867813	rs9610505	ENSG00000100034	ENST00000397495	PPM1F	21866967	21868315	Alpha_75375	openGene2openGene	MS
metabolic	Panc_Alpha	rs131294	chr22	29995001	rs3788423	ENSG00000100325	ENST00000397771	ASCC2	29994224	29995495	Alpha_75950	ocr2openGene	IBD
metabolic	Panc_Alpha	rs2247314	chr6	166956865	rs2757039	ENSG00000213066	ENST00000494781	CEP43	166955697	166957743	Alpha_110799	openGene2openGene	VIT
metabolic	Panc_Alpha	rs60131261	chr6	29975290	rs6904029	ENSG00000204599	ENST00000376656	TRIM39	29975198	29976118	Alpha_104190	openGene2openGene	VIT
metabolic	Panc_Alpha	rs78865465	chr12	55974117	rs75639074	ENSG00000123374	ENST00000556464	CDK2	55973152	55974754	Alpha_27048	openGene2openGene	T1D
metabolic	Panc_Alpha	rs4686953	chr3	188362460	rs7640550	ENSG00000270959	ENST00000605573	LPP-AS2	188362446	188363045	Alpha_86365	ocr2openGene	MS
metabolic	Panc_Alpha	rs2066819	chr12	56334474	chr12:56334474:GA:G	ENSG00000144785	ENST00000549318	ENSG00000144785	56333070	56334678	Alpha_27085	openGene2openGene	PSO
metabolic	Panc_Alpha	rs17323934	chr7	26864711	rs17323934	ENSG00000005020	ENST00000497511	SKAP2	26864040	26865370	Alpha_112193	openGene2openGene	T1D
metabolic	Panc_Alpha	rs60131261	chr6	29975504	rs2071568	ENSG00000204599	ENST00000458516	TRIM39	29975198	29976118	Alpha_104190	openGene2openGene	VIT
metabolic	Panc_Alpha	rs77599401	chr1	206734774	rs144010760	ENSG00000162894	ENST00000628511	FCMR	206734582	206735009	Alpha_9377	ocr2openGene	T1D
metabolic	Panc_Alpha	rs7120737	chr11	47565510	rs11039300	ENSG00000123444	ENST00000525720	KBTBD4	47565137	47566297	Alpha_20280	openGene2openGene	MS
metabolic	Panc_Alpha	rs78865465	chr12	55974117	rs75639074	ENSG00000123374	ENST00000556656	CDK2	55973152	55974754	Alpha_27048	openGene2openGene	T1D
metabolic	Panc_Alpha	rs77599401	chr1	206726065	rs78672818	ENSG00000162894	ENST00000530505	FCMR	206725838	206726787	Alpha_9375	ocr2openGene	T1D
metabolic	Panc_Alpha	rs34779708	chr10	35126540	rs16935880	ENSG00000095794	ENST00000490511	CREM	35126510	35128026	Alpha_13494	openGene2openGene	IBD
metabolic	Panc_Alpha	rs34779708	chr10	35126627	rs4934730	ENSG00000095794	ENST00000473940	CREM	35126510	35128026	Alpha_13494	openGene2openGene	IBD
metabolic	Panc_Alpha	rs34779708	chr10	35126627	rs4934730	ENSG00000095794	ENST00000487763	CREM	35126510	35128026	Alpha_13494	openGene2openGene	IBD
metabolic	Panc_Alpha	rs1048990	chr14	35292469	rs1048990	ENSG00000165410	ENST00000555765	CFL2	35291896	35293042	Alpha_36010	openGene2openGene	ALG
metabolic	Panc_Alpha	rs8042861	chr15	90388225	rs2589941	ENSG00000140553	ENST00000495068	UNC45A	90387686	90389430	Alpha_42971	openGene2openGene	MS
metabolic	Panc_Alpha	rs10936599	chr3	169769863	rs9866776	ENSG00000085276	ENST00000460890	MECOM	169769452	169770000	Alpha_85348	openGene2openGene	CEL
metabolic	Panc_Alpha	rs2304206	chr19	49665614	rs2304206	ENSG00000142541	ENST00000484279	RPL13A	49664346	49666215	Alpha_58766	openGene2openGene	VIT
metabolic	Panc_Alpha	rs7207591	chr17	42276943	rs4029774	ENSG00000161610	ENST00000293330	HCRT	42275668	42277665	Alpha_49488	openGene2openGene	ALG
metabolic	Panc_Alpha	rs12445568	chr16	30985550	rs12443808	ENSG00000140691	ENST00000564514	ARMC5	30984964	30985949	Alpha_44780	openGene2openGene	PSO
metabolic	Panc_Alpha	rs2304206	chr19	49665670	rs2304205	ENSG00000105053	ENST00000593919	VRK3	49664346	49666215	Alpha_58766	openGene2openGene	VIT
metabolic	Panc_Alpha	rs7552167	chr1	24187278	rs4090311	ENSG00000133226	ENST00000466910	SRRM1	24186674	24188215	Alpha_1641	openGene2openGene	PSO
metabolic	Panc_Alpha	rs11611029	chr12	55974294	rs11171710	ENSG00000196465	ENST00000695999	MYL6B	55973152	55974754	Alpha_27048	openGene2openGene	HT
metabolic	Panc_Alpha	rs60131261	chr6	30061023	rs9295829	ENSG00000204642	ENST00000606273	HLA-F	30060729	30062203	Alpha_104201	openGene2openGene	VIT
metabolic	Panc_Alpha	rs694739	chr11	64284975	rs2510066	ENSG00000002330	ENST00000394532	BAD	64284349	64286161	Alpha_20828	openGene2openGene	MS
metabolic	Panc_Alpha	rs2017445	chr12	55996580	rs772920	ENSG00000135441	ENST00000548925	BLOC1S1	55996292	55997721	Alpha_27051	openGene2openGene	VIT
metabolic	Panc_Alpha	rs10790268	chr11	118790689	rs57494551	ENSG00000264211	ENST00000581627	MIR4492	118789803	118793240	Alpha_23525	openGene2openGene	RA
metabolic	Panc_Alpha	rs694739	chr11	64285685	rs887314	ENSG00000002330	ENST00000544271	BAD	64284349	64286161	Alpha_20828	openGene2openGene	MS
metabolic	Panc_Alpha	rs36014129	chr6	26021644	rs41266779	ENSG00000272462	ENST00000656696	ENSG00000272462	26020436	26022483	Alpha_103989	openGene2openGene	SLE
metabolic	Panc_Alpha	rs60131261	chr6	29850382	rs4711200	ENSG00000204623	ENST00000437417	ZNRD1ASP	29850252	29850588	Alpha_104181	openGene2openGene	VIT
metabolic	Panc_Alpha	rs13205210	chr6	34887971	rs1051115	ENSG00000272288	ENST00000667026	ILRUN-AS1	34887704	34888617	Alpha_104609	openGene2openGene	SLE
metabolic	Panc_Alpha	rs2066819	chr12	56334353	rs79824801	ENSG00000139645	ENST00000267116	ANKRD52	56333070	56334678	Alpha_27085	openGene2openGene	PSO
metabolic	Panc_Alpha	rs34840245	chr6	34887971	rs1051115	ENSG00000272288	ENST00000606496	ILRUN-AS1	34887704	34888617	Alpha_104609	openGene2openGene	SLE
metabolic	Panc_Alpha	rs7187776	chr16	28824359	rs149808056	ENSG00000177548	ENST00000564579	RABEP2	28823734	28824890	Alpha_44641	openGene2openGene	T1D
metabolic	Panc_Alpha	rs2304206	chr19	49665670	rs2304205	ENSG00000142546	ENST00000598820	NOSIP	49664346	49666215	Alpha_58766	openGene2openGene	VIT
metabolic	Panc_Alpha	rs7132277	chr12	123142435	rs1106240	ENSG00000111325	ENST00000538755	OGFOD2	123141860	123142497	Alpha_30276	ocr2openGene	MS
metabolic	Panc_Alpha	rs34840245	chr6	34887971	rs1051115	ENSG00000272288	ENST00000687757	ILRUN-AS1	34887704	34888617	Alpha_104609	openGene2openGene	SLE
metabolic	Panc_Alpha	rs5758343	chr22	41554171	rs9611611	ENSG00000100412	ENST00000679264	ACO2	41554144	41554351	Alpha_76754	ocr2openGene	ALG
metabolic	Panc_Alpha	rs12445568	chr16	30985550	rs12443808	ENSG00000103496	ENST00000313843	STX4	30984964	30985949	Alpha_44780	ocr2openGene	PSO
metabolic	Panc_Alpha	rs1217382	chr1	113905292	rs971173	ENSG00000134262	ENST00000489499	AP4B1	113904418	113905643	Alpha_6127	openGene2openGene	CRO
metabolic	Panc_Alpha	rs12421615	chr11	64284975	rs2510066	ENSG00000182450	ENST00000696753	KCNK4	64284349	64286161	Alpha_20828	openGene2openGene	VIT
metabolic	Panc_Alpha	rs12720356	chr19	10380329	rs2304257	ENSG00000161847	ENST00000591969	RAVER1	10380270	10381167	Alpha_56346	openGene2openGene	PSO
metabolic	Panc_Alpha	rs5758343	chr22	41381311	rs2234053	ENSG00000100412	ENST00000679320	ACO2	41380649	41383536	Alpha_76733	openGene2openGene	ALG
metabolic	Panc_Alpha	rs4690229	chr4	973657	rs13137144	ENSG00000127419	ENST00000452360	TMEM175	972842	974008	Alpha_86999	openGene2openGene	SLE
metabolic	Panc_Alpha	rs4690229	chr4	973551	rs113075206	ENSG00000127419	ENST00000509508	TMEM175	972842	974008	Alpha_86999	openGene2openGene	SLE
metabolic	Panc_Alpha	rs4239702	chr20	46118343	rs1883832	ENSG00000080189	ENST00000481809	SLC35C2	46117934	46118667	Alpha_72813	openGene2openGene	RA
metabolic	Panc_Alpha	rs63406760	chr12	123142469	rs1106241	ENSG00000111325	ENST00000420319	OGFOD2	123141860	123142497	Alpha_30276	ocr2openGene	ALG
metabolic	Panc_Alpha	rs2542162	chr18	12884344	rs2292759	ENSG00000128789	ENST00000590217	PSMG2	12883013	12884836	Alpha_52774	openGene2openGene	T1D
metabolic	Panc_Alpha	rs367569	chr16	11256954	rs33989964	ENSG00000182108	ENST00000469379	DEXI	11254989	11257724	Alpha_44024	openGene2openGene	PSO
metabolic	Panc_Alpha	rs7723899	chr5	96936716	rs2548224	ENSG00000247121	ENST00000665723	ENSG00000247121	96936698	96937159	Alpha_98412	openGene2openGene	CRO
metabolic	Panc_Alpha	rs7204270	chr16	30183519	rs930392	ENSG00000179958	ENST00000319285	DCTPP1	30182783	30183900	Alpha_44718	openGene2openGene	MS
metabolic	Panc_Alpha	rs11204896	chr1	151820508	rs11578418	ENSG00000143436	ENST00000495867	MRPL9	151820394	151820743	Alpha_6771	ocr2openGene	ALG
metabolic	Panc_Alpha	rs7204270	chr16	30183519	rs930392	ENSG00000179958	ENST00000567983	DCTPP1	30182783	30183900	Alpha_44718	openGene2openGene	MS
metabolic	Panc_Alpha	rs8042861	chr15	90388131	rs2589940	ENSG00000182511	ENST00000394302	FES	90387686	90389430	Alpha_42971	openGene2openGene	MS
metabolic	Panc_Alpha	rs2304206	chr19	49665763	rs2304204	ENSG00000142546	ENST00000339093	NOSIP	49664346	49666215	Alpha_58766	openGene2openGene	VIT
metabolic	Panc_Alpha	rs367569	chr16	11255821	rs243332	ENSG00000182108	ENST00000469379	DEXI	11254989	11257724	Alpha_44024	openGene2openGene	PSO
metabolic	Panc_Alpha	rs36014129	chr6	26189128	rs13204572	ENSG00000287080	ENST00000612966	H3C3	26188483	26189517	Alpha_104009	openGene2openGene	SLE
metabolic	Panc_Alpha	rs2066819	chr12	56333921	rs80317430	ENSG00000257727	ENST00000546388	CNPY2	56333070	56334678	Alpha_27085	openGene2openGene	PSO
metabolic	Panc_Alpha	rs2066819	chr12	56334216	rs2371494	ENSG00000257727	ENST00000546388	CNPY2	56333070	56334678	Alpha_27085	openGene2openGene	PSO
metabolic	Panc_Alpha	rs9469899	chr6	34793179	rs11755420	ENSG00000196821	ENST00000374023	ILRUN	34791441	34793418	Alpha_104602	openGene2openGene	GD
metabolic	Panc_Alpha	rs7187776	chr16	28824884	rs4451951	ENSG00000177548	ENST00000358201	RABEP2	28823734	28824890	Alpha_44641	openGene2openGene	T1D
metabolic	Panc_Alpha	rs2017445	chr12	56041628	rs705704	ENSG00000123411	ENST00000548601	IKZF4	56041250	56042459	Alpha_27058	openGene2openGene	VIT
metabolic	Panc_Alpha	rs7187776	chr16	28824884	rs4451951	ENSG00000177548	ENST00000561803	RABEP2	28823734	28824890	Alpha_44641	openGene2openGene	T1D
metabolic	Panc_Alpha	rs12445568	chr16	30985551	rs12443627	ENSG00000103496	ENST00000487411	STX4	30984964	30985949	Alpha_44780	openGene2openGene	PSO
metabolic	Panc_Alpha	rs79157249	chr11	118917808	rs73575424	ENSG00000196655	ENST00000447216	TRAPPC4	118917719	118918761	Alpha_23535	ocr2openGene	CRO
metabolic	Panc_Alpha	rs1170436	chr16	68540161	rs1170442	ENSG00000168802	ENST00000522497	CHTF8	68539004	68540227	Alpha_45738	openGene2openGene	SLE
metabolic	Panc_Alpha	rs1170436	chr16	68540042	rs1182968	ENSG00000168802	ENST00000522091	CHTF8	68539004	68540227	Alpha_45738	openGene2openGene	SLE
metabolic	Panc_Alpha	rs8042861	chr15	90388225	rs2589941	ENSG00000182511	ENST00000444422	FES	90387686	90389430	Alpha_42971	openGene2openGene	MS
metabolic	Panc_Alpha	rs12199481	chr6	158971253	rs10455834	ENSG00000092820	ENST00000337147	EZR	158970683	158971394	Alpha_110484	ocr2openGene	SLE
metabolic	Panc_Alpha	rs9611565	chr22	41381554	rs9607799	ENSG00000100412	ENST00000676959	ACO2	41380649	41383536	Alpha_76733	openGene2openGene	VIT
metabolic	Panc_Alpha	rs28449958	chr16	28864161	rs7193733	ENSG00000178188	ENST00000567536	SH2B1	28863154	28864340	Alpha_44643	openGene2openGene	IBD
metabolic	Panc_Alpha	rs9611565	chr22	41381237	rs2234052	ENSG00000100412	ENST00000676959	ACO2	41380649	41383536	Alpha_76733	openGene2openGene	VIT
metabolic	Panc_Alpha	rs7130753	chr11	111603392	rs1789358	ENSG00000137720	ENST00000528125	C11orf1	111601967	111603805	Alpha_22982	openGene2openGene	ALG
metabolic	Panc_Alpha	rs12445568	chr16	30985551	rs12443627	ENSG00000103496	ENST00000613541	STX4	30984964	30985949	Alpha_44780	openGene2openGene	PSO
metabolic	Panc_Alpha	rs2066819	chr12	56301033	rs78149779	ENSG00000135517	ENST00000648442	MIP	56299641	56301046	Alpha_27083	openGene2openGene	PSO
metabolic	Panc_Alpha	rs10876864	chr12	56042145	rs1131017	ENSG00000170515	ENST00000550166	PA2G4	56041250	56042459	Alpha_27058	openGene2openGene	ALG
metabolic	Panc_Alpha	rs3197999	chr3	49660026	rs9836291	ENSG00000226913	ENST00000421598	BSN-DT	49659966	49660193	Alpha_79807	ocr2openGene	IBD
metabolic	Panc_Alpha	rs28449958	chr16	28880144	rs8055138	ENSG00000178188	ENST00000566209	SH2B1	28879667	28880612	Alpha_44645	openGene2openGene	IBD
metabolic	Panc_Alpha	rs1701704	chr12	55996852	rs705702	ENSG00000170515	ENST00000551061	PA2G4	55996292	55997721	Alpha_27051	openGene2openGene	T1D
metabolic	Panc_Alpha	rs131294	chr22	29995292	rs2412963	ENSG00000100325	ENST00000495681	ASCC2	29994224	29995495	Alpha_75950	ocr2openGene	IBD
metabolic	Panc_Alpha	rs63406760	chr12	122966218	rs4148856	ENSG00000111325	ENST00000537966	OGFOD2	122965572	122967033	Alpha_30247	openGene2openGene	ALG
metabolic	Panc_Alpha	rs75637965	chr8	11435526	rs7018402	ENSG00000079459	ENST00000527045	FDFT1	11435440	11436337	Alpha_118904	ocr2openGene	MS
metabolic	Panc_Alpha	rs1877030	chr17	39244798	rs11078895	ENSG00000108298	ENST00000678012	RPL19	39244762	39245269	Alpha_49251	openGene2openGene	RA
metabolic	Panc_Alpha	rs1453560	chr17	39739722	rs9896940	ENSG00000141741	ENST00000498164	MIEN1	39737585	39740013	Alpha_49291	openGene2openGene	SLE
metabolic	Panc_Alpha	rs60131261	chr6	29975401	rs6903753	ENSG00000204599	ENST00000396551	TRIM39	29975198	29976118	Alpha_104190	openGene2openGene	VIT
metabolic	Panc_Alpha	rs1048990	chr14	35292469	rs1048990	ENSG00000100890	ENST00000534898	PRORP	35291896	35293042	Alpha_36010	openGene2openGene	ALG
metabolic	Panc_Alpha	rs12445568	chr16	30957268	rs4889599	ENSG00000103496	ENST00000478150	STX4	30957164	30958671	Alpha_44779	openGene2openGene	PSO
metabolic	Panc_Alpha	rs1170436	chr16	68540042	rs1182968	ENSG00000141076	ENST00000563094	UTP4	68539004	68540227	Alpha_45738	openGene2openGene	SLE
metabolic	Panc_Alpha	rs7187776	chr16	28863883	rs11864750	ENSG00000177548	ENST00000357573	RABEP2	28863154	28864340	Alpha_44643	openGene2openGene	T1D
metabolic	Panc_Alpha	rs11246217	chr11	575800	rs34793529	ENSG00000185522	ENST00000492515	LMNTD2	575333	576771	Alpha_17974	openGene2openGene	SLE
metabolic	Panc_Alpha	rs2066819	chr12	56300477	rs2695789	ENSG00000176422	ENST00000338146	SPRYD4	56299641	56301046	Alpha_27083	openGene2openGene	PSO
metabolic	Panc_Alpha	rs60131261	chr6	29975504	rs2071568	ENSG00000204599	ENST00000440271	TRIM39	29975198	29976118	Alpha_104190	openGene2openGene	VIT
metabolic	Panc_Alpha	rs1701704	chr12	56041628	rs705704	ENSG00000170515	ENST00000551061	PA2G4	56041250	56042459	Alpha_27058	openGene2openGene	T1D
metabolic	Panc_Alpha	rs1048990	chr14	35292469	rs1048990	ENSG00000100890	ENST00000603611	PRORP	35291896	35293042	Alpha_36010	openGene2openGene	ALG
metabolic	Panc_Alpha	rs1170436	chr16	68539161	rs1170445	ENSG00000141076	ENST00000563094	UTP4	68539004	68540227	Alpha_45738	openGene2openGene	SLE
metabolic	Panc_Alpha	rs1170436	chr16	68540161	rs1170442	ENSG00000141076	ENST00000563094	UTP4	68539004	68540227	Alpha_45738	openGene2openGene	SLE
metabolic	Panc_Alpha	rs12445568	chr16	30958236	rs62055866	ENSG00000103496	ENST00000565483	STX4	30957164	30958671	Alpha_44779	openGene2openGene	PSO
metabolic	Panc_Alpha	rs60131261	chr6	29975290	rs6904029	ENSG00000204599	ENST00000396551	TRIM39	29975198	29976118	Alpha_104190	openGene2openGene	VIT
metabolic	Panc_Alpha	rs28449958	chr16	28822933	rs201131521	ENSG00000196296	ENST00000395503	ATP2A1	28822682	28823363	Alpha_44640	openGene2openGene	IBD
metabolic	Panc_Alpha	rs131294	chr22	29995292	rs2412963	ENSG00000100325	ENST00000492821	ASCC2	29994224	29995495	Alpha_75950	ocr2openGene	IBD
metabolic	Panc_Alpha	rs131294	chr22	29995292	rs2412963	ENSG00000100325	ENST00000397771	ASCC2	29994224	29995495	Alpha_75950	ocr2openGene	IBD
metabolic	Panc_Alpha	rs7120737	chr11	47553820	rs28364769	ENSG00000123444	ENST00000529946	KBTBD4	47552422	47553846	Alpha_20279	openGene2openGene	MS
metabolic	Panc_Alpha	rs2066819	chr12	56334474	chr12:56334474:GA:G	ENSG00000144785	ENST00000547423	ENSG00000144785	56333070	56334678	Alpha_27085	openGene2openGene	PSO
metabolic	Panc_Alpha	rs1170436	chr16	68539384	rs1170444	ENSG00000141076	ENST00000567235	UTP4	68539004	68540227	Alpha_45738	openGene2openGene	SLE
metabolic	Panc_Alpha	rs17323934	chr7	26864042	rs73069539	ENSG00000005020	ENST00000497511	SKAP2	26864040	26865370	Alpha_112193	openGene2openGene	T1D
metabolic	Panc_Alpha	rs34779708	chr10	35127585	rs12765038	ENSG00000095794	ENST00000344351	CREM	35126510	35128026	Alpha_13494	openGene2openGene	IBD
metabolic	Panc_Alpha	rs34779708	chr10	35126627	rs4934730	ENSG00000095794	ENST00000469517	CREM	35126510	35128026	Alpha_13494	openGene2openGene	IBD
metabolic	Panc_Alpha	rs77599401	chr1	206726065	rs78672818	ENSG00000162894	ENST00000533312	FCMR	206725838	206726787	Alpha_9375	ocr2openGene	T1D
metabolic	Panc_Alpha	rs7187776	chr16	28863226	rs62037367	ENSG00000177548	ENST00000561803	RABEP2	28863154	28864340	Alpha_44643	openGene2openGene	T1D
metabolic	Panc_Alpha	rs766751473	chr5	132464269	rs2706336	ENSG00000197536	ENST00000337752	IRF1-AS1	132464124	132465375	Alpha_99660	ocr2openGene	T1D
metabolic	Panc_Alpha	rs9611565	chr22	41413619	rs202634	ENSG00000100412	ENST00000678788	ACO2	41413455	41414381	Alpha_76737	ocr2openGene	VIT
metabolic	Panc_Alpha	rs508970	chr11	61129867	rs10897141	ENSG00000255959	ENST00000539897	ENSG00000255959	61129744	61130858	Alpha_20529	ocr2openGene	RA
metabolic	Panc_Alpha	rs77599401	chr1	206726065	rs78672818	ENSG00000162894	ENST00000367091	FCMR	206725838	206726787	Alpha_9375	ocr2openGene	T1D
metabolic	Panc_Alpha	rs10985070	chr9	120928959	rs1930785	ENSG00000119403	ENST00000373896	PHF19	120928483	120929639	Alpha_129156	openGene2openGene	RA
metabolic	Panc_Alpha	rs9926533	chr16	30958165	rs11643872	ENSG00000103496	ENST00000394998	STX4	30957164	30958671	Alpha_44779	openGene2openGene	SLE
metabolic	Panc_Alpha	rs1036207	chr5	142109462	rs6580223	ENSG00000113552	ENST00000311337	GNPDA1	142108549	142109633	Alpha_100423	openGene2openGene	MS
metabolic	Panc_Alpha	rs36014129	chr6	26021644	rs41266779	ENSG00000146047	ENST00000274764	H2BC1	26020436	26022483	Alpha_103989	openGene2openGene	SLE
metabolic	Panc_Alpha	rs28449958	chr16	28863883	rs11864750	ENSG00000196296	ENST00000563975	ATP2A1	28863154	28864340	Alpha_44643	openGene2openGene	IBD
metabolic	Panc_Alpha	rs2304206	chr19	49665670	rs2304205	ENSG00000142541	ENST00000677048	RPL13A	49664346	49666215	Alpha_58766	openGene2openGene	VIT
metabolic	Panc_Alpha	rs1036207	chr5	142109462	rs6580223	ENSG00000113552	ENST00000513454	GNPDA1	142108549	142109633	Alpha_100423	openGene2openGene	MS
metabolic	Panc_Alpha	rs3197999	chr3	50299601	rs34136796	ENSG00000271858	ENST00000607121	CYB561D2	50298960	50300451	Alpha_79866	openGene2openGene	IBD
metabolic	Panc_Alpha	rs7130753	chr11	111603392	rs1789358	ENSG00000137713	ENST00000311129	PPP2R1B	111601967	111603805	Alpha_22982	ocr2openGene	ALG
metabolic	Panc_Alpha	rs243332	chr16	11255821	rs243332	ENSG00000182108	ENST00000331808	DEXI	11254989	11257724	Alpha_44024	openGene2openGene	CRO
metabolic	Panc_Alpha	rs36014129	chr6	26199675	rs34961555	ENSG00000181315	ENST00000480036	ZNF322	26198981	26200005	Alpha_104012	openGene2openGene	SLE
metabolic	Panc_Alpha	rs10849448	chr12	6384185	rs10849448	ENSG00000010292	ENST00000541399	NCAPD2	6383285	6384812	Alpha_24839	openGene2openGene	JIA
metabolic	Panc_Alpha	rs75637965	chr8	11458083	rs75637965	ENSG00000079459	ENST00000528643	FDFT1	11457377	11458765	Alpha_118910	ocr2openGene	MS
metabolic	Panc_Alpha	rs34659678	chr6	111567337	rs34659678	ENSG00000220506	ENST00000404926	ENSG00000220506	111566684	111567465	Alpha_107824	openGene2openGene	IBD
metabolic	Panc_Alpha	rs75637965	chr8	11458083	rs75637965	ENSG00000079459	ENST00000525777	FDFT1	11457377	11458765	Alpha_118910	ocr2openGene	MS
metabolic	Panc_Alpha	rs2066819	chr12	56334353	rs79824801	ENSG00000139613	ENST00000347471	SMARCC2	56333070	56334678	Alpha_27085	openGene2openGene	PSO
metabolic	Panc_Alpha	rs11675538	chr2	65431010	rs12993075	ENSG00000198369	ENST00000443619	SPRED2	65430543	65431731	Alpha_62729	openGene2openGene	UC
metabolic	Panc_Alpha	rs79157249	chr11	118917808	rs73575424	ENSG00000186174	ENST00000527266	BCL9L	118917719	118918761	Alpha_23535	ocr2openGene	CRO
metabolic	Panc_Alpha	rs9611565	chr22	41413619	rs202634	ENSG00000100412	ENST00000677532	ACO2	41413455	41414381	Alpha_76737	ocr2openGene	VIT
metabolic	Panc_Alpha	rs11675538	chr2	65436100	rs11126038	ENSG00000198369	ENST00000356388	SPRED2	65435697	65437128	Alpha_62731	openGene2openGene	UC
metabolic	Panc_Alpha	rs3197999	chr3	50292395	rs1076872	ENSG00000114738	ENST00000497283	MAPKAPK3	50291716	50292948	Alpha_79865	openGene2openGene	IBD
metabolic	Panc_Alpha	rs3197999	chr3	49358927	rs3811699	ENSG00000145020	ENST00000637821	AMT	49357692	49359051	Alpha_79781	openGene2openGene	IBD
metabolic	Panc_Alpha	rs3197999	chr3	49358927	rs3811699	ENSG00000067560	ENST00000431929	RHOA	49357692	49359051	Alpha_79781	openGene2openGene	IBD
metabolic	Panc_Alpha	rs3197999	chr3	49358927	rs3811699	ENSG00000173402	ENST00000431960	DAG1	49357692	49359051	Alpha_79781	openGene2openGene	IBD
metabolic	Panc_Alpha	rs112006329	chr11	575408	rs56333810	ENSG00000247095	ENST00000500447	MIR210HG	575333	576771	Alpha_17974	openGene2openGene	SLE
metabolic	Panc_Alpha	rs4976646	chr5	177363161	rs67111717	ENSG00000169223	ENST00000502721	LMAN2	177362543	177363611	Alpha_102343	ocr2openGene	MS
metabolic	Panc_Alpha	rs3197999	chr3	49358927	rs3811699	ENSG00000173402	ENST00000452317	DAG1	49357692	49359051	Alpha_79781	openGene2openGene	IBD
metabolic	Panc_Alpha	rs3197999	chr3	49358324	rs1800668	ENSG00000173402	ENST00000452060	DAG1	49357692	49359051	Alpha_79781	openGene2openGene	IBD
metabolic	Panc_Alpha	rs12445568	chr16	30985551	rs12443627	ENSG00000260267	ENST00000564629	ENSG00000260267	30984964	30985949	Alpha_44780	openGene2openGene	PSO
metabolic	Panc_Alpha	rs11246217	chr11	575800	rs34793529	ENSG00000247095	ENST00000665964	MIR210HG	575333	576771	Alpha_17974	openGene2openGene	SLE
metabolic	Panc_Alpha	rs9611565	chr22	41381879	rs2234058	ENSG00000100412	ENST00000679320	ACO2	41380649	41383536	Alpha_76733	openGene2openGene	VIT
metabolic	Panc_Alpha	rs10036748	chr5	151081488	rs960709	ENSG00000197043	ENST00000517486	ANXA6	151080430	151081523	Alpha_101002	openGene2openGene	SLE
metabolic	Panc_Alpha	rs2017445	chr12	55996580	rs772920	ENSG00000111540	ENST00000360299	RAB5B	55996292	55997721	Alpha_27051	openGene2openGene	VIT
metabolic	Panc_Alpha	rs1800693	chr12	6341779	rs767455	ENSG00000067182	ENST00000538363	TNFRSF1A	6341285	6342411	Alpha_24832	openGene2openGene	MS
metabolic	Panc_Alpha	rs7130753	chr11	111602364	rs59921976	ENSG00000137713	ENST00000426998	PPP2R1B	111601967	111603805	Alpha_22982	openGene2openGene	ALG
metabolic	Panc_Alpha	rs1800693	chr12	6341779	rs767455	ENSG00000067182	ENST00000539372	TNFRSF1A	6341285	6342411	Alpha_24832	openGene2openGene	MS
metabolic	Panc_Alpha	rs2066819	chr12	56334216	rs2371494	ENSG00000257727	ENST00000553191	CNPY2	56333070	56334678	Alpha_27085	openGene2openGene	PSO
metabolic	Panc_Alpha	rs10036748	chr5	151081488	rs960709	ENSG00000197043	ENST00000519610	ANXA6	151080430	151081523	Alpha_101002	openGene2openGene	SLE
metabolic	Panc_Alpha	rs9611565	chr22	41383069	rs3788584	ENSG00000100412	ENST00000679320	ACO2	41380649	41383536	Alpha_76733	openGene2openGene	VIT
metabolic	Panc_Alpha	rs63406760	chr12	123364549	rs7485502	ENSG00000111328	ENST00000618072	CDK2AP1	123363584	123366117	Alpha_30295	openGene2openGene	ALG
metabolic	Panc_Alpha	rs63406760	chr12	123364549	rs7485502	ENSG00000111328	ENST00000538446	CDK2AP1	123363584	123366117	Alpha_30295	openGene2openGene	ALG
metabolic	Panc_Alpha	rs2066819	chr12	56334353	rs79824801	ENSG00000166888	ENST00000300134	STAT6	56333070	56334678	Alpha_27085	openGene2openGene	PSO
metabolic	Panc_Alpha	rs2066819	chr12	56334474	chr12:56334474:GA:G	ENSG00000257727	ENST00000547570	CNPY2	56333070	56334678	Alpha_27085	openGene2openGene	PSO
metabolic	Panc_Alpha	rs12445568	chr16	31033362	rs58726213	ENSG00000261487	ENST00000566056	ENSG00000261487	31032792	31034623	Alpha_44782	openGene2openGene	PSO
metabolic	Panc_Alpha	rs7723899	chr5	96936716	rs2548224	ENSG00000247121	ENST00000663822	ENSG00000247121	96936698	96937159	Alpha_98412	openGene2openGene	CRO
metabolic	Panc_Alpha	rs7723899	chr5	96936716	rs2548224	ENSG00000247121	ENST00000660988	ENSG00000247121	96936698	96937159	Alpha_98412	openGene2openGene	CRO
metabolic	Panc_Alpha	rs36014129	chr6	26199675	rs34961555	ENSG00000158373	ENST00000377777	H2BC5	26198981	26200005	Alpha_104012	openGene2openGene	SLE
metabolic	Panc_Alpha	rs2066819	chr12	56334216	rs2371494	ENSG00000257727	ENST00000547570	CNPY2	56333070	56334678	Alpha_27085	openGene2openGene	PSO
metabolic	Panc_Alpha	rs1170436	chr16	68539161	rs1170445	ENSG00000168802	ENST00000398235	CHTF8	68539004	68540227	Alpha_45738	openGene2openGene	SLE
metabolic	Panc_Alpha	rs2017445	chr12	55996852	rs59877680	ENSG00000123411	ENST00000547167	IKZF4	55996292	55997721	Alpha_27051	openGene2openGene	VIT
metabolic	Panc_Alpha	rs3197999	chr3	49358324	rs1800668	ENSG00000145020	ENST00000637268	AMT	49357692	49359051	Alpha_79781	openGene2openGene	IBD
metabolic	Panc_Alpha	rs2910686	chr5	96936824	rs3842058	ENSG00000247121	ENST00000659319	ENSG00000247121	96936698	96937159	Alpha_98412	openGene2openGene	PSO
metabolic	Panc_Alpha	rs2910686	chr5	96936716	rs2548224	ENSG00000247121	ENST00000501338	ENSG00000247121	96936698	96937159	Alpha_98412	openGene2openGene	PSO
metabolic	Panc_Alpha	rs2017445	chr12	55996580	rs772920	ENSG00000123411	ENST00000551701	IKZF4	55996292	55997721	Alpha_27051	openGene2openGene	VIT
metabolic	Panc_Alpha	rs10883723	chr10	102503918	rs3818470	ENSG00000282772	ENST00000631443	ENSG00000282772	102503859	102504281	Alpha_16492	openGene2openGene	ALG
metabolic	Panc_Alpha	rs2017445	chr12	56041720	rs705705	ENSG00000123411	ENST00000547167	IKZF4	56041250	56042459	Alpha_27058	openGene2openGene	VIT
metabolic	Panc_Alpha	rs36014129	chr6	26044636	rs35506517	ENSG00000274290	ENST00000614097	H2BC6	26043326	26045651	Alpha_103993	openGene2openGene	SLE
metabolic	Panc_Alpha	rs112006329	chr11	575800	rs34793529	ENSG00000185507	ENST00000533182	IRF7	575333	576771	Alpha_17974	openGene2openGene	SLE
metabolic	Panc_Alpha	rs4239702	chr20	46118343	rs1883832	ENSG00000124140	ENST00000626695	SLC12A5	46117934	46118667	Alpha_72813	openGene2openGene	CRO
metabolic	Panc_Alpha	rs10876864	chr12	56042145	rs1131017	ENSG00000065357	ENST00000547535	DGKA	56041250	56042459	Alpha_27058	openGene2openGene	ALG
metabolic	Panc_Alpha	rs773125	chr12	56042145	rs1131017	ENSG00000135404	ENST00000550050	CD63	56041250	56042459	Alpha_27058	openGene2openGene	RA
metabolic	Panc_Alpha	rs10876864	chr12	56042145	rs1131017	ENSG00000170515	ENST00000551061	PA2G4	56041250	56042459	Alpha_27058	openGene2openGene	ALG
metabolic	Panc_Alpha	rs10876864	chr12	56042145	rs1131017	ENSG00000170515	ENST00000303305	PA2G4	56041250	56042459	Alpha_27058	openGene2openGene	ALG
metabolic	Panc_Alpha	rs7752903	chr6	137866361	rs5029924	ENSG00000226004	ENST00000417932	LINC02528	137866330	137868142	Alpha_109074	openGene2openGene	RA
metabolic	Panc_Alpha	rs2304206	chr19	49665763	rs2304204	ENSG00000201675	ENST00000364805	SNORD32A	49664346	49666215	Alpha_58766	openGene2openGene	VIT
metabolic	Panc_Alpha	rs1701704	chr12	55996580	rs772920	ENSG00000170515	ENST00000551061	PA2G4	55996292	55997721	Alpha_27051	openGene2openGene	T1D
metabolic	Panc_Alpha	rs2066819	chr12	56299736	rs41423244	ENSG00000135517	ENST00000648442	MIP	56299641	56301046	Alpha_27083	openGene2openGene	PSO
metabolic	Panc_Alpha	rs34835	chr16	28554346	rs7191618	ENSG00000188603	ENST00000565688	CLN3	28553790	28554817	Alpha_44632	openGene2openGene	T1D
metabolic	Panc_Alpha	rs63406760	chr12	123233754	rs1727332	ENSG00000150967	ENST00000392439	ABCB9	123232691	123233958	Alpha_30282	openGene2openGene	ALG
metabolic	Panc_Alpha	rs131294	chr22	29995001	rs3788423	ENSG00000100325	ENST00000454854	ASCC2	29994224	29995495	Alpha_75950	ocr2openGene	IBD
metabolic	Panc_Alpha	rs12445568	chr16	30957268	rs4889599	ENSG00000103496	ENST00000457779	STX4	30957164	30958671	Alpha_44779	openGene2openGene	PSO
metabolic	Panc_Alpha	rs12445568	chr16	30957268	rs4889599	ENSG00000103496	ENST00000487411	STX4	30957164	30958671	Alpha_44779	openGene2openGene	PSO
metabolic	Panc_Alpha	rs3806308	chr1	19815777	rs3820333	ENSG00000162542	ENST00000488449	TMCO4	19814638	19816164	Alpha_1326	openGene2openGene	UC
metabolic	Panc_Alpha	rs3806308	chr1	19815954	rs3820328	ENSG00000162542	ENST00000496528	TMCO4	19814638	19816164	Alpha_1326	openGene2openGene	UC
metabolic	Panc_Alpha	rs9469899	chr6	34740431	rs34884826	ENSG00000272288	ENST00000687757	ILRUN-AS1	34740421	34741030	Alpha_104600	ocr2openGene	GD
metabolic	Panc_Alpha	rs112006329	chr11	575800	rs34793529	ENSG00000177156	ENST00000530119	TALDO1	575333	576771	Alpha_17974	openGene2openGene	SLE
metabolic	Panc_Alpha	rs1877030	chr17	39244798	rs11078895	ENSG00000108298	ENST00000579374	RPL19	39244762	39245269	Alpha_49251	openGene2openGene	RA
metabolic	Panc_Alpha	rs28449958	chr16	28880144	rs8055138	ENSG00000178188	ENST00000567536	SH2B1	28879667	28880612	Alpha_44645	openGene2openGene	IBD
metabolic	Panc_Alpha	rs63406760	chr12	123233754	rs1727332	ENSG00000111325	ENST00000545317	OGFOD2	123232691	123233958	Alpha_30282	openGene2openGene	ALG
metabolic	Panc_Alpha	rs63406760	chr12	123233754	rs1727332	ENSG00000111325	ENST00000542117	OGFOD2	123232691	123233958	Alpha_30282	openGene2openGene	ALG
metabolic	Panc_Alpha	rs1701704	chr12	56080595	rs3741499	ENSG00000139613	ENST00000547356	SMARCC2	56079125	56080669	Alpha_27060	openGene2openGene	T1D
metabolic	Panc_Alpha	rs3883338	chr17	42387807	rs3736164	ENSG00000131475	ENST00000589520	VPS25	42387346	42389410	Alpha_49497	openGene2openGene	IBD
metabolic	Panc_Alpha	rs2304206	chr19	49677009	rs975484	ENSG00000126460	ENST00000543867	PRRG2	49676468	49677519	Alpha_58768	openGene2openGene	VIT
metabolic	Panc_Alpha	rs2304206	chr19	49677009	rs975484	ENSG00000126460	ENST00000597121	PRRG2	49676468	49677519	Alpha_58768	openGene2openGene	VIT
metabolic	Panc_Alpha	rs2247314	chr6	166957044	rs2757041	ENSG00000213066	ENST00000494781	CEP43	166955697	166957743	Alpha_110799	openGene2openGene	VIT
metabolic	Panc_Alpha	rs7705826	chr5	132390140	rs274553	ENSG00000283782	ENST00000638504	ENSG00000283782	132389681	132390260	Alpha_99652	ocr2openGene	CRO
metabolic	Panc_Alpha	rs9469899	chr6	34792177	rs6457791	ENSG00000272288	ENST00000606971	ILRUN-AS1	34791441	34793418	Alpha_104602	openGene2openGene	GD
metabolic	Panc_Alpha	rs1701704	chr12	56041628	rs705704	ENSG00000170515	ENST00000552766	PA2G4	56041250	56042459	Alpha_27058	openGene2openGene	T1D
metabolic	Panc_Alpha	rs112006329	chr11	575800	rs34793529	ENSG00000185522	ENST00000486629	LMNTD2	575333	576771	Alpha_17974	openGene2openGene	SLE
metabolic	Panc_Alpha	rs7187776	chr16	28880144	rs8055138	ENSG00000178952	ENST00000569217	TUFM	28879667	28880612	Alpha_44645	openGene2openGene	T1D
metabolic	Panc_Alpha	rs7187776	chr16	28863801	rs7198606	ENSG00000177548	ENST00000544477	RABEP2	28863154	28864340	Alpha_44643	openGene2openGene	T1D
metabolic	Panc_Alpha	rs7187776	chr16	28880144	rs8055138	ENSG00000178952	ENST00000561644	TUFM	28879667	28880612	Alpha_44645	openGene2openGene	T1D
metabolic	Panc_Alpha	rs9611565	chr22	41413633	rs202635	ENSG00000100412	ENST00000678454	ACO2	41413455	41414381	Alpha_76737	ocr2openGene	VIT
metabolic	Panc_Alpha	rs2066819	chr12	56333921	rs80317430	ENSG00000176422	ENST00000338146	SPRYD4	56333070	56334678	Alpha_27085	openGene2openGene	PSO
metabolic	Panc_Alpha	rs28449958	chr16	28863801	rs7198606	ENSG00000196296	ENST00000536376	ATP2A1	28863154	28864340	Alpha_44643	openGene2openGene	IBD
metabolic	Panc_Alpha	rs7120737	chr11	47553820	rs28364769	ENSG00000123444	ENST00000529499	KBTBD4	47552422	47553846	Alpha_20279	openGene2openGene	MS
metabolic	Panc_Alpha	rs2066819	chr12	56334216	rs2371494	ENSG00000144785	ENST00000547423	ENSG00000144785	56333070	56334678	Alpha_27085	openGene2openGene	PSO
metabolic	Panc_Alpha	rs8042861	chr15	90388225	rs2589941	ENSG00000140575	ENST00000558491	IQGAP1	90387686	90389430	Alpha_42971	openGene2openGene	MS
metabolic	Panc_Alpha	rs7132277	chr12	123364549	rs7485502	ENSG00000111328	ENST00000535796	CDK2AP1	123363584	123366117	Alpha_30295	openGene2openGene	MS
metabolic	Panc_Alpha	rs60131261	chr6	29975401	rs6903753	ENSG00000204599	ENST00000458516	TRIM39	29975198	29976118	Alpha_104190	openGene2openGene	VIT
metabolic	Panc_Alpha	rs77599401	chr1	206726065	rs78672818	ENSG00000162894	ENST00000628511	FCMR	206725838	206726787	Alpha_9375	ocr2openGene	T1D
metabolic	Panc_Alpha	rs7187776	chr16	28863801	rs7198606	ENSG00000177548	ENST00000561803	RABEP2	28863154	28864340	Alpha_44643	openGene2openGene	T1D
metabolic	Panc_Alpha	rs34779708	chr10	35127585	rs12765038	ENSG00000095794	ENST00000473940	CREM	35126510	35128026	Alpha_13494	openGene2openGene	IBD
metabolic	Panc_Alpha	rs12445568	chr16	31033576	rs12445650	ENSG00000261359	ENST00000561916	PYCARD-AS1	31032792	31034623	Alpha_44782	openGene2openGene	PSO
metabolic	Panc_Alpha	rs11246217	chr11	575408	rs56333810	ENSG00000185522	ENST00000329451	LMNTD2	575333	576771	Alpha_17974	openGene2openGene	SLE
metabolic	Panc_Alpha	rs8042861	chr15	90388131	rs2589940	ENSG00000140553	ENST00000557212	UNC45A	90387686	90389430	Alpha_42971	openGene2openGene	MS
metabolic	Panc_Alpha	rs9611565	chr22	41383069	rs3788584	ENSG00000100412	ENST00000678688	ACO2	41380649	41383536	Alpha_76733	openGene2openGene	VIT
metabolic	Panc_Alpha	rs9926533	chr16	30958165	rs11643872	ENSG00000103496	ENST00000613541	STX4	30957164	30958671	Alpha_44779	openGene2openGene	SLE
metabolic	Panc_Alpha	rs12156002	chr8	128186044	rs59602790	ENSG00000136997	ENST00000377970	MYC	128185728	128186060	Alpha_123911	ocr2openGene	SLE
metabolic	Panc_Alpha	rs9611565	chr22	41383069	rs3788584	ENSG00000100412	ENST00000676792	ACO2	41380649	41383536	Alpha_76733	openGene2openGene	VIT
metabolic	Panc_Alpha	rs10936599	chr3	169769713	rs9811216	ENSG00000085276	ENST00000487503	MECOM	169769452	169770000	Alpha_85348	openGene2openGene	CEL
metabolic	Panc_Alpha	rs2017445	chr12	56080595	rs3741499	ENSG00000062485	ENST00000550996	CS	56079125	56080669	Alpha_27060	openGene2openGene	VIT
metabolic	Panc_Alpha	rs1453560	chr17	39739722	rs9896940	ENSG00000167258	ENST00000558240	CDK12	39737585	39740013	Alpha_49291	openGene2openGene	SLE
metabolic	Panc_Alpha	rs9611565	chr22	41381554	rs9607799	ENSG00000100412	ENST00000677153	ACO2	41380649	41383536	Alpha_76733	openGene2openGene	VIT
metabolic	Panc_Alpha	rs78865465	chr12	55974117	rs75639074	ENSG00000135437	ENST00000547072	RDH5	55973152	55974754	Alpha_27048	openGene2openGene	T1D
metabolic	Panc_Alpha	rs3197999	chr3	49674864	rs11130213	ENSG00000183763	ENST00000473195	TRAIP	49673422	49674883	Alpha_79810	openGene2openGene	IBD
metabolic	Panc_Alpha	rs1048990	chr14	35122110	rs28365850	ENSG00000100902	ENST00000622405	PSMA6	35121445	35123221	Alpha_36000	openGene2openGene	ALG
metabolic	Panc_Alpha	rs9611565	chr22	41381311	rs2234053	ENSG00000100412	ENST00000678269	ACO2	41380649	41383536	Alpha_76733	openGene2openGene	VIT
metabolic	Panc_Alpha	rs10936599	chr3	169772158	rs3821383	ENSG00000085276	ENST00000468789	MECOM	169771844	169772570	Alpha_85349	openGene2openGene	CEL
metabolic	Panc_Alpha	rs5758343	chr22	41413619	rs202634	ENSG00000100412	ENST00000678394	ACO2	41413455	41414381	Alpha_76737	ocr2openGene	ALG
metabolic	Panc_Alpha	rs9611565	chr22	41381237	rs2234052	ENSG00000100412	ENST00000678269	ACO2	41380649	41383536	Alpha_76733	openGene2openGene	VIT
metabolic	Panc_Alpha	rs9611565	chr22	41383069	rs3788584	ENSG00000100412	ENST00000678819	ACO2	41380649	41383536	Alpha_76733	openGene2openGene	VIT
metabolic	Panc_Alpha	rs1701704	chr12	56041628	rs705704	ENSG00000135404	ENST00000548117	CD63	56041250	56042459	Alpha_27058	openGene2openGene	T1D
metabolic	Panc_Alpha	rs5758343	chr22	41413633	rs202635	ENSG00000100412	ENST00000677427	ACO2	41413455	41414381	Alpha_76737	ocr2openGene	ALG
metabolic	Panc_Alpha	rs5758343	chr22	41413633	rs202635	ENSG00000100412	ENST00000676959	ACO2	41413455	41414381	Alpha_76737	ocr2openGene	ALG
metabolic	Panc_Alpha	rs2017445	chr12	55996852	rs59877680	ENSG00000258311	ENST00000550412	ENSG00000258311	55996292	55997721	Alpha_27051	openGene2openGene	VIT
metabolic	Panc_Alpha	rs1701704	chr12	56041628	rs705704	ENSG00000135404	ENST00000550776	CD63	56041250	56042459	Alpha_27058	openGene2openGene	T1D
metabolic	Panc_Alpha	rs2017445	chr12	55996580	rs772920	ENSG00000258311	ENST00000550412	ENSG00000258311	55996292	55997721	Alpha_27051	openGene2openGene	VIT
metabolic	Panc_Alpha	rs1701704	chr12	55996580	rs772920	ENSG00000139531	ENST00000548274	SUOX	55996292	55997721	Alpha_27051	openGene2openGene	T1D
metabolic	Panc_Alpha	rs34835	chr16	28554346	rs7191618	ENSG00000188603	ENST00000566824	CLN3	28553790	28554817	Alpha_44632	openGene2openGene	T1D
metabolic	Panc_Alpha	rs4810485	chr20	46118343	rs1883832	ENSG00000080189	ENST00000372230	SLC35C2	46117934	46118667	Alpha_72813	openGene2openGene	MS
metabolic	Panc_Alpha	rs11611029	chr12	55974294	rs11171710	ENSG00000139531	ENST00000550121	SUOX	55973152	55974754	Alpha_27048	openGene2openGene	HT
metabolic	Panc_Alpha	rs11611029	chr12	55974294	rs11171710	ENSG00000139531	ENST00000552363	SUOX	55973152	55974754	Alpha_27048	openGene2openGene	HT
metabolic	Panc_Alpha	rs4820827	chr22	29973787	rs3747149	ENSG00000100325	ENST00000307790	ASCC2	29973237	29974290	Alpha_75948	ocr2openGene	T1D
metabolic	Panc_Alpha	rs3197999	chr3	50391047	rs115586086	ENSG00000007402	ENST00000424201	CACNA2D2	50390868	50391321	Alpha_79881	ocr2openGene	IBD
metabolic	Panc_Alpha	rs7552167	chr1	24187278	rs4090311	ENSG00000232298	ENST00000437965	GRHL3-AS1	24186674	24188215	Alpha_1641	openGene2openGene	PSO
metabolic	Panc_Alpha	rs1056198	chr20	49917039	rs3787331	ENSG00000244687	ENST00000468926	UBE2V1	49915512	49917347	Alpha_73081	openGene2openGene	PSO
metabolic	Panc_Alpha	rs4820827	chr22	29973787	rs3747149	ENSG00000100325	ENST00000454854	ASCC2	29973237	29974290	Alpha_75948	ocr2openGene	T1D
metabolic	Panc_Alpha	rs3197999	chr3	50391047	rs115586086	ENSG00000007402	ENST00000360963	CACNA2D2	50390868	50391321	Alpha_79881	ocr2openGene	IBD
metabolic	Panc_Alpha	rs4690229	chr4	973657	rs13137144	ENSG00000178950	ENST00000513935	GAK	972842	974008	Alpha_86999	openGene2openGene	SLE
metabolic	Panc_Alpha	rs3197999	chr3	50299601	rs34136796	ENSG00000007402	ENST00000483620	CACNA2D2	50298960	50300451	Alpha_79866	openGene2openGene	IBD
metabolic	Panc_Alpha	rs3812565	chr9	136399391	rs11145889	ENSG00000187796	ENST00000695907	CARD9	136399357	136400658	Alpha_130225	openGene2openGene	IBD
metabolic	Panc_Alpha	rs10936599	chr3	169769649	rs12637184	ENSG00000008952	ENST00000461933	SEC62	169769452	169770000	Alpha_85348	openGene2openGene	CEL
metabolic	Panc_Alpha	rs3197999	chr3	50450636	rs139453136	ENSG00000007402	ENST00000424201	CACNA2D2	50450197	50451129	Alpha_79893	ocr2openGene	IBD
metabolic	Panc_Alpha	rs7204270	chr16	30183519	rs930392	ENSG00000250616	ENST00000515455	YPEL3-DT	30182783	30183900	Alpha_44718	openGene2openGene	MS
metabolic	Panc_Alpha	rs36014129	chr6	25993241	rs13202688	ENSG00000287080	ENST00000612966	H3C3	25991885	25993311	Alpha_103986	openGene2openGene	SLE
metabolic	Panc_Alpha	rs7723899	chr5	96936824	rs3842058	ENSG00000247121	ENST00000663822	ENSG00000247121	96936698	96937159	Alpha_98412	openGene2openGene	CRO
metabolic	Panc_Alpha	rs2233424	chr6	44265183	rs2233434	ENSG00000096384	ENST00000353801	HSP90AB1	44265113	44265996	Alpha_105357	openGene2openGene	RA
metabolic	Panc_Alpha	rs3197999	chr3	49358927	rs3811699	ENSG00000145020	ENST00000480957	AMT	49357692	49359051	Alpha_79781	openGene2openGene	IBD
metabolic	Panc_Alpha	rs3197999	chr3	49358927	rs3811699	ENSG00000145020	ENST00000465925	AMT	49357692	49359051	Alpha_79781	openGene2openGene	IBD
metabolic	Panc_Alpha	rs2066819	chr12	56301033	rs78149779	ENSG00000062485	ENST00000552222	CS	56299641	56301046	Alpha_27083	openGene2openGene	PSO
metabolic	Panc_Alpha	rs34593439	chr15	78944951	rs2289702	ENSG00000103811	ENST00000677254	CTSH	78944463	78945580	Alpha_42373	openGene2openGene	T1D
metabolic	Panc_Alpha	rs34593439	chr15	78944951	rs2289702	ENSG00000103811	ENST00000677936	CTSH	78944463	78945580	Alpha_42373	openGene2openGene	T1D
metabolic	Panc_Alpha	rs12421615	chr11	64284975	rs2510066	ENSG00000173264	ENST00000541952	GPR137	64284349	64286161	Alpha_20828	openGene2openGene	VIT
metabolic	Panc_Alpha	rs4686953	chr3	188362460	rs7640550	ENSG00000145012	ENST00000448637	LPP	188362446	188363045	Alpha_86365	ocr2openGene	MS
metabolic	Panc_Alpha	rs7723899	chr5	96936824	rs3842058	ENSG00000247121	ENST00000665421	ENSG00000247121	96936698	96937159	Alpha_98412	openGene2openGene	CRO
metabolic	Panc_Alpha	rs11246217	chr11	575800	rs34793529	ENSG00000185507	ENST00000533190	IRF7	575333	576771	Alpha_17974	openGene2openGene	SLE
metabolic	Panc_Alpha	rs11246217	chr11	575800	rs34793529	ENSG00000185507	ENST00000533182	IRF7	575333	576771	Alpha_17974	openGene2openGene	SLE
metabolic	Panc_Alpha	rs149010539	chr3	49673997	chr3:49711430	ENSG00000173402	ENST00000421560	DAG1	49673422	49674883	Alpha_79810	openGene2openGene	CRO
metabolic	Panc_Alpha	rs10760123	chr9	120928863	rs7028641	ENSG00000119403	ENST00000419155	PHF19	120928483	120929639	Alpha_129156	openGene2openGene	ALG
metabolic	Panc_Alpha	rs10760123	chr9	120928863	rs7028641	ENSG00000119403	ENST00000453868	PHF19	120928483	120929639	Alpha_129156	openGene2openGene	ALG
metabolic	Panc_Alpha	rs149010539	chr3	49673997	chr3:49711430	ENSG00000173402	ENST00000545947	DAG1	49673422	49674883	Alpha_79810	openGene2openGene	CRO
metabolic	Panc_Alpha	rs1170436	chr16	68539161	rs1170445	ENSG00000168802	ENST00000522497	CHTF8	68539004	68540227	Alpha_45738	openGene2openGene	SLE
metabolic	Panc_Alpha	rs63406760	chr12	123142469	rs1106241	ENSG00000150967	ENST00000543935	ABCB9	123141860	123142497	Alpha_30276	ocr2openGene	ALG
metabolic	Panc_Alpha	rs2017445	chr12	56041720	rs705705	ENSG00000170515	ENST00000553057	PA2G4	56041250	56042459	Alpha_27058	openGene2openGene	VIT
metabolic	Panc_Alpha	rs7187776	chr16	28863226	rs62037367	ENSG00000177548	ENST00000562475	RABEP2	28863154	28864340	Alpha_44643	openGene2openGene	T1D
metabolic	Panc_Alpha	rs9611565	chr22	41381909	rs2234059	ENSG00000100412	ENST00000676959	ACO2	41380649	41383536	Alpha_76733	openGene2openGene	VIT
metabolic	Panc_Alpha	rs2066819	chr12	56334474	chr12:56334474:GA:G	ENSG00000257727	ENST00000273308	CNPY2	56333070	56334678	Alpha_27085	openGene2openGene	PSO
metabolic	Panc_Alpha	rs11714843	chr3	119498465	rs2280670	ENSG00000163389	ENST00000460339	POGLUT1	119498002	119499137	Alpha_82959	openGene2openGene	JIA
metabolic	Panc_Alpha	rs78865465	chr12	55974117	rs75639074	ENSG00000196465	ENST00000405661	MYL6B	55973152	55974754	Alpha_27048	openGene2openGene	T1D
metabolic	Panc_Alpha	rs1170436	chr16	68539161	rs1170445	ENSG00000141076	ENST00000352319	UTP4	68539004	68540227	Alpha_45738	openGene2openGene	SLE
metabolic	Panc_Alpha	rs34835	chr16	28554346	rs7191618	ENSG00000188603	ENST00000567495	CLN3	28553790	28554817	Alpha_44632	openGene2openGene	T1D
metabolic	Panc_Alpha	rs7187776	chr16	28846324	rs7187776	ENSG00000275807	ENST00000614819	ENSG00000275807	28846054	28847012	Alpha_44642	openGene2openGene	T1D
metabolic	Panc_Alpha	rs7187776	chr16	28880144	rs8055138	ENSG00000275807	ENST00000614819	ENSG00000275807	28879667	28880612	Alpha_44645	openGene2openGene	T1D
metabolic	Panc_Alpha	rs3806308	chr1	19815954	rs3820328	ENSG00000162542	ENST00000488449	TMCO4	19814638	19816164	Alpha_1326	openGene2openGene	UC
metabolic	Panc_Alpha	rs1701704	chr12	55996852	rs705702	ENSG00000170515	ENST00000303305	PA2G4	55996292	55997721	Alpha_27051	openGene2openGene	T1D
metabolic	Panc_Alpha	rs78865465	chr12	55974117	rs75639074	ENSG00000196465	ENST00000696000	MYL6B	55973152	55974754	Alpha_27048	openGene2openGene	T1D
metabolic	Panc_Alpha	rs10985070	chr9	120876986	rs73541868	ENSG00000119403	ENST00000453868	PHF19	120876019	120877918	Alpha_129153	openGene2openGene	RA
metabolic	Panc_Alpha	rs34779708	chr10	35080128	rs13376871	ENSG00000095794	ENST00000488328	CREM	35079959	35080248	Alpha_13488	openGene2openGene	IBD
metabolic	Panc_Alpha	rs36014129	chr6	26021644	rs41266779	ENSG00000124610	ENST00000244573	H1-1	26020436	26022483	Alpha_103989	openGene2openGene	SLE
metabolic	Panc_Alpha	rs28449958	chr16	28880144	rs8055138	ENSG00000178188	ENST00000538342	SH2B1	28879667	28880612	Alpha_44645	openGene2openGene	IBD
metabolic	Panc_Alpha	rs5758343	chr22	41413899	rs132919	ENSG00000100412	ENST00000678819	ACO2	41413455	41414381	Alpha_76737	ocr2openGene	ALG
metabolic	Panc_Alpha	rs17323934	chr7	26865309	rs73069541	ENSG00000005020	ENST00000487720	SKAP2	26864040	26865370	Alpha_112193	openGene2openGene	T1D
metabolic	Panc_Alpha	rs36014129	chr6	26199675	rs34961555	ENSG00000124610	ENST00000244573	H1-1	26198981	26200005	Alpha_104012	openGene2openGene	SLE
metabolic	Panc_Alpha	rs12720356	chr19	10380329	rs2304257	ENSG00000076662	ENST00000592945	ICAM3	10380270	10381167	Alpha_56346	openGene2openGene	T1D
metabolic	Panc_Alpha	rs2066819	chr12	56334353	rs79824801	ENSG00000170581	ENST00000418572	STAT2	56333070	56334678	Alpha_27085	openGene2openGene	PSO
metabolic	Panc_Alpha	rs2066819	chr12	56334353	rs79824801	ENSG00000170581	ENST00000557235	STAT2	56333070	56334678	Alpha_27085	openGene2openGene	PSO
metabolic	Panc_Alpha	rs7705826	chr5	132390140	rs274553	ENSG00000283782	ENST00000638452	ENSG00000283782	132389681	132390260	Alpha_99652	ocr2openGene	CRO
metabolic	Panc_Alpha	rs1453560	chr17	39739722	rs9896940	ENSG00000141741	ENST00000577810	MIEN1	39737585	39740013	Alpha_49291	openGene2openGene	SLE
metabolic	Panc_Alpha	rs7187776	chr16	28880144	rs8055138	ENSG00000178952	ENST00000565012	TUFM	28879667	28880612	Alpha_44645	openGene2openGene	T1D
metabolic	Panc_Alpha	rs63406760	chr12	123233754	rs1727332	ENSG00000111325	ENST00000545396	OGFOD2	123232691	123233958	Alpha_30282	openGene2openGene	ALG
metabolic	Panc_Alpha	rs11246217	chr11	575408	rs56333810	ENSG00000185522	ENST00000492515	LMNTD2	575333	576771	Alpha_17974	openGene2openGene	SLE
metabolic	Panc_Alpha	rs7187776	chr16	28863801	rs7198606	ENSG00000177548	ENST00000357573	RABEP2	28863154	28864340	Alpha_44643	openGene2openGene	T1D
metabolic	Panc_Alpha	rs1701704	chr12	56080595	rs3741499	ENSG00000139613	ENST00000552674	SMARCC2	56079125	56080669	Alpha_27060	openGene2openGene	T1D
metabolic	Panc_Alpha	rs7187776	chr16	28864161	rs7193733	ENSG00000178952	ENST00000313511	TUFM	28863154	28864340	Alpha_44643	openGene2openGene	T1D
metabolic	Panc_Alpha	rs28449958	chr16	28880144	rs8055138	ENSG00000178188	ENST00000684370	SH2B1	28879667	28880612	Alpha_44645	openGene2openGene	IBD
metabolic	Panc_Alpha	rs1701704	chr12	56080595	rs3741499	ENSG00000139613	ENST00000550164	SMARCC2	56079125	56080669	Alpha_27060	openGene2openGene	T1D
metabolic	Panc_Alpha	rs7187776	chr16	28863801	rs7198606	ENSG00000178952	ENST00000313511	TUFM	28863154	28864340	Alpha_44643	openGene2openGene	T1D
metabolic	Panc_Alpha	rs2283789	chr22	21630090	rs3747093	ENSG00000099960	ENST00000426145	SLC7A4	21629087	21630435	Alpha_75349	openGene2openGene	CRO
metabolic	Panc_Alpha	rs11065898	chr12	111489097	rs1029388	ENSG00000257595	ENST00000548846	LINC02356	111488198	111489384	Alpha_29570	openGene2openGene	AS
metabolic	Panc_Alpha	rs63406760	chr12	123233754	rs1727332	ENSG00000111325	ENST00000544852	OGFOD2	123232691	123233958	Alpha_30282	openGene2openGene	ALG
metabolic	Panc_Alpha	rs2066819	chr12	56334353	rs79824801	ENSG00000144785	ENST00000549318	ENSG00000144785	56333070	56334678	Alpha_27085	openGene2openGene	PSO
metabolic	Panc_Alpha	rs9469899	chr6	34792548	rs7752060	ENSG00000272288	ENST00000667026	ILRUN-AS1	34791441	34793418	Alpha_104602	openGene2openGene	GD
metabolic	Panc_Alpha	rs63406760	chr12	123233754	rs1727332	ENSG00000111325	ENST00000420319	OGFOD2	123232691	123233958	Alpha_30282	openGene2openGene	ALG
metabolic	Panc_Alpha	rs9355260	chr6	159104207	rs55966014	ENSG00000164691	ENST00000367066	TAGAP	159104113	159104573	Alpha_110493	openGene2openGene	MS
metabolic	Panc_Alpha	rs60131261	chr6	29975290	rs6904029	ENSG00000204599	ENST00000458516	TRIM39	29975198	29976118	Alpha_104190	openGene2openGene	VIT
metabolic	Panc_Alpha	rs77599401	chr1	206734774	rs144010760	ENSG00000162894	ENST00000463473	FCMR	206734582	206735009	Alpha_9377	ocr2openGene	T1D
metabolic	Panc_Alpha	rs10985070	chr9	120928959	rs1930785	ENSG00000119403	ENST00000456291	PHF19	120928483	120929639	Alpha_129156	openGene2openGene	RA
metabolic	Panc_Alpha	rs34779708	chr10	35080128	rs13376871	ENSG00000095794	ENST00000344351	CREM	35079959	35080248	Alpha_13488	openGene2openGene	IBD
metabolic	Panc_Alpha	rs34779708	chr10	35126627	rs4934730	ENSG00000095794	ENST00000488328	CREM	35126510	35128026	Alpha_13494	openGene2openGene	IBD
metabolic	Panc_Alpha	rs28449958	chr16	28863226	rs62037367	ENSG00000196296	ENST00000562185	ATP2A1	28863154	28864340	Alpha_44643	openGene2openGene	IBD
metabolic	Panc_Alpha	rs9611565	chr22	41413633	rs202635	ENSG00000100412	ENST00000677516	ACO2	41413455	41414381	Alpha_76737	ocr2openGene	VIT
metabolic	Panc_Alpha	rs34779708	chr10	35080128	rs13376871	ENSG00000095794	ENST00000490511	CREM	35079959	35080248	Alpha_13488	openGene2openGene	IBD
metabolic	Panc_Alpha	rs34779708	chr10	35080128	rs13376871	ENSG00000095794	ENST00000468236	CREM	35079959	35080248	Alpha_13488	openGene2openGene	IBD
metabolic	Panc_Alpha	rs34779708	chr10	35080128	rs13376871	ENSG00000095794	ENST00000474931	CREM	35079959	35080248	Alpha_13488	openGene2openGene	IBD
metabolic	Panc_Alpha	rs9611565	chr22	41414166	rs132920	ENSG00000100412	ENST00000679311	ACO2	41413455	41414381	Alpha_76737	ocr2openGene	VIT
metabolic	Panc_Alpha	rs9611565	chr22	41413633	rs202635	ENSG00000100412	ENST00000677153	ACO2	41413455	41414381	Alpha_76737	ocr2openGene	VIT
metabolic	Panc_Alpha	rs75637965	chr8	11458083	rs75637965	ENSG00000079459	ENST00000525954	FDFT1	11457377	11458765	Alpha_118910	ocr2openGene	MS
metabolic	Panc_Alpha	rs63406760	chr12	123043858	rs655293	ENSG00000111325	ENST00000454694	OGFOD2	123043488	123044152	Alpha_30254	ocr2openGene	ALG
metabolic	Panc_Alpha	rs7552167	chr1	24187278	rs4090311	ENSG00000133226	ENST00000468822	SRRM1	24186674	24188215	Alpha_1641	openGene2openGene	PSO
metabolic	Panc_Alpha	rs60131261	chr6	30061023	rs9295829	ENSG00000204642	ENST00000429294	HLA-F	30060729	30062203	Alpha_104201	openGene2openGene	VIT
metabolic	Panc_Alpha	rs11611029	chr12	55974294	rs11171710	ENSG00000196465	ENST00000553066	MYL6B	55973152	55974754	Alpha_27048	openGene2openGene	HT
metabolic	Panc_Alpha	rs1701704	chr12	56080595	rs3741499	ENSG00000062485	ENST00000550734	CS	56079125	56080669	Alpha_27060	openGene2openGene	T1D
metabolic	Panc_Alpha	rs63406760	chr12	123142469	rs1106241	ENSG00000111325	ENST00000397389	OGFOD2	123141860	123142497	Alpha_30276	ocr2openGene	ALG
metabolic	Panc_Alpha	rs7132277	chr12	123043858	rs655293	ENSG00000111325	ENST00000538628	OGFOD2	123043488	123044152	Alpha_30254	ocr2openGene	MS
metabolic	Panc_Alpha	rs12946510	chr17	39754115	rs2941522	ENSG00000167258	ENST00000559545	CDK12	39753897	39755144	Alpha_49292	ocr2openGene	MS
metabolic	Panc_Alpha	rs11611029	chr12	55974294	rs11171710	ENSG00000196465	ENST00000696002	MYL6B	55973152	55974754	Alpha_27048	openGene2openGene	HT
metabolic	Panc_Alpha	rs7552167	chr1	24187123	rs78312791	ENSG00000133226	ENST00000490543	SRRM1	24186674	24188215	Alpha_1641	openGene2openGene	PSO
metabolic	Panc_Alpha	rs11755393	chr6	34792548	rs7752060	ENSG00000272288	ENST00000687757	ILRUN-AS1	34791441	34793418	Alpha_104602	openGene2openGene	SLE
metabolic	Panc_Alpha	rs7132277	chr12	123043858	rs655293	ENSG00000111325	ENST00000545033	OGFOD2	123043488	123044152	Alpha_30254	ocr2openGene	MS
metabolic	Panc_Alpha	rs9611565	chr22	41383069	rs3788584	ENSG00000172346	ENST00000306149	CSDC2	41380649	41383536	Alpha_76733	openGene2openGene	VIT
metabolic	Panc_Alpha	rs9611565	chr22	41381879	rs2234058	ENSG00000172346	ENST00000306149	CSDC2	41380649	41383536	Alpha_76733	openGene2openGene	VIT
metabolic	Panc_Alpha	rs2066819	chr12	56360038	rs2066818	ENSG00000135473	ENST00000440411	PAN2	56359983	56360842	Alpha_27087	openGene2openGene	PSO
metabolic	Panc_Alpha	rs36014129	chr6	26021644	rs41266779	ENSG00000272462	ENST00000666742	ENSG00000272462	26020436	26022483	Alpha_103989	openGene2openGene	SLE
metabolic	Panc_Alpha	rs2066819	chr12	56360038	rs2066818	ENSG00000135473	ENST00000610546	PAN2	56359983	56360842	Alpha_27087	openGene2openGene	PSO
metabolic	Panc_Alpha	rs7187776	chr16	28824884	rs4451951	ENSG00000177548	ENST00000563577	RABEP2	28823734	28824890	Alpha_44641	openGene2openGene	T1D
metabolic	Panc_Alpha	rs1463485	chr17	75855927	rs936394	ENSG00000132478	ENST00000587501	UNK	75855107	75856675	Alpha_51639	openGene2openGene	SLE
metabolic	Panc_Alpha	rs3783782	chr14	61527576	rs116995425	ENSG00000100644	ENST00000557206	HIF1A	61527133	61528216	Alpha_37052	openGene2openGene	RA
metabolic	Panc_Alpha	rs4690229	chr4	973657	rs13137144	ENSG00000127419	ENST00000514453	TMEM175	972842	974008	Alpha_86999	openGene2openGene	SLE
metabolic	Panc_Alpha	rs34593439	chr15	78944951	rs2289702	ENSG00000103811	ENST00000679047	CTSH	78944463	78945580	Alpha_42373	openGene2openGene	T1D
metabolic	Panc_Alpha	rs12421615	chr11	64285685	rs887314	ENSG00000257069	ENST00000539086	KCNK4-TEX40	64284349	64286161	Alpha_20828	openGene2openGene	VIT
metabolic	Panc_Alpha	rs2304206	chr19	49665614	rs2304206	ENSG00000142546	ENST00000594932	NOSIP	49664346	49666215	Alpha_58766	openGene2openGene	VIT
metabolic	Panc_Alpha	rs2017445	chr12	55996852	rs59877680	ENSG00000139531	ENST00000548274	SUOX	55996292	55997721	Alpha_27051	openGene2openGene	VIT
metabolic	Panc_Alpha	rs2017445	chr12	55996852	rs59877680	ENSG00000111540	ENST00000553116	RAB5B	55996292	55997721	Alpha_27051	openGene2openGene	VIT
metabolic	Panc_Alpha	rs2017445	chr12	55996580	rs772920	ENSG00000139531	ENST00000550478	SUOX	55996292	55997721	Alpha_27051	openGene2openGene	VIT
metabolic	Panc_Alpha	rs1800693	chr12	6341779	rs767455	ENSG00000067182	ENST00000543995	TNFRSF1A	6341285	6342411	Alpha_24832	openGene2openGene	MS
metabolic	Panc_Alpha	rs2304206	chr19	49665614	rs2304206	ENSG00000142546	ENST00000339093	NOSIP	49664346	49666215	Alpha_58766	openGene2openGene	VIT
metabolic	Panc_Alpha	rs12421615	chr11	64284975	rs2510066	ENSG00000182450	ENST00000545838	KCNK4	64284349	64286161	Alpha_20828	openGene2openGene	VIT
metabolic	Panc_Alpha	rs63406760	chr12	123142469	rs1106241	ENSG00000111325	ENST00000545033	OGFOD2	123141860	123142497	Alpha_30276	ocr2openGene	ALG
metabolic	Panc_Alpha	rs7132277	chr12	123142435	rs1106240	ENSG00000111325	ENST00000545396	OGFOD2	123141860	123142497	Alpha_30276	ocr2openGene	MS
metabolic	Panc_Alpha	rs3091307	chr5	132656717	rs1881457	ENSG00000164404	ENST00000687214	GDF9	132655979	132656968	Alpha_99674	openGene2openGene	ALG
metabolic	Panc_Alpha	rs12445568	chr16	30985551	rs12443627	ENSG00000178226	ENST00000418068	PRSS36	30984964	30985949	Alpha_44780	openGene2openGene	PSO
metabolic	Panc_Alpha	rs3197999	chr3	49358324	rs1800668	ENSG00000145020	ENST00000636865	AMT	49357692	49359051	Alpha_79781	openGene2openGene	IBD
metabolic	Panc_Alpha	rs9611565	chr22	41383069	rs3788584	ENSG00000100410	ENST00000491254	PHF5A	41380649	41383536	Alpha_76733	openGene2openGene	VIT
metabolic	Panc_Alpha	rs2304206	chr19	49665670	rs2304205	ENSG00000142546	ENST00000339093	NOSIP	49664346	49666215	Alpha_58766	openGene2openGene	VIT
metabolic	Panc_Alpha	rs12445568	chr16	30985551	rs12443627	ENSG00000103496	ENST00000565483	STX4	30984964	30985949	Alpha_44780	ocr2openGene	PSO
metabolic	Panc_Alpha	rs7187776	chr16	28824359	rs149808056	ENSG00000177548	ENST00000561803	RABEP2	28823734	28824890	Alpha_44641	openGene2openGene	T1D
metabolic	Panc_Alpha	rs2304206	chr19	49677009	rs975484	ENSG00000169169	ENST00000405931	CPT1C	49676468	49677519	Alpha_58768	openGene2openGene	VIT
metabolic	Panc_Alpha	rs28449958	chr16	28880144	rs8055138	ENSG00000261766	ENST00000567731	ENSG00000261766	28879667	28880612	Alpha_44645	openGene2openGene	IBD
metabolic	Panc_Alpha	rs1170436	chr16	68539384	rs1170444	ENSG00000168802	ENST00000398235	CHTF8	68539004	68540227	Alpha_45738	openGene2openGene	SLE
metabolic	Panc_Alpha	rs12421615	chr11	64284975	rs2510066	ENSG00000173264	ENST00000542190	GPR137	64284349	64286161	Alpha_20828	openGene2openGene	VIT
metabolic	Panc_Alpha	rs4690229	chr4	973657	rs13137144	ENSG00000168993	ENST00000304062	CPLX1	972842	974008	Alpha_86999	openGene2openGene	SLE
metabolic	Panc_Alpha	rs11204896	chr1	151820508	rs11578418	ENSG00000143436	ENST00000368829	MRPL9	151820394	151820743	Alpha_6771	ocr2openGene	ALG
metabolic	Panc_Alpha	rs5758343	chr22	41381909	rs2234059	ENSG00000167074	ENST00000406644	TEF	41380649	41383536	Alpha_76733	openGene2openGene	ALG
metabolic	Panc_Alpha	rs7187776	chr16	28824359	rs149808056	ENSG00000177548	ENST00000570030	RABEP2	28823734	28824890	Alpha_44641	openGene2openGene	T1D
metabolic	Panc_Alpha	rs8042861	chr15	90388131	rs2589940	ENSG00000182511	ENST00000452243	FES	90387686	90389430	Alpha_42971	openGene2openGene	MS
metabolic	Panc_Alpha	rs2233424	chr6	44265183	rs2233434	ENSG00000157593	ENST00000615337	SLC35B2	44265113	44265996	Alpha_105357	openGene2openGene	RA
metabolic	Panc_Alpha	rs773125	chr12	56042145	rs1131017	ENSG00000111540	ENST00000546810	RAB5B	56041250	56042459	Alpha_27058	openGene2openGene	RA
metabolic	Panc_Alpha	rs11714843	chr3	119498465	rs2280670	ENSG00000176142	ENST00000461654	TMEM39A	119498002	119499137	Alpha_82959	openGene2openGene	JIA
metabolic	Panc_Alpha	rs28449958	chr16	28863226	rs62037367	ENSG00000178188	ENST00000322610	SH2B1	28863154	28864340	Alpha_44643	openGene2openGene	IBD
metabolic	Panc_Alpha	rs2066819	chr12	56334353	rs79824801	ENSG00000135423	ENST00000494474	GLS2	56333070	56334678	Alpha_27085	openGene2openGene	PSO
metabolic	Panc_Alpha	rs2066819	chr12	56333921	rs80317430	ENSG00000135423	ENST00000494345	GLS2	56333070	56334678	Alpha_27085	openGene2openGene	PSO
metabolic	Panc_Alpha	rs1170436	chr16	68540161	rs1170442	ENSG00000168802	ENST00000448552	CHTF8	68539004	68540227	Alpha_45738	openGene2openGene	SLE
metabolic	Panc_Alpha	rs131294	chr22	29995292	rs2412963	ENSG00000100325	ENST00000453160	ASCC2	29994224	29995495	Alpha_75950	ocr2openGene	IBD
metabolic	Panc_Alpha	rs131294	chr22	29995001	rs3788423	ENSG00000100325	ENST00000453160	ASCC2	29994224	29995495	Alpha_75950	ocr2openGene	IBD
metabolic	Panc_Alpha	rs7187776	chr16	28863801	rs7198606	ENSG00000177548	ENST00000568703	RABEP2	28863154	28864340	Alpha_44643	openGene2openGene	T1D
metabolic	Panc_Alpha	rs34593439	chr15	78944951	rs2289702	ENSG00000103811	ENST00000676639	CTSH	78944463	78945580	Alpha_42373	openGene2openGene	T1D
metabolic	Panc_Alpha	rs63406760	chr12	122966218	rs4148856	ENSG00000150967	ENST00000392439	ABCB9	122965572	122967033	Alpha_30247	openGene2openGene	ALG
metabolic	Panc_Alpha	rs72698115	chr1	154325898	rs1205591	ENSG00000215938	ENST00000401119	MIR190B	154325682	154326695	Alpha_6897	openGene2openGene	JIA
metabolic	Panc_Alpha	rs78865465	chr12	55974117	rs75639074	ENSG00000196465	ENST00000552568	MYL6B	55973152	55974754	Alpha_27048	openGene2openGene	T1D
metabolic	Panc_Alpha	rs9469899	chr6	34740431	rs34884826	ENSG00000272288	ENST00000689838	ILRUN-AS1	34740421	34741030	Alpha_104600	ocr2openGene	GD
metabolic	Panc_Alpha	rs2066819	chr12	56334216	rs2371494	ENSG00000170581	ENST00000651915	STAT2	56333070	56334678	Alpha_27085	openGene2openGene	PSO
metabolic	Panc_Alpha	rs63406760	chr12	123233754	rs1727332	ENSG00000111325	ENST00000544358	OGFOD2	123232691	123233958	Alpha_30282	openGene2openGene	ALG
metabolic	Panc_Alpha	rs28449958	chr16	28880144	rs8055138	ENSG00000178188	ENST00000395532	SH2B1	28879667	28880612	Alpha_44645	openGene2openGene	IBD
metabolic	Panc_Alpha	rs2066819	chr12	56333921	rs80317430	ENSG00000170581	ENST00000651915	STAT2	56333070	56334678	Alpha_27085	openGene2openGene	PSO
metabolic	Panc_Alpha	rs11065898	chr12	111405393	rs3842307	ENSG00000257595	ENST00000552663	LINC02356	111405283	111406427	Alpha_29558	openGene2openGene	AS
metabolic	Panc_Alpha	rs1701704	chr12	56041628	rs705704	ENSG00000170515	ENST00000553057	PA2G4	56041250	56042459	Alpha_27058	openGene2openGene	T1D
metabolic	Panc_Alpha	rs1701704	chr12	56080595	rs3741499	ENSG00000139613	ENST00000550519	SMARCC2	56079125	56080669	Alpha_27060	openGene2openGene	T1D
metabolic	Panc_Alpha	rs63406760	chr12	123233754	rs1727332	ENSG00000111325	ENST00000545612	OGFOD2	123232691	123233958	Alpha_30282	openGene2openGene	ALG
metabolic	Panc_Alpha	rs34593439	chr15	78944951	rs2289702	ENSG00000103811	ENST00000678886	CTSH	78944463	78945580	Alpha_42373	openGene2openGene	T1D
metabolic	Panc_Alpha	rs12445568	chr16	30957268	rs4889599	ENSG00000103496	ENST00000313843	STX4	30957164	30958671	Alpha_44779	openGene2openGene	PSO
metabolic	Panc_Alpha	rs2790159	chr10	58269403	rs1416763	ENSG00000072401	ENST00000373910	UBE2D1	58268801	58269852	Alpha_14021	openGene2openGene	CRO
metabolic	Panc_Alpha	rs63406760	chr12	123233754	rs1727332	ENSG00000111325	ENST00000538755	OGFOD2	123232691	123233958	Alpha_30282	openGene2openGene	ALG
metabolic	Panc_Alpha	rs1701704	chr12	56080595	rs3741499	ENSG00000139613	ENST00000550859	SMARCC2	56079125	56080669	Alpha_27060	openGene2openGene	T1D
metabolic	Panc_Alpha	rs112006329	chr11	575408	rs56333810	ENSG00000185522	ENST00000492515	LMNTD2	575333	576771	Alpha_17974	openGene2openGene	SLE
metabolic	Panc_Alpha	rs1170436	chr16	68540161	rs1170442	ENSG00000141076	ENST00000352319	UTP4	68539004	68540227	Alpha_45738	openGene2openGene	SLE
metabolic	Panc_Alpha	rs34779708	chr10	35126627	rs4934730	ENSG00000095794	ENST00000356917	CREM	35126510	35128026	Alpha_13494	openGene2openGene	IBD
metabolic	Panc_Alpha	rs1800693	chr12	6341779	rs767455	ENSG00000215039	ENST00000545339	CD27-AS1	6341285	6342411	Alpha_24832	openGene2openGene	MS
metabolic	Panc_Alpha	rs63406760	chr12	123233754	rs1727332	ENSG00000111325	ENST00000228922	OGFOD2	123232691	123233958	Alpha_30282	openGene2openGene	ALG
metabolic	Panc_Alpha	rs7132277	chr12	123364549	rs7485502	ENSG00000111328	ENST00000618072	CDK2AP1	123363584	123366117	Alpha_30295	openGene2openGene	MS
metabolic	Panc_Alpha	rs2066819	chr12	56334353	rs79824801	ENSG00000144785	ENST00000547423	ENSG00000144785	56333070	56334678	Alpha_27085	openGene2openGene	PSO
metabolic	Panc_Alpha	rs7132277	chr12	123364549	rs7485502	ENSG00000111328	ENST00000261692	CDK2AP1	123363584	123366117	Alpha_30295	openGene2openGene	MS
metabolic	Panc_Alpha	rs34779708	chr10	35080128	rs13376871	ENSG00000095794	ENST00000469517	CREM	35079959	35080248	Alpha_13488	openGene2openGene	IBD
metabolic	Panc_Alpha	rs2038255	chr14	35122110	rs28365850	ENSG00000100906	ENST00000216797	NFKBIA	35121445	35123221	Alpha_36000	openGene2openGene	ECZ
metabolic	Panc_Alpha	rs34779708	chr10	35126540	rs16935880	ENSG00000095794	ENST00000473940	CREM	35126510	35128026	Alpha_13494	openGene2openGene	IBD
metabolic	Panc_Alpha	rs9355260	chr6	159107222	rs7772013	ENSG00000164691	ENST00000326965	TAGAP	159106715	159107465	Alpha_110494	openGene2openGene	MS
metabolic	Panc_Alpha	rs8042861	chr15	90388225	rs2589941	ENSG00000140575	ENST00000559809	IQGAP1	90387686	90389430	Alpha_42971	ocr2openGene	MS
metabolic	Panc_Alpha	rs2247314	chr6	166956742	rs2247314	ENSG00000213066	ENST00000349556	CEP43	166955697	166957743	Alpha_110799	openGene2openGene	VIT
metabolic	Panc_Alpha	rs9611565	chr22	41414166	rs132920	ENSG00000100412	ENST00000466237	ACO2	41413455	41414381	Alpha_76737	ocr2openGene	VIT
metabolic	Panc_Alpha	rs2247314	chr6	166956504	rs2247325	ENSG00000213066	ENST00000349556	CEP43	166955697	166957743	Alpha_110799	openGene2openGene	VIT
metabolic	Panc_Alpha	rs9611565	chr22	41413899	rs132919	ENSG00000100412	ENST00000466237	ACO2	41413455	41414381	Alpha_76737	ocr2openGene	VIT
metabolic	Panc_Alpha	rs9611565	chr22	41381909	rs2234059	ENSG00000100412	ENST00000678688	ACO2	41380649	41383536	Alpha_76733	openGene2openGene	VIT
metabolic	Panc_Alpha	rs60542850	chr19	10380676	rs71297581	ENSG00000161847	ENST00000592208	RAVER1	10380270	10381167	Alpha_56346	openGene2openGene	IBD
metabolic	Panc_Alpha	rs11611029	chr12	55974294	rs11171710	ENSG00000197728	ENST00000552361	RPS26	55973152	55974754	Alpha_27048	openGene2openGene	HT
metabolic	Panc_Alpha	rs9926533	chr16	30958165	rs11643872	ENSG00000103496	ENST00000478150	STX4	30957164	30958671	Alpha_44779	openGene2openGene	SLE
metabolic	Panc_Alpha	rs3197999	chr3	50299601	rs34136796	ENSG00000114395	ENST00000490926	CYB561D2	50298960	50300451	Alpha_79866	openGene2openGene	IBD
metabolic	Panc_Alpha	rs36014129	chr6	26044636	rs35506517	ENSG00000180573	ENST00000602637	H2AC6	26043326	26045651	Alpha_103993	openGene2openGene	SLE
metabolic	Panc_Alpha	rs7187776	chr16	28880144	rs8055138	ENSG00000177548	ENST00000358201	RABEP2	28879667	28880612	Alpha_44645	openGene2openGene	T1D
metabolic	Panc_Alpha	rs2017445	chr12	56080595	rs3741499	ENSG00000170473	ENST00000549939	PYM1	56079125	56080669	Alpha_27060	openGene2openGene	VIT
metabolic	Panc_Alpha	rs243332	chr16	11256954	rs33989964	ENSG00000182108	ENST00000469379	DEXI	11254989	11257724	Alpha_44024	openGene2openGene	CRO
metabolic	Panc_Alpha	rs2038255	chr14	35122110	rs28365850	ENSG00000100902	ENST00000261479	PSMA6	35121445	35123221	Alpha_36000	openGene2openGene	ECZ
metabolic	Panc_Alpha	rs2017445	chr12	56080595	rs3741499	ENSG00000123374	ENST00000555408	CDK2	56079125	56080669	Alpha_27060	openGene2openGene	VIT
metabolic	Panc_Alpha	rs2038255	chr14	35122110	rs28365850	ENSG00000100902	ENST00000554961	PSMA6	35121445	35123221	Alpha_36000	openGene2openGene	ECZ
metabolic	Panc_Alpha	rs2017445	chr12	56080595	rs3741499	ENSG00000123374	ENST00000556276	CDK2	56079125	56080669	Alpha_27060	openGene2openGene	VIT
metabolic	Panc_Alpha	rs13205210	chr6	34757701	rs7743724	ENSG00000196821	ENST00000374026	ILRUN	34756712	34757848	Alpha_104601	openGene2openGene	SLE
metabolic	Panc_Alpha	rs7187776	chr16	28846324	rs7187776	ENSG00000177548	ENST00000570030	RABEP2	28846054	28847012	Alpha_44642	openGene2openGene	T1D
metabolic	Panc_Alpha	rs5758343	chr22	41381554	rs9607799	ENSG00000100412	ENST00000678819	ACO2	41380649	41383536	Alpha_76733	openGene2openGene	ALG
metabolic	Panc_Alpha	rs7130753	chr11	111602364	rs59921976	ENSG00000137713	ENST00000534500	PPP2R1B	111601967	111603805	Alpha_22982	openGene2openGene	ALG
metabolic	Panc_Alpha	rs7130753	chr11	111602364	rs59921976	ENSG00000137713	ENST00000534521	PPP2R1B	111601967	111603805	Alpha_22982	openGene2openGene	ALG
metabolic	Panc_Alpha	rs11246217	chr11	575408	rs56333810	ENSG00000247095	ENST00000688898	MIR210HG	575333	576771	Alpha_17974	openGene2openGene	SLE
metabolic	Panc_Alpha	rs36014129	chr6	26021644	rs41266779	ENSG00000164508	ENST00000297012	H2AC1	26020436	26022483	Alpha_103989	openGene2openGene	SLE
metabolic	Panc_Alpha	rs34659678	chr6	111567337	rs34659678	ENSG00000056972	ENST00000651547	TRAF3IP2	111566684	111567465	Alpha_107824	openGene2openGene	IBD
metabolic	Panc_Alpha	rs11246217	chr11	575800	rs34793529	ENSG00000247095	ENST00000534540	MIR210HG	575333	576771	Alpha_17974	openGene2openGene	SLE
metabolic	Panc_Alpha	rs2066819	chr12	56333921	rs80317430	ENSG00000135423	ENST00000491880	GLS2	56333070	56334678	Alpha_27085	openGene2openGene	PSO
metabolic	Panc_Alpha	rs4976646	chr5	177363161	rs67111717	ENSG00000169223	ENST00000694903	LMAN2	177362543	177363611	Alpha_102343	ocr2openGene	MS
metabolic	Panc_Alpha	rs34840245	chr6	34887971	rs1051115	ENSG00000196821	ENST00000374023	ILRUN	34887704	34888617	Alpha_104609	openGene2openGene	SLE
metabolic	Panc_Alpha	rs3197999	chr3	49358927	rs3811699	ENSG00000145020	ENST00000636725	AMT	49357692	49359051	Alpha_79781	openGene2openGene	IBD
metabolic	Panc_Alpha	rs4810485	chr20	46118343	rs1883832	ENSG00000124140	ENST00000626701	SLC12A5	46117934	46118667	Alpha_72813	openGene2openGene	SLE
metabolic	Panc_Alpha	rs3197999	chr3	49358927	rs3811699	ENSG00000173402	ENST00000435508	DAG1	49357692	49359051	Alpha_79781	openGene2openGene	IBD
metabolic	Panc_Alpha	rs4810485	chr20	46118343	rs1883832	ENSG00000124140	ENST00000413737	SLC12A5	46117934	46118667	Alpha_72813	openGene2openGene	SLE
metabolic	Panc_Alpha	rs2017445	chr12	56080595	rs3741499	ENSG00000258199	ENST00000553176	ENSG00000258199	56079125	56080669	Alpha_27060	openGene2openGene	VIT
metabolic	Panc_Alpha	rs7679	chr20	45934368	rs1057208	ENSG00000064601	ENST00000676967	CTSA	45933510	45936018	Alpha_72793	openGene2openGene	SLE
metabolic	Panc_Alpha	rs243323	chr16	11255821	rs243332	ENSG00000182108	ENST00000469379	DEXI	11254989	11257724	Alpha_44024	openGene2openGene	SLE
metabolic	Panc_Alpha	rs2017445	chr12	55996580	rs772920	ENSG00000111540	ENST00000549505	RAB5B	55996292	55997721	Alpha_27051	openGene2openGene	VIT
metabolic	Panc_Alpha	rs11675538	chr2	65431010	rs12993075	ENSG00000273763	ENST00000650256	ENSG00000273763	65430543	65431731	Alpha_62729	openGene2openGene	UC
metabolic	Panc_Alpha	rs444210	chr6	166956409	rs1044059	ENSG00000272980	ENST00000609590	ENSG00000272980	166955697	166957743	Alpha_110799	openGene2openGene	CRO
metabolic	Panc_Alpha	rs2066819	chr12	56301033	rs78149779	ENSG00000062485	ENST00000548041	CS	56299641	56301046	Alpha_27083	openGene2openGene	PSO
metabolic	Panc_Alpha	rs9611565	chr22	41381909	rs2234059	ENSG00000100410	ENST00000491254	PHF5A	41380649	41383536	Alpha_76733	openGene2openGene	VIT
metabolic	Panc_Alpha	rs3197999	chr3	50450636	rs139453136	ENSG00000007402	ENST00000360963	CACNA2D2	50450197	50451129	Alpha_79893	ocr2openGene	IBD
metabolic	Panc_Alpha	rs2304206	chr19	49677009	rs975484	ENSG00000142546	ENST00000598544	NOSIP	49676468	49677519	Alpha_58768	openGene2openGene	VIT
metabolic	Panc_Alpha	rs63406760	chr12	123364549	rs7485502	ENSG00000111328	ENST00000535796	CDK2AP1	123363584	123366117	Alpha_30295	openGene2openGene	ALG
metabolic	Panc_Alpha	rs63406760	chr12	123364549	rs7485502	ENSG00000111328	ENST00000652466	CDK2AP1	123363584	123366117	Alpha_30295	openGene2openGene	ALG
metabolic	Panc_Alpha	rs7708392	chr5	151081488	rs960709	ENSG00000197043	ENST00000519644	ANXA6	151080430	151081523	Alpha_101002	openGene2openGene	SLE
metabolic	Panc_Alpha	rs12445568	chr16	30985551	rs12443627	ENSG00000103496	ENST00000478150	STX4	30984964	30985949	Alpha_44780	ocr2openGene	PSO
metabolic	Panc_Alpha	rs11611029	chr12	55974294	rs11171710	ENSG00000123374	ENST00000556276	CDK2	55973152	55974754	Alpha_27048	openGene2openGene	HT
metabolic	Panc_Alpha	rs63406760	chr12	123142469	rs1106241	ENSG00000090975	ENST00000280562	PITPNM2	123141860	123142497	Alpha_30276	ocr2openGene	ALG
metabolic	Panc_Alpha	rs2910686	chr5	96936824	rs3842058	ENSG00000247121	ENST00000669694	ENSG00000247121	96936698	96937159	Alpha_98412	openGene2openGene	PSO
metabolic	Panc_Alpha	rs9469899	chr6	34792451	rs7769820	ENSG00000196821	ENST00000374026	ILRUN	34791441	34793418	Alpha_104602	openGene2openGene	GD
metabolic	Panc_Alpha	rs2017445	chr12	55996580	rs772920	ENSG00000182796	ENST00000637087	TMEM198B	55996292	55997721	Alpha_27051	openGene2openGene	VIT
metabolic	Panc_Alpha	rs773125	chr12	56042145	rs1131017	ENSG00000065357	ENST00000549629	DGKA	56041250	56042459	Alpha_27058	openGene2openGene	RA
metabolic	Panc_Alpha	rs2017445	chr12	55996580	rs772920	ENSG00000182796	ENST00000692833	TMEM198B	55996292	55997721	Alpha_27051	openGene2openGene	VIT
metabolic	Panc_Alpha	rs28449958	chr16	28824361	rs138159013	ENSG00000178952	ENST00000569217	TUFM	28823734	28824890	Alpha_44641	openGene2openGene	IBD
metabolic	Panc_Alpha	rs4239702	chr20	46118343	rs1883832	ENSG00000124140	ENST00000428198	SLC12A5	46117934	46118667	Alpha_72813	openGene2openGene	CRO
metabolic	Panc_Alpha	rs3197999	chr3	48685869	rs6792510	ENSG00000178537	ENST00000430379	SLC25A20	48685548	48686650	Alpha_79730	openGene2openGene	IBD
metabolic	Panc_Alpha	rs4239702	chr20	46118343	rs1883832	ENSG00000124140	ENST00000626701	SLC12A5	46117934	46118667	Alpha_72813	openGene2openGene	CRO
metabolic	Panc_Alpha	rs17085007	chr13	26957130	rs17085007	ENSG00000165556	ENST00000548877	CDX2	26956718	26957708	Alpha_31309	ocr2openGene	UC
metabolic	Panc_Alpha	rs7132277	chr12	123043858	rs655293	ENSG00000150967	ENST00000392439	ABCB9	123043488	123044152	Alpha_30254	ocr2openGene	MS
metabolic	Panc_Alpha	rs1170436	chr16	68540161	rs1170442	ENSG00000141076	ENST00000314423	UTP4	68539004	68540227	Alpha_45738	openGene2openGene	SLE
metabolic	Panc_Alpha	rs773125	chr12	56042145	rs1131017	ENSG00000111540	ENST00000448789	RAB5B	56041250	56042459	Alpha_27058	openGene2openGene	RA
metabolic	Panc_Alpha	rs1170436	chr16	68540042	rs1182968	ENSG00000141076	ENST00000314423	UTP4	68539004	68540227	Alpha_45738	openGene2openGene	SLE
metabolic	Panc_Alpha	rs2066819	chr12	56334474	chr12:56334474:GA:G	ENSG00000135423	ENST00000486896	GLS2	56333070	56334678	Alpha_27085	openGene2openGene	PSO
metabolic	Panc_Alpha	rs7187776	chr16	28863226	rs62037367	ENSG00000178952	ENST00000565012	TUFM	28863154	28864340	Alpha_44643	openGene2openGene	T1D
metabolic	Panc_Alpha	rs10876864	chr12	56080024	rs7297175	ENSG00000170515	ENST00000303305	PA2G4	56079125	56080669	Alpha_27060	openGene2openGene	ALG
metabolic	Panc_Alpha	rs7187776	chr16	28863883	rs11864750	ENSG00000177548	ENST00000568703	RABEP2	28863154	28864340	Alpha_44643	openGene2openGene	T1D
metabolic	Panc_Alpha	rs63406760	chr12	122966218	rs4148856	ENSG00000150967	ENST00000622723	ABCB9	122965572	122967033	Alpha_30247	openGene2openGene	ALG
metabolic	Panc_Alpha	rs7187776	chr16	28864161	rs7193733	ENSG00000178952	ENST00000569217	TUFM	28863154	28864340	Alpha_44643	openGene2openGene	T1D
metabolic	Panc_Alpha	rs9926533	chr16	30958165	rs11643872	ENSG00000156885	ENST00000287490	COX6A2	30957164	30958671	Alpha_44779	openGene2openGene	SLE
metabolic	Panc_Alpha	rs7512552	chr1	150487216	rs3840449	ENSG00000143369	ENST00000490346	ECM1	150487122	150487767	Alpha_6642	openGene2openGene	ECZ
metabolic	Panc_Alpha	rs9611565	chr22	41413633	rs202635	ENSG00000100412	ENST00000676714	ACO2	41413455	41414381	Alpha_76737	ocr2openGene	VIT
metabolic	Panc_Alpha	rs63406760	chr12	122966218	rs4148856	ENSG00000111325	ENST00000544852	OGFOD2	122965572	122967033	Alpha_30247	openGene2openGene	ALG
metabolic	Panc_Alpha	rs11611029	chr12	55974294	rs11171710	ENSG00000135437	ENST00000257895	RDH5	55973152	55974754	Alpha_27048	openGene2openGene	HT
metabolic	Panc_Alpha	rs28449958	chr16	28880144	rs8055138	ENSG00000178188	ENST00000322610	SH2B1	28879667	28880612	Alpha_44645	openGene2openGene	IBD
metabolic	Panc_Alpha	rs7187776	chr16	28863801	rs7198606	ENSG00000178952	ENST00000565012	TUFM	28863154	28864340	Alpha_44643	openGene2openGene	T1D
metabolic	Panc_Alpha	rs63406760	chr12	122966218	rs4148856	ENSG00000111325	ENST00000542037	OGFOD2	122965572	122967033	Alpha_30247	openGene2openGene	ALG
metabolic	Panc_Alpha	rs28449958	chr16	28880144	rs8055138	ENSG00000178188	ENST00000563591	SH2B1	28879667	28880612	Alpha_44645	openGene2openGene	IBD
metabolic	Panc_Alpha	rs28449958	chr16	28880144	rs8055138	ENSG00000178188	ENST00000563674	SH2B1	28879667	28880612	Alpha_44645	openGene2openGene	IBD
metabolic	Panc_Alpha	rs1701704	chr12	56080595	rs3741499	ENSG00000139613	ENST00000267064	SMARCC2	56079125	56080669	Alpha_27060	openGene2openGene	T1D
metabolic	Panc_Alpha	rs1170436	chr16	68539392	rs1170443	ENSG00000141076	ENST00000569800	UTP4	68539004	68540227	Alpha_45738	openGene2openGene	SLE
metabolic	Panc_Alpha	rs17607589	chr3	188683350	rs55661102	ENSG00000270959	ENST00000605573	LPP-AS2	188683142	188683396	Alpha_86386	ocr2openGene	ALG
metabolic	Panc_Alpha	rs2790159	chr10	58267855	rs2993833	ENSG00000072401	ENST00000373910	UBE2D1	58266307	58268560	Alpha_14020	openGene2openGene	CRO
metabolic	Panc_Alpha	rs1701704	chr12	55996580	rs772920	ENSG00000170515	ENST00000550166	PA2G4	55996292	55997721	Alpha_27051	openGene2openGene	T1D
metabolic	Panc_Alpha	rs2790159	chr10	58267362	rs1339580	ENSG00000072401	ENST00000615793	UBE2D1	58266307	58268560	Alpha_14020	openGene2openGene	CRO
metabolic	Panc_Alpha	rs12445568	chr16	30957268	rs4889599	ENSG00000103496	ENST00000461455	STX4	30957164	30958671	Alpha_44779	openGene2openGene	PSO
metabolic	Panc_Alpha	rs4899260	chr14	68816828	rs4899262	ENSG00000072121	ENST00000676512	ZFYVE26	68816170	68817190	Alpha_37458	ocr2openGene	CEL
metabolic	Panc_Alpha	rs63406760	chr12	122966218	rs4148856	ENSG00000111325	ENST00000545976	OGFOD2	122965572	122967033	Alpha_30247	openGene2openGene	ALG
metabolic	Panc_Alpha	rs34593439	chr15	78944951	rs2289702	ENSG00000103811	ENST00000676850	CTSH	78944463	78945580	Alpha_42373	openGene2openGene	T1D
metabolic	Panc_Alpha	rs1800693	chr12	6341779	rs767455	ENSG00000215039	ENST00000670713	CD27-AS1	6341285	6342411	Alpha_24832	openGene2openGene	MS
metabolic	Panc_Alpha	rs131294	chr22	29995292	rs2412963	ENSG00000100325	ENST00000495967	ASCC2	29994224	29995495	Alpha_75950	ocr2openGene	IBD
