## Supplementary tables S1-S13 for "3D chromatin-based variant-to-gene maps across 57 human cell types reveal the cellular and genetic architecture of autoimmune disease susceptibility" (part 3 of 3)

### Sheet: S6-V2G (continued)
Table S6 - Full variant-to-gene analysis result
metabolic	Panc_Alpha	rs1170436	chr16	68539392	rs1170443	ENSG00000141076	ENST00000563094	UTP4	68539004	68540227	Alpha_45738	openGene2openGene	SLE
metabolic	Panc_Alpha	rs7705826	chr5	132390140	rs274553	ENSG00000283782	ENST00000638568	ENSG00000283782	132389681	132390260	Alpha_99652	ocr2openGene	CRO
metabolic	Panc_Alpha	rs2304206	chr19	49665670	rs2304205	ENSG00000142541	ENST00000472481	RPL13A	49664346	49666215	Alpha_58766	openGene2openGene	VIT
metabolic	Panc_Alpha	rs2066819	chr12	56334216	rs2371494	ENSG00000144785	ENST00000549318	ENSG00000144785	56333070	56334678	Alpha_27085	openGene2openGene	PSO
metabolic	Panc_Alpha	rs2304206	chr19	49665763	rs2304204	ENSG00000142541	ENST00000472481	RPL13A	49664346	49666215	Alpha_58766	openGene2openGene	VIT
metabolic	Panc_Alpha	rs1170436	chr16	68540161	rs1170442	ENSG00000141076	ENST00000567235	UTP4	68539004	68540227	Alpha_45738	openGene2openGene	SLE
metabolic	Panc_Alpha	rs2304206	chr19	49665614	rs2304206	ENSG00000142541	ENST00000621674	RPL13A	49664346	49666215	Alpha_58766	openGene2openGene	VIT
metabolic	Panc_Alpha	rs34779708	chr10	35127585	rs12765038	ENSG00000095794	ENST00000487763	CREM	35126510	35128026	Alpha_13494	openGene2openGene	IBD
metabolic	Panc_Alpha	rs1170436	chr16	68540161	rs1170442	ENSG00000141076	ENST00000569800	UTP4	68539004	68540227	Alpha_45738	openGene2openGene	SLE
metabolic	Panc_Alpha	rs9611565	chr22	41413899	rs132919	ENSG00000100412	ENST00000677516	ACO2	41413455	41414381	Alpha_76737	ocr2openGene	VIT
metabolic	Panc_Alpha	rs2066819	chr12	56334216	rs2371494	ENSG00000170581	ENST00000555646	STAT2	56333070	56334678	Alpha_27085	openGene2openGene	PSO
metabolic	Panc_Alpha	rs9611565	chr22	41413619	rs202634	ENSG00000100412	ENST00000676959	ACO2	41413455	41414381	Alpha_76737	ocr2openGene	VIT
metabolic	Panc_Alpha	rs34779708	chr10	35126540	rs16935880	ENSG00000095794	ENST00000488328	CREM	35126510	35128026	Alpha_13494	openGene2openGene	IBD
metabolic	Panc_Alpha	rs2038255	chr14	35122110	rs28365850	ENSG00000100906	ENST00000557140	NFKBIA	35121445	35123221	Alpha_36000	openGene2openGene	ECZ
metabolic	Panc_Alpha	rs34779708	chr10	35080128	rs13376871	ENSG00000095794	ENST00000488741	CREM	35079959	35080248	Alpha_13488	openGene2openGene	IBD
metabolic	Panc_Alpha	rs10883723	chr10	102502871	rs2296590	ENSG00000107872	ENST00000425536	FBXL15	102501884	102503270	Alpha_16491	openGene2openGene	ALG
metabolic	Panc_Alpha	rs36014129	chr6	25993241	rs13202688	ENSG00000079689	ENST00000612225	SCGN	25991885	25993311	Alpha_103986	openGene2openGene	SLE
metabolic	Panc_Alpha	rs9611565	chr22	41413633	rs202635	ENSG00000100412	ENST00000679311	ACO2	41413455	41414381	Alpha_76737	ocr2openGene	VIT
metabolic	Panc_Alpha	rs2017445	chr12	56041628	rs705704	ENSG00000170473	ENST00000547925	PYM1	56041250	56042459	Alpha_27058	openGene2openGene	VIT
metabolic	Panc_Alpha	rs9926533	chr16	30958165	rs11643872	ENSG00000103496	ENST00000313843	STX4	30957164	30958671	Alpha_44779	openGene2openGene	SLE
metabolic	Panc_Alpha	rs3197999	chr3	49358324	rs1800668	ENSG00000145022	ENST00000273590	TCTA	49357692	49359051	Alpha_79781	openGene2openGene	IBD
metabolic	Panc_Alpha	rs1056198	chr20	49935868	rs11469305	ENSG00000244687	ENST00000468926	UBE2V1	49935435	49935887	Alpha_73083	openGene2openGene	PSO
metabolic	Panc_Alpha	rs73029013	chr11	128452081	rs55954110	ENSG00000289398	ENST00000685705	ENSG00000289398	128451837	128452308	Alpha_24026	ocr2openGene	SLE
metabolic	Panc_Alpha	rs3197999	chr3	50292395	rs1076872	ENSG00000114737	ENST00000443053	CISH	50291716	50292948	Alpha_79865	openGene2openGene	IBD
metabolic	Panc_Alpha	rs9611565	chr22	41383069	rs3788584	ENSG00000100412	ENST00000677153	ACO2	41380649	41383536	Alpha_76733	openGene2openGene	VIT
metabolic	Panc_Alpha	rs8042861	chr15	90388225	rs2589941	ENSG00000184508	ENST00000394272	HDDC3	90387686	90389430	Alpha_42971	openGene2openGene	MS
metabolic	Panc_Alpha	rs10936599	chr3	169769863	rs9866776	ENSG00000085276	ENST00000464456	MECOM	169769452	169770000	Alpha_85348	openGene2openGene	CEL
metabolic	Panc_Alpha	rs3197999	chr3	50299601	rs34136796	ENSG00000214706	ENST00000414734	IFRD2	50298960	50300451	Alpha_79866	openGene2openGene	IBD
metabolic	Panc_Alpha	rs9611565	chr22	41381311	rs2234053	ENSG00000100412	ENST00000396512	ACO2	41380649	41383536	Alpha_76733	openGene2openGene	VIT
metabolic	Panc_Alpha	rs1701704	chr12	55996852	rs705702	ENSG00000139531	ENST00000551698	SUOX	55996292	55997721	Alpha_27051	openGene2openGene	T1D
metabolic	Panc_Alpha	rs10936599	chr3	169772158	rs3821383	ENSG00000085276	ENST00000475754	MECOM	169771844	169772570	Alpha_85349	openGene2openGene	CEL
metabolic	Panc_Alpha	rs1701704	chr12	55996852	rs705702	ENSG00000139531	ENST00000394115	SUOX	55996292	55997721	Alpha_27051	openGene2openGene	T1D
metabolic	Panc_Alpha	rs1701704	chr12	55996852	rs705702	ENSG00000139531	ENST00000552813	SUOX	55996292	55997721	Alpha_27051	openGene2openGene	T1D
metabolic	Panc_Alpha	rs1701704	chr12	55996580	rs772920	ENSG00000139531	ENST00000552258	SUOX	55996292	55997721	Alpha_27051	openGene2openGene	T1D
metabolic	Panc_Alpha	rs2017445	chr12	55996580	rs772920	ENSG00000258311	ENST00000551946	ENSG00000258311	55996292	55997721	Alpha_27051	openGene2openGene	VIT
metabolic	Panc_Alpha	rs72698115	chr1	154325898	rs1205591	ENSG00000143515	ENST00000368490	ATP8B2	154325682	154326695	Alpha_6897	openGene2openGene	JIA
metabolic	Panc_Alpha	rs1056198	chr20	49917039	rs3787331	ENSG00000244687	ENST00000492371	UBE2V1	49915512	49917347	Alpha_73081	openGene2openGene	PSO
metabolic	Panc_Alpha	rs3197999	chr3	50391047	rs115586086	ENSG00000007402	ENST00000423994	CACNA2D2	50390868	50391321	Alpha_79881	ocr2openGene	IBD
metabolic	Panc_Alpha	rs4810485	chr20	46118343	rs1883832	ENSG00000080189	ENST00000543605	SLC35C2	46117934	46118667	Alpha_72813	openGene2openGene	MS
metabolic	Panc_Alpha	rs243323	chr16	11255821	rs243332	ENSG00000182108	ENST00000331808	DEXI	11254989	11257724	Alpha_44024	openGene2openGene	SLE
metabolic	Panc_Alpha	rs243323	chr16	11256954	rs33989964	ENSG00000182108	ENST00000570440	DEXI	11254989	11257724	Alpha_44024	openGene2openGene	SLE
metabolic	Panc_Alpha	rs243323	chr16	11255821	rs243332	ENSG00000182108	ENST00000570440	DEXI	11254989	11257724	Alpha_44024	openGene2openGene	SLE
metabolic	Panc_Alpha	rs12445568	chr16	30985550	rs12443808	ENSG00000103496	ENST00000566353	STX4	30984964	30985949	Alpha_44780	ocr2openGene	PSO
metabolic	Panc_Alpha	rs2017445	chr12	55996852	rs59877680	ENSG00000139531	ENST00000552258	SUOX	55996292	55997721	Alpha_27051	openGene2openGene	VIT
metabolic	Panc_Alpha	rs8042861	chr15	90388225	rs2589941	ENSG00000182511	ENST00000470152	FES	90387686	90389430	Alpha_42971	openGene2openGene	MS
metabolic	Panc_Alpha	rs11246217	chr11	575800	rs34793529	ENSG00000185507	ENST00000469048	IRF7	575333	576771	Alpha_17974	openGene2openGene	SLE
metabolic	Panc_Alpha	rs10876864	chr12	56042145	rs1131017	ENSG00000123411	ENST00000547668	IKZF4	56041250	56042459	Alpha_27058	openGene2openGene	ALG
metabolic	Panc_Alpha	rs10883723	chr10	102503918	rs3818470	ENSG00000171206	ENST00000302424	TRIM8	102503859	102504281	Alpha_16492	openGene2openGene	ALG
metabolic	Panc_Alpha	rs4820827	chr22	29973819	rs3747150	ENSG00000100325	ENST00000397771	ASCC2	29973237	29974290	Alpha_75948	ocr2openGene	T1D
metabolic	Panc_Alpha	rs7204270	chr16	30183519	rs930392	ENSG00000250616	ENST00000693600	YPEL3-DT	30182783	30183900	Alpha_44718	openGene2openGene	MS
metabolic	Panc_Alpha	rs5758343	chr22	41413899	rs132919	ENSG00000100410	ENST00000216252	PHF5A	41413455	41414381	Alpha_76737	ocr2openGene	ALG
metabolic	Panc_Alpha	rs8042861	chr15	90388225	rs2589941	ENSG00000182511	ENST00000414248	FES	90387686	90389430	Alpha_42971	openGene2openGene	MS
metabolic	Panc_Alpha	rs1048990	chr14	35292469	rs1048990	ENSG00000100906	ENST00000554001	NFKBIA	35291896	35293042	Alpha_36010	openGene2openGene	ALG
metabolic	Panc_Alpha	rs367569	chr16	11256954	rs33989964	ENSG00000182108	ENST00000570992	DEXI	11254989	11257724	Alpha_44024	openGene2openGene	PSO
metabolic	Panc_Alpha	rs10036748	chr5	151081488	rs960709	ENSG00000197043	ENST00000519644	ANXA6	151080430	151081523	Alpha_101002	openGene2openGene	SLE
metabolic	Panc_Alpha	rs7708392	chr5	151081488	rs960709	ENSG00000197043	ENST00000354546	ANXA6	151080430	151081523	Alpha_101002	openGene2openGene	SLE
metabolic	Panc_Alpha	rs7187776	chr16	28824359	rs149808056	ENSG00000177548	ENST00000562590	RABEP2	28823734	28824890	Alpha_44641	openGene2openGene	T1D
metabolic	Panc_Alpha	rs75637965	chr8	11435526	rs7018402	ENSG00000255046	ENST00000531395	ENSG00000255046	11435440	11436337	Alpha_118904	ocr2openGene	MS
metabolic	Panc_Alpha	rs4810485	chr20	46118343	rs1883832	ENSG00000080189	ENST00000372227	SLC35C2	46117934	46118667	Alpha_72813	openGene2openGene	SLE
metabolic	Panc_Alpha	rs5758343	chr22	41413619	rs202634	ENSG00000100410	ENST00000491254	PHF5A	41413455	41414381	Alpha_76737	ocr2openGene	ALG
metabolic	Panc_Alpha	rs11246217	chr11	575408	rs56333810	ENSG00000185507	ENST00000525445	IRF7	575333	576771	Alpha_17974	openGene2openGene	SLE
metabolic	Panc_Alpha	rs2017445	chr12	56041628	rs705704	ENSG00000065357	ENST00000553084	DGKA	56041250	56042459	Alpha_27058	openGene2openGene	VIT
metabolic	Panc_Alpha	rs2017445	chr12	56041720	rs705705	ENSG00000065357	ENST00000547324	DGKA	56041250	56042459	Alpha_27058	openGene2openGene	VIT
metabolic	Panc_Alpha	rs2017445	chr12	56041720	rs705705	ENSG00000065357	ENST00000553084	DGKA	56041250	56042459	Alpha_27058	openGene2openGene	VIT
metabolic	Panc_Alpha	rs1170436	chr16	68539384	rs1170444	ENSG00000168802	ENST00000522497	CHTF8	68539004	68540227	Alpha_45738	openGene2openGene	SLE
metabolic	Panc_Alpha	rs3091307	chr5	132656717	rs1881457	ENSG00000164404	ENST00000624492	GDF9	132655979	132656968	Alpha_99674	openGene2openGene	ALG
metabolic	Panc_Alpha	rs3812565	chr9	136399399	rs11145890	ENSG00000187796	ENST00000641290	CARD9	136399357	136400658	Alpha_130225	openGene2openGene	IBD
metabolic	Panc_Alpha	rs8042861	chr15	90388131	rs2589940	ENSG00000182511	ENST00000444422	FES	90387686	90389430	Alpha_42971	openGene2openGene	MS
metabolic	Panc_Alpha	rs1170436	chr16	68539392	rs1170443	ENSG00000168802	ENST00000567763	CHTF8	68539004	68540227	Alpha_45738	openGene2openGene	SLE
metabolic	Panc_Alpha	rs9611565	chr22	41414166	rs132920	ENSG00000100412	ENST00000677427	ACO2	41413455	41414381	Alpha_76737	ocr2openGene	VIT
metabolic	Panc_Alpha	rs11611029	chr12	55974294	rs11171710	ENSG00000135392	ENST00000317287	DNAJC14	55973152	55974754	Alpha_27048	openGene2openGene	HT
metabolic	Panc_Alpha	rs7132277	chr12	123142435	rs1106240	ENSG00000150967	ENST00000543935	ABCB9	123141860	123142497	Alpha_30276	ocr2openGene	MS
metabolic	Panc_Alpha	rs34840245	chr6	34887971	rs1051115	ENSG00000064995	ENST00000693593	TAF11	34887704	34888617	Alpha_104609	openGene2openGene	SLE
metabolic	Panc_Alpha	rs63406760	chr12	123142469	rs1106241	ENSG00000150967	ENST00000392439	ABCB9	123141860	123142497	Alpha_30276	ocr2openGene	ALG
metabolic	Panc_Alpha	rs7187776	chr16	28864161	rs7193733	ENSG00000177548	ENST00000568703	RABEP2	28863154	28864340	Alpha_44643	openGene2openGene	T1D
metabolic	Panc_Alpha	rs7187776	chr16	28864161	rs7193733	ENSG00000178952	ENST00000561644	TUFM	28863154	28864340	Alpha_44643	openGene2openGene	T1D
metabolic	Panc_Alpha	rs63406760	chr12	123233754	rs1727332	ENSG00000150967	ENST00000622723	ABCB9	123232691	123233958	Alpha_30282	openGene2openGene	ALG
metabolic	Panc_Alpha	rs7187776	chr16	28863883	rs11864750	ENSG00000178952	ENST00000561644	TUFM	28863154	28864340	Alpha_44643	openGene2openGene	T1D
metabolic	Panc_Alpha	rs11204896	chr1	151820508	rs11578418	ENSG00000143450	ENST00000479764	OAZ3	151820394	151820743	Alpha_6771	ocr2openGene	ALG
metabolic	Panc_Alpha	rs9808753	chr21	33403846	rs9975155	ENSG00000249624	ENST00000683116	ENSG00000249624	33403403	33404690	Alpha_74189	openGene2openGene	MS
metabolic	Panc_Alpha	rs7512552	chr1	150487216	rs3840449	ENSG00000143369	ENST00000369047	ECM1	150487122	150487767	Alpha_6642	openGene2openGene	ECZ
metabolic	Panc_Alpha	rs78865465	chr12	55974117	rs75639074	ENSG00000196465	ENST00000695999	MYL6B	55973152	55974754	Alpha_27048	openGene2openGene	T1D
metabolic	Panc_Alpha	rs1048990	chr14	35292469	rs1048990	ENSG00000258790	ENST00000557565	ENSG00000258790	35291896	35293042	Alpha_36010	openGene2openGene	ALG
metabolic	Panc_Alpha	rs63406760	chr12	123233754	rs1727332	ENSG00000111325	ENST00000406539	OGFOD2	123232691	123233958	Alpha_30282	openGene2openGene	ALG
metabolic	Panc_Alpha	rs3806308	chr1	19815777	rs3820333	ENSG00000162542	ENST00000294543	TMCO4	19814638	19816164	Alpha_1326	openGene2openGene	UC
metabolic	Panc_Alpha	rs63406760	chr12	122966218	rs4148856	ENSG00000111325	ENST00000228922	OGFOD2	122965572	122967033	Alpha_30247	openGene2openGene	ALG
metabolic	Panc_Alpha	rs63406760	chr12	123233754	rs1727332	ENSG00000111325	ENST00000536150	OGFOD2	123232691	123233958	Alpha_30282	openGene2openGene	ALG
metabolic	Panc_Alpha	rs63406760	chr12	123233754	rs1727332	ENSG00000111325	ENST00000538628	OGFOD2	123232691	123233958	Alpha_30282	openGene2openGene	ALG
metabolic	Panc_Alpha	rs17323934	chr7	26864711	rs17323934	ENSG00000005020	ENST00000487720	SKAP2	26864040	26865370	Alpha_112193	openGene2openGene	T1D
metabolic	Panc_Alpha	rs2066819	chr12	56334474	chr12:56334474:GA:G	ENSG00000170581	ENST00000418572	STAT2	56333070	56334678	Alpha_27085	openGene2openGene	PSO
metabolic	Panc_Alpha	rs1170436	chr16	68539161	rs1170445	ENSG00000141076	ENST00000569800	UTP4	68539004	68540227	Alpha_45738	openGene2openGene	SLE
metabolic	Panc_Alpha	rs1170436	chr16	68539384	rs1170444	ENSG00000141076	ENST00000563094	UTP4	68539004	68540227	Alpha_45738	openGene2openGene	SLE
metabolic	Panc_Alpha	rs12445568	chr16	30958236	rs62055866	ENSG00000103496	ENST00000461455	STX4	30957164	30958671	Alpha_44779	openGene2openGene	PSO
metabolic	Panc_Alpha	rs2790159	chr10	58269403	rs1416763	ENSG00000072401	ENST00000615793	UBE2D1	58268801	58269852	Alpha_14021	openGene2openGene	CRO
metabolic	Panc_Alpha	rs12445568	chr16	30957268	rs4889599	ENSG00000103496	ENST00000566353	STX4	30957164	30958671	Alpha_44779	openGene2openGene	PSO
metabolic	Panc_Alpha	rs78865465	chr12	55974117	rs75639074	ENSG00000196465	ENST00000696002	MYL6B	55973152	55974754	Alpha_27048	openGene2openGene	T1D
metabolic	Panc_Alpha	rs9469899	chr6	34740431	rs34884826	ENSG00000272288	ENST00000606971	ILRUN-AS1	34740421	34741030	Alpha_104600	ocr2openGene	GD
metabolic	Panc_Alpha	rs7187776	chr16	28863226	rs62037367	ENSG00000178952	ENST00000313511	TUFM	28863154	28864340	Alpha_44643	openGene2openGene	T1D
metabolic	Panc_Alpha	rs131294	chr22	29995292	rs2412963	ENSG00000100325	ENST00000307790	ASCC2	29994224	29995495	Alpha_75950	ocr2openGene	IBD
metabolic	Panc_Alpha	rs11246217	chr11	575408	rs56333810	ENSG00000185522	ENST00000486629	LMNTD2	575333	576771	Alpha_17974	openGene2openGene	SLE
metabolic	Panc_Alpha	rs7187776	chr16	28863226	rs62037367	ENSG00000177548	ENST00000357573	RABEP2	28863154	28864340	Alpha_44643	openGene2openGene	T1D
metabolic	Panc_Alpha	rs28449958	chr16	28864161	rs7193733	ENSG00000196296	ENST00000562185	ATP2A1	28863154	28864340	Alpha_44643	openGene2openGene	IBD
metabolic	Panc_Alpha	rs34779708	chr10	35127585	rs12765038	ENSG00000095794	ENST00000488328	CREM	35126510	35128026	Alpha_13494	openGene2openGene	IBD
metabolic	Panc_Alpha	rs1800693	chr12	6341779	rs767455	ENSG00000215039	ENST00000689782	CD27-AS1	6341285	6342411	Alpha_24832	openGene2openGene	MS
metabolic	Panc_Alpha	rs2066819	chr12	56333921	rs80317430	ENSG00000144785	ENST00000549318	ENSG00000144785	56333070	56334678	Alpha_27085	openGene2openGene	PSO
metabolic	Panc_Alpha	rs8042861	chr15	90388131	rs2589940	ENSG00000140575	ENST00000558491	IQGAP1	90387686	90389430	Alpha_42971	openGene2openGene	MS
metabolic	Panc_Alpha	rs7120737	chr11	47553820	rs28364769	ENSG00000123444	ENST00000525720	KBTBD4	47552422	47553846	Alpha_20279	openGene2openGene	MS
metabolic	Panc_Alpha	rs9611565	chr22	41413619	rs202634	ENSG00000100412	ENST00000677516	ACO2	41413455	41414381	Alpha_76737	ocr2openGene	VIT
metabolic	Panc_Alpha	rs60131261	chr6	29975290	rs6904029	ENSG00000204599	ENST00000440271	TRIM39	29975198	29976118	Alpha_104190	openGene2openGene	VIT
metabolic	Panc_Alpha	rs35164067	chr19	10404166	rs73923215	ENSG00000264266	ENST00000585009	MIR4322	10403411	10404614	Alpha_56349	openGene2openGene	AS
metabolic	Panc_Alpha	rs2304206	chr19	49665614	rs2304206	ENSG00000142541	ENST00000679106	RPL13A	49664346	49666215	Alpha_58766	openGene2openGene	VIT
metabolic	Panc_Alpha	rs9611565	chr22	41414166	rs132920	ENSG00000100412	ENST00000676959	ACO2	41413455	41414381	Alpha_76737	ocr2openGene	VIT
metabolic	Panc_Alpha	rs2283789	chr22	21630090	rs3747093	ENSG00000099960	ENST00000403586	SLC7A4	21629087	21630435	Alpha_75349	openGene2openGene	CRO
metabolic	Panc_Alpha	rs2038255	chr14	35122110	rs28365850	ENSG00000100906	ENST00000557459	NFKBIA	35121445	35123221	Alpha_36000	openGene2openGene	ECZ
metabolic	Panc_Alpha	rs773125	chr12	56042145	rs1131017	ENSG00000205323	ENST00000336133	SARNP	56041250	56042459	Alpha_27058	openGene2openGene	RA
metabolic	Panc_Alpha	rs12156002	chr8	128186044	rs59602790	ENSG00000136997	ENST00000621592	MYC	128185728	128186060	Alpha_123911	ocr2openGene	SLE
metabolic	Panc_Alpha	rs10876864	chr12	56080024	rs7297175	ENSG00000170473	ENST00000302533	PYM1	56079125	56080669	Alpha_27060	openGene2openGene	ALG
metabolic	Panc_Alpha	rs36014129	chr6	26189128	rs13204572	ENSG00000218281	ENST00000403259	H2AC9P	26188483	26189517	Alpha_104009	openGene2openGene	SLE
metabolic	Panc_Alpha	rs75637965	chr8	11457539	rs61160731	ENSG00000079459	ENST00000531733	FDFT1	11457377	11458765	Alpha_118910	ocr2openGene	MS
metabolic	Panc_Alpha	rs60131261	chr6	30061023	rs9295829	ENSG00000204642	ENST00000462777	HLA-F	30060729	30062203	Alpha_104201	openGene2openGene	VIT
metabolic	Panc_Alpha	rs1701704	chr12	56080595	rs3741499	ENSG00000197728	ENST00000548590	RPS26	56079125	56080669	Alpha_27060	openGene2openGene	T1D
metabolic	Panc_Alpha	rs11611029	chr12	55974294	rs11171710	ENSG00000196465	ENST00000550443	MYL6B	55973152	55974754	Alpha_27048	openGene2openGene	HT
metabolic	Panc_Alpha	rs60131261	chr6	30061023	rs9295829	ENSG00000204642	ENST00000486194	HLA-F	30060729	30062203	Alpha_104201	openGene2openGene	VIT
metabolic	Panc_Alpha	rs60131261	chr6	30061023	rs9295829	ENSG00000204623	ENST00000688495	ZNRD1ASP	30060729	30062203	Alpha_104201	openGene2openGene	VIT
metabolic	Panc_Alpha	rs12445568	chr16	31033362	rs58726213	ENSG00000167395	ENST00000564189	ZNF646	31032792	31034623	Alpha_44782	openGene2openGene	PSO
metabolic	Panc_Alpha	rs1463485	chr17	75855710	rs1463485	ENSG00000132478	ENST00000589666	UNK	75855107	75856675	Alpha_51639	openGene2openGene	SLE
metabolic	Panc_Alpha	rs10876864	chr12	56042145	rs1131017	ENSG00000135414	ENST00000257868	GDF11	56041250	56042459	Alpha_27058	openGene2openGene	ALG
metabolic	Panc_Alpha	rs12445568	chr16	30985550	rs12443808	ENSG00000167395	ENST00000300850	ZNF646	30984964	30985949	Alpha_44780	openGene2openGene	PSO
metabolic	Panc_Alpha	rs12445568	chr16	30958236	rs62055866	ENSG00000140691	ENST00000268314	ARMC5	30957164	30958671	Alpha_44779	openGene2openGene	PSO
metabolic	Panc_Alpha	rs12445568	chr16	30958236	rs62055866	ENSG00000140691	ENST00000563544	ARMC5	30957164	30958671	Alpha_44779	openGene2openGene	PSO
metabolic	Panc_Alpha	rs60131261	chr6	30061023	rs9295829	ENSG00000204623	ENST00000452229	ZNRD1ASP	30060729	30062203	Alpha_104201	openGene2openGene	VIT
metabolic	Panc_Alpha	rs60131261	chr6	29850382	rs4711200	ENSG00000204623	ENST00000690840	ZNRD1ASP	29850252	29850588	Alpha_104181	openGene2openGene	VIT
metabolic	Panc_Alpha	rs12445568	chr16	30985550	rs12443808	ENSG00000167395	ENST00000564189	ZNF646	30984964	30985949	Alpha_44780	openGene2openGene	PSO
metabolic	Panc_Alpha	rs1463485	chr17	75856326	rs112700585	ENSG00000132478	ENST00000589790	UNK	75855107	75856675	Alpha_51639	openGene2openGene	SLE
metabolic	Panc_Alpha	rs10985070	chr9	120928959	rs1930785	ENSG00000214654	ENST00000645473	B3GALT9	120928483	120929639	Alpha_129156	openGene2openGene	RA
metabolic	Panc_Alpha	rs7187776	chr16	28824359	rs149808056	ENSG00000177548	ENST00000561501	RABEP2	28823734	28824890	Alpha_44641	openGene2openGene	T1D
metabolic	Panc_Alpha	rs36014129	chr6	26044636	rs35506517	ENSG00000272462	ENST00000656572	ENSG00000272462	26043326	26045651	Alpha_103993	openGene2openGene	SLE
metabolic	Panc_Alpha	rs7187776	chr16	28824359	rs149808056	ENSG00000177548	ENST00000563577	RABEP2	28823734	28824890	Alpha_44641	openGene2openGene	T1D
metabolic	Panc_Alpha	rs1217382	chr1	113905292	rs971173	ENSG00000134262	ENST00000369569	AP4B1	113904418	113905643	Alpha_6127	openGene2openGene	CRO
metabolic	Panc_Alpha	rs28449958	chr16	28863226	rs62037367	ENSG00000260442	ENST00000566956	ATP2A1-AS1	28863154	28864340	Alpha_44643	openGene2openGene	IBD
metabolic	Panc_Alpha	rs12445568	chr16	31033576	rs12445650	ENSG00000052344	ENST00000567531	PRSS8	31032792	31034623	Alpha_44782	openGene2openGene	PSO
metabolic	Panc_Alpha	rs7752903	chr6	137866361	rs5029924	ENSG00000229922	ENST00000417800	LINC02865	137866330	137868142	Alpha_109074	openGene2openGene	RA
metabolic	Panc_Alpha	rs12445568	chr16	31033362	rs58726213	ENSG00000260267	ENST00000564629	ENSG00000260267	31032792	31034623	Alpha_44782	openGene2openGene	PSO
metabolic	Panc_Alpha	rs7708392	chr5	151081488	rs960709	ENSG00000197043	ENST00000521512	ANXA6	151080430	151081523	Alpha_101002	openGene2openGene	SLE
metabolic	Panc_Alpha	rs1800693	chr12	6341779	rs767455	ENSG00000067182	ENST00000540022	TNFRSF1A	6341285	6342411	Alpha_24832	openGene2openGene	MS
metabolic	Panc_Alpha	rs2066819	chr12	56333921	rs80317430	ENSG00000166888	ENST00000651176	STAT6	56333070	56334678	Alpha_27085	openGene2openGene	PSO
metabolic	Panc_Alpha	rs11154801	chr6	135497759	rs13197384	ENSG00000289312	ENST00000691675	ENSG00000289312	135497469	135498840	Alpha_108919	openGene2openGene	MS
metabolic	Panc_Alpha	rs4690229	chr4	973551	rs113075206	ENSG00000127419	ENST00000513682	TMEM175	972842	974008	Alpha_86999	openGene2openGene	SLE
metabolic	Panc_Alpha	rs4239702	chr20	46118343	rs1883832	ENSG00000080189	ENST00000243896	SLC35C2	46117934	46118667	Alpha_72813	openGene2openGene	RA
metabolic	Panc_Alpha	rs2542162	chr18	12884344	rs2292759	ENSG00000128789	ENST00000586587	PSMG2	12883013	12884836	Alpha_52774	openGene2openGene	T1D
metabolic	Panc_Alpha	rs12445568	chr16	30985550	rs12443808	ENSG00000178226	ENST00000418068	PRSS36	30984964	30985949	Alpha_44780	openGene2openGene	PSO
metabolic	Panc_Alpha	rs3197999	chr3	49358927	rs3811699	ENSG00000173402	ENST00000461987	DAG1	49357692	49359051	Alpha_79781	openGene2openGene	IBD
metabolic	Panc_Alpha	rs2304206	chr19	49677009	rs975484	ENSG00000169169	ENST00000392518	CPT1C	49676468	49677519	Alpha_58768	openGene2openGene	VIT
metabolic	Panc_Alpha	rs2066819	chr12	56334353	rs79824801	ENSG00000257727	ENST00000553191	CNPY2	56333070	56334678	Alpha_27085	openGene2openGene	PSO
metabolic	Panc_Alpha	rs1048990	chr14	35292469	rs1048990	ENSG00000100906	ENST00000557100	NFKBIA	35291896	35293042	Alpha_36010	openGene2openGene	ALG
metabolic	Panc_Alpha	rs1887428	chr9	4984530	rs1887428	ENSG00000106993	ENST00000479095	CDC37L1	4984399	4985850	Alpha_125226	openGene2openGene	IBD
metabolic	Panc_Alpha	rs12445568	chr16	30985550	rs12443808	ENSG00000178226	ENST00000562390	PRSS36	30984964	30985949	Alpha_44780	openGene2openGene	PSO
metabolic	Panc_Alpha	rs11204896	chr1	151820508	rs11578418	ENSG00000143436	ENST00000468006	MRPL9	151820394	151820743	Alpha_6771	ocr2openGene	ALG
metabolic	Panc_Alpha	rs6889239	chr5	151081488	rs960709	ENSG00000197043	ENST00000354546	ANXA6	151080430	151081523	Alpha_101002	openGene2openGene	SLE
metabolic	Panc_Alpha	rs36014129	chr6	26021644	rs41266779	ENSG00000158373	ENST00000289316	H2BC5	26020436	26022483	Alpha_103989	openGene2openGene	SLE
metabolic	Panc_Alpha	rs4810485	chr20	46118343	rs1883832	ENSG00000080189	ENST00000243896	SLC35C2	46117934	46118667	Alpha_72813	openGene2openGene	SLE
metabolic	Panc_Alpha	rs10876864	chr12	56042145	rs1131017	ENSG00000065357	ENST00000547358	DGKA	56041250	56042459	Alpha_27058	openGene2openGene	ALG
metabolic	Panc_Alpha	rs7723899	chr5	96936824	rs3842058	ENSG00000247121	ENST00000660988	ENSG00000247121	96936698	96937159	Alpha_98412	openGene2openGene	CRO
metabolic	Panc_Alpha	rs12445568	chr16	30985551	rs12443627	ENSG00000103496	ENST00000613541	STX4	30984964	30985949	Alpha_44780	ocr2openGene	PSO
metabolic	Panc_Alpha	rs12445568	chr16	30985550	rs12443808	ENSG00000103496	ENST00000457779	STX4	30984964	30985949	Alpha_44780	openGene2openGene	PSO
metabolic	Panc_Alpha	rs9611565	chr22	41413619	rs202634	ENSG00000100412	ENST00000678600	ACO2	41413455	41414381	Alpha_76737	ocr2openGene	VIT
metabolic	Panc_Alpha	rs3197999	chr3	49358927	rs3811699	ENSG00000145020	ENST00000458307	AMT	49357692	49359051	Alpha_79781	openGene2openGene	IBD
metabolic	Panc_Alpha	rs3197999	chr3	49358324	rs1800668	ENSG00000145020	ENST00000491800	AMT	49357692	49359051	Alpha_79781	openGene2openGene	IBD
metabolic	Panc_Alpha	rs1170436	chr16	68540161	rs1170442	ENSG00000168802	ENST00000567763	CHTF8	68539004	68540227	Alpha_45738	openGene2openGene	SLE
metabolic	Panc_Alpha	rs12199481	chr6	158939454	rs12198180	ENSG00000092820	ENST00000367075	EZR	158938970	158940114	Alpha_110482	ocr2openGene	SLE
metabolic	Panc_Alpha	rs2017445	chr12	55996852	rs59877680	ENSG00000182796	ENST00000637087	TMEM198B	55996292	55997721	Alpha_27051	openGene2openGene	VIT
metabolic	Panc_Alpha	rs4976646	chr5	177367190	rs12654812	ENSG00000146094	ENST00000510898	DOK3	177366802	177367521	Alpha_102344	openGene2openGene	MS
metabolic	Panc_Alpha	rs10985070	chr9	120928959	rs1930785	ENSG00000119403	ENST00000487555	PHF19	120928483	120929639	Alpha_129156	openGene2openGene	RA
metabolic	Panc_Alpha	rs28449958	chr16	28864161	rs7193733	ENSG00000178188	ENST00000322610	SH2B1	28863154	28864340	Alpha_44643	openGene2openGene	IBD
metabolic	Panc_Alpha	rs9611565	chr22	41413619	rs202634	ENSG00000100412	ENST00000676714	ACO2	41413455	41414381	Alpha_76737	ocr2openGene	VIT
metabolic	Panc_Alpha	rs2066819	chr12	56299736	rs41423244	ENSG00000065361	ENST00000549061	ERBB3	56299641	56301046	Alpha_27083	openGene2openGene	PSO
metabolic	Panc_Alpha	rs2304206	chr19	49665614	rs2304206	ENSG00000126460	ENST00000596877	PRRG2	49664346	49666215	Alpha_58766	openGene2openGene	VIT
metabolic	Panc_Alpha	rs2066819	chr12	56334216	rs2371494	ENSG00000135423	ENST00000494345	GLS2	56333070	56334678	Alpha_27085	openGene2openGene	PSO
metabolic	Panc_Alpha	rs10876864	chr12	56042145	rs1131017	ENSG00000170515	ENST00000552766	PA2G4	56041250	56042459	Alpha_27058	openGene2openGene	ALG
metabolic	Panc_Alpha	rs7512552	chr1	150487216	rs3840449	ENSG00000143369	ENST00000346569	ECM1	150487122	150487767	Alpha_6642	openGene2openGene	ECZ
metabolic	Panc_Alpha	rs7187776	chr16	28863226	rs62037367	ENSG00000177548	ENST00000568703	RABEP2	28863154	28864340	Alpha_44643	openGene2openGene	T1D
metabolic	Panc_Alpha	rs9808753	chr21	33403128	rs8134145	ENSG00000249624	ENST00000683116	ENSG00000249624	33402723	33403146	Alpha_74188	openGene2openGene	MS
metabolic	Panc_Alpha	rs10985070	chr9	120876986	rs73541868	ENSG00000119403	ENST00000478371	PHF19	120876019	120877918	Alpha_129153	openGene2openGene	RA
metabolic	Panc_Alpha	rs63406760	chr12	123233754	rs1727332	ENSG00000150967	ENST00000543935	ABCB9	123232691	123233958	Alpha_30282	openGene2openGene	ALG
metabolic	Panc_Alpha	rs34593439	chr15	78944951	rs2289702	ENSG00000103811	ENST00000678644	CTSH	78944463	78945580	Alpha_42373	openGene2openGene	T1D
metabolic	Panc_Alpha	rs2247314	chr6	166956742	rs2247314	ENSG00000213066	ENST00000366847	CEP43	166955697	166957743	Alpha_110799	openGene2openGene	VIT
metabolic	Panc_Alpha	rs63406760	chr12	122966218	rs4148856	ENSG00000111325	ENST00000420319	OGFOD2	122965572	122967033	Alpha_30247	openGene2openGene	ALG
metabolic	Panc_Alpha	rs10985070	chr9	120928959	rs1930785	ENSG00000119403	ENST00000478371	PHF19	120928483	120929639	Alpha_129156	openGene2openGene	RA
metabolic	Panc_Alpha	rs2038255	chr14	35122110	rs28365850	ENSG00000100906	ENST00000557389	NFKBIA	35121445	35123221	Alpha_36000	openGene2openGene	ECZ
metabolic	Panc_Alpha	rs4943794	chr13	40666646	rs1957550236	ENSG00000215483	ENST00000617777	LINC00598	40664113	40667659	Alpha_32214	openGene2openGene	ALG
metabolic	Panc_Alpha	rs11611029	chr12	55974294	rs11171710	ENSG00000135437	ENST00000548486	RDH5	55973152	55974754	Alpha_27048	openGene2openGene	HT
metabolic	Panc_Alpha	rs1170436	chr16	68539384	rs1170444	ENSG00000141076	ENST00000569800	UTP4	68539004	68540227	Alpha_45738	openGene2openGene	SLE
metabolic	Panc_Alpha	rs1701704	chr12	56041628	rs705704	ENSG00000170515	ENST00000550166	PA2G4	56041250	56042459	Alpha_27058	openGene2openGene	T1D
metabolic	Panc_Alpha	rs11246217	chr11	575800	rs34793529	ENSG00000185522	ENST00000486629	LMNTD2	575333	576771	Alpha_17974	openGene2openGene	SLE
metabolic	Panc_Alpha	rs9469899	chr6	34792107	rs6934662	ENSG00000272288	ENST00000606971	ILRUN-AS1	34791441	34793418	Alpha_104602	openGene2openGene	GD
metabolic	Panc_Alpha	rs63406760	chr12	123233754	rs1727332	ENSG00000111325	ENST00000536615	OGFOD2	123232691	123233958	Alpha_30282	openGene2openGene	ALG
metabolic	Panc_Alpha	rs131294	chr22	29995292	rs2412963	ENSG00000100325	ENST00000454854	ASCC2	29994224	29995495	Alpha_75950	ocr2openGene	IBD
metabolic	Panc_Alpha	rs3197999	chr3	50299601	rs34136796	ENSG00000068001	ENST00000442581	HYAL2	50298960	50300451	Alpha_79866	openGene2openGene	IBD
metabolic	Panc_Alpha	rs4899260	chr14	68816828	rs4899262	ENSG00000072121	ENST00000553399	ZFYVE26	68816170	68817190	Alpha_37458	ocr2openGene	CEL
metabolic	Panc_Alpha	rs3197999	chr3	50299601	rs34136796	ENSG00000068001	ENST00000447092	HYAL2	50298960	50300451	Alpha_79866	openGene2openGene	IBD
metabolic	Panc_Alpha	rs1800693	chr12	6341779	rs767455	ENSG00000215039	ENST00000504270	CD27-AS1	6341285	6342411	Alpha_24832	openGene2openGene	MS
metabolic	Panc_Alpha	rs3197999	chr3	50299601	rs34136796	ENSG00000068001	ENST00000428028	HYAL2	50298960	50300451	Alpha_79866	openGene2openGene	IBD
metabolic	Panc_Alpha	rs7187776	chr16	28863226	rs62037367	ENSG00000177548	ENST00000544477	RABEP2	28863154	28864340	Alpha_44643	openGene2openGene	T1D
metabolic	Panc_Alpha	rs7187776	chr16	28864161	rs7193733	ENSG00000178952	ENST00000565012	TUFM	28863154	28864340	Alpha_44643	openGene2openGene	T1D
metabolic	Panc_Alpha	rs9355260	chr6	159107222	rs7772013	ENSG00000164691	ENST00000367066	TAGAP	159106715	159107465	Alpha_110494	openGene2openGene	MS
metabolic	Panc_Alpha	rs1170436	chr16	68540042	rs1182968	ENSG00000141076	ENST00000352319	UTP4	68539004	68540227	Alpha_45738	openGene2openGene	SLE
metabolic	Panc_Alpha	rs131294	chr22	29995001	rs3788423	ENSG00000100325	ENST00000492821	ASCC2	29994224	29995495	Alpha_75950	ocr2openGene	IBD
metabolic	Panc_Alpha	rs28449958	chr16	28822933	rs201131521	ENSG00000196296	ENST00000357084	ATP2A1	28822682	28823363	Alpha_44640	openGene2openGene	IBD
metabolic	Panc_Alpha	rs2066819	chr12	56333921	rs80317430	ENSG00000144785	ENST00000547423	ENSG00000144785	56333070	56334678	Alpha_27085	openGene2openGene	PSO
metabolic	Panc_Alpha	rs8042861	chr15	90388131	rs2589940	ENSG00000140575	ENST00000560218	IQGAP1	90387686	90389430	Alpha_42971	openGene2openGene	MS
metabolic	Panc_Alpha	rs7120737	chr11	47553820	rs28364769	ENSG00000123444	ENST00000531067	KBTBD4	47552422	47553846	Alpha_20279	openGene2openGene	MS
metabolic	Panc_Alpha	rs7132277	chr12	123364549	rs7485502	ENSG00000111328	ENST00000538446	CDK2AP1	123363584	123366117	Alpha_30295	openGene2openGene	MS
metabolic	Panc_Alpha	rs2304206	chr19	49665670	rs2304205	ENSG00000142541	ENST00000624069	RPL13A	49664346	49666215	Alpha_58766	openGene2openGene	VIT
metabolic	Panc_Alpha	rs2304206	chr19	49665763	rs2304204	ENSG00000142541	ENST00000679106	RPL13A	49664346	49666215	Alpha_58766	openGene2openGene	VIT
metabolic	Panc_Alpha	rs28449958	chr16	28863883	rs11864750	ENSG00000196296	ENST00000536376	ATP2A1	28863154	28864340	Alpha_44643	openGene2openGene	IBD
metabolic	Panc_Alpha	rs2247314	chr6	166956865	rs2757039	ENSG00000213066	ENST00000349556	CEP43	166955697	166957743	Alpha_110799	openGene2openGene	VIT
metabolic	Panc_Alpha	rs2066819	chr12	56334353	rs79824801	ENSG00000170581	ENST00000555646	STAT2	56333070	56334678	Alpha_27085	openGene2openGene	PSO
metabolic	Panc_Alpha	rs2066819	chr12	56334474	chr12:56334474:GA:G	ENSG00000170581	ENST00000314128	STAT2	56333070	56334678	Alpha_27085	openGene2openGene	PSO
metabolic	Panc_Alpha	rs9808753	chr21	33403994	rs9974603	ENSG00000249624	ENST00000682009	ENSG00000249624	33403403	33404690	Alpha_74189	openGene2openGene	MS
metabolic	Panc_Alpha	rs2247314	chr6	166957044	rs2757041	ENSG00000213066	ENST00000349556	CEP43	166955697	166957743	Alpha_110799	openGene2openGene	VIT
metabolic	Panc_Alpha	rs2247314	chr6	166957044	rs2757041	ENSG00000213066	ENST00000366847	CEP43	166955697	166957743	Alpha_110799	openGene2openGene	VIT
metabolic	Panc_Alpha	rs773125	chr12	56042145	rs1131017	ENSG00000205323	ENST00000546604	SARNP	56041250	56042459	Alpha_27058	openGene2openGene	RA
metabolic	Panc_Alpha	rs13018977	chr2	241316415	rs13006939	ENSG00000289253	ENST00000685640	ENSG00000289253	241314888	241316854	Alpha_70135	openGene2openGene	T1D
metabolic	Panc_Alpha	rs8042861	chr15	90388131	rs2589940	ENSG00000140553	ENST00000486253	UNC45A	90387686	90389430	Alpha_42971	openGene2openGene	MS
metabolic	Panc_Alpha	rs12156002	chr8	128186044	rs59602790	ENSG00000136997	ENST00000520751	MYC	128185728	128186060	Alpha_123911	ocr2openGene	SLE
metabolic	Panc_Alpha	rs4239702	chr20	46118343	rs1883832	ENSG00000204044	ENST00000419897	SLC12A5-AS1	46117934	46118667	Alpha_72813	openGene2openGene	RA
metabolic	Panc_Alpha	rs2017445	chr12	56080595	rs3741499	ENSG00000170473	ENST00000557259	PYM1	56079125	56080669	Alpha_27060	openGene2openGene	VIT
metabolic	Panc_Alpha	rs3197999	chr3	50292395	rs1076872	ENSG00000243477	ENST00000443094	NAA80	50291716	50292948	Alpha_79865	openGene2openGene	IBD
metabolic	Panc_Alpha	rs75637965	chr8	11458083	rs75637965	ENSG00000079459	ENST00000531733	FDFT1	11457377	11458765	Alpha_118910	ocr2openGene	MS
metabolic	Panc_Alpha	rs2304206	chr19	49665763	rs2304204	ENSG00000142541	ENST00000677048	RPL13A	49664346	49666215	Alpha_58766	openGene2openGene	VIT
metabolic	Panc_Alpha	rs7187776	chr16	28880144	rs8055138	ENSG00000177548	ENST00000566762	RABEP2	28879667	28880612	Alpha_44645	openGene2openGene	T1D
metabolic	Panc_Alpha	rs75637965	chr8	11458083	rs75637965	ENSG00000079459	ENST00000532266	FDFT1	11457377	11458765	Alpha_118910	ocr2openGene	MS
metabolic	Panc_Alpha	rs2066819	chr12	56334216	rs2371494	ENSG00000166888	ENST00000554663	STAT6	56333070	56334678	Alpha_27085	openGene2openGene	PSO
metabolic	Panc_Alpha	rs75637965	chr8	11457482	rs61251746	ENSG00000079459	ENST00000528643	FDFT1	11457377	11458765	Alpha_118910	ocr2openGene	MS
metabolic	Panc_Alpha	rs766751473	chr5	132295159	rs35260072	ENSG00000072682	ENST00000360568	P4HA2	132293279	132295679	Alpha_99638	openGene2openGene	T1D
metabolic	Panc_Alpha	rs2017445	chr12	56080595	rs3741499	ENSG00000123374	ENST00000554619	CDK2	56079125	56080669	Alpha_27060	openGene2openGene	VIT
metabolic	Panc_Alpha	rs9611565	chr22	41413899	rs132919	ENSG00000100412	ENST00000678269	ACO2	41413455	41414381	Alpha_76737	ocr2openGene	VIT
metabolic	Panc_Alpha	rs11755393	chr6	34792104	rs13215181	ENSG00000196821	ENST00000374026	ILRUN	34791441	34793418	Alpha_104602	openGene2openGene	SLE
metabolic	Panc_Alpha	rs3197999	chr3	49358324	rs1800668	ENSG00000067560	ENST00000678921	RHOA	49357692	49359051	Alpha_79781	openGene2openGene	IBD
metabolic	Panc_Alpha	rs3197999	chr3	49358324	rs1800668	ENSG00000067560	ENST00000676712	RHOA	49357692	49359051	Alpha_79781	openGene2openGene	IBD
metabolic	Panc_Alpha	rs3197999	chr3	49358324	rs1800668	ENSG00000067560	ENST00000265538	RHOA	49357692	49359051	Alpha_79781	openGene2openGene	IBD
metabolic	Panc_Alpha	rs3197999	chr3	49358324	rs1800668	ENSG00000067560	ENST00000678200	RHOA	49357692	49359051	Alpha_79781	openGene2openGene	IBD
metabolic	Panc_Alpha	rs3197999	chr3	49358324	rs1800668	ENSG00000067560	ENST00000431929	RHOA	49357692	49359051	Alpha_79781	openGene2openGene	IBD
metabolic	Panc_Alpha	rs11755393	chr6	34792107	rs6934662	ENSG00000196821	ENST00000374026	ILRUN	34791441	34793418	Alpha_104602	openGene2openGene	SLE
metabolic	Panc_Alpha	rs10883723	chr10	102502871	rs2296590	ENSG00000059915	ENST00000406432	PSD	102501884	102503270	Alpha_16491	openGene2openGene	ALG
metabolic	Panc_Alpha	rs2066819	chr12	56334474	chr12:56334474:GA:G	ENSG00000166888	ENST00000553397	STAT6	56333070	56334678	Alpha_27085	openGene2openGene	PSO
metabolic	Panc_Alpha	rs34659678	chr6	111567337	rs34659678	ENSG00000056972	ENST00000650859	TRAF3IP2	111566684	111567465	Alpha_107824	openGene2openGene	IBD
metabolic	Panc_Alpha	rs4252665	chr17	39739722	rs9896940	ENSG00000161395	ENST00000309862	PGAP3	39737585	39740013	Alpha_49291	openGene2openGene	SLE
metabolic	Panc_Alpha	rs2066819	chr12	56334353	rs79824801	ENSG00000166888	ENST00000553397	STAT6	56333070	56334678	Alpha_27085	openGene2openGene	PSO
metabolic	Panc_Alpha	rs34659678	chr6	111567337	rs34659678	ENSG00000056972	ENST00000532708	TRAF3IP2	111566684	111567465	Alpha_107824	openGene2openGene	IBD
metabolic	Panc_Alpha	rs2066819	chr12	56333921	rs80317430	ENSG00000166888	ENST00000537215	STAT6	56333070	56334678	Alpha_27085	openGene2openGene	PSO
metabolic	Panc_Alpha	rs7679	chr20	45934368	rs1057208	ENSG00000064601	ENST00000493522	CTSA	45933510	45936018	Alpha_72793	openGene2openGene	SLE
metabolic	Panc_Alpha	rs11611029	chr12	55974294	rs11171710	ENSG00000139531	ENST00000356124	SUOX	55973152	55974754	Alpha_27048	openGene2openGene	HT
metabolic	Panc_Alpha	rs1056198	chr20	49917039	rs3787331	ENSG00000244687	ENST00000483534	UBE2V1	49915512	49917347	Alpha_73081	openGene2openGene	PSO
metabolic	Panc_Alpha	rs12445568	chr16	30985551	rs12443627	ENSG00000103496	ENST00000496977	STX4	30984964	30985949	Alpha_44780	ocr2openGene	PSO
metabolic	Panc_Alpha	rs35164067	chr19	10365084	rs12720270	ENSG00000167807	ENST00000452032	ENSG00000167807	10364891	10365162	Alpha_56345	openGene2openGene	AS
metabolic	Panc_Alpha	rs7130753	chr11	111603392	rs1789358	ENSG00000137713	ENST00000527614	PPP2R1B	111601967	111603805	Alpha_22982	openGene2openGene	ALG
metabolic	Panc_Alpha	rs2017445	chr12	55996852	rs59877680	ENSG00000111540	ENST00000549505	RAB5B	55996292	55997721	Alpha_27051	openGene2openGene	VIT
metabolic	Panc_Alpha	rs1800693	chr12	6341779	rs767455	ENSG00000067182	ENST00000534885	TNFRSF1A	6341285	6342411	Alpha_24832	openGene2openGene	MS
metabolic	Panc_Alpha	rs1048990	chr14	35292469	rs1048990	ENSG00000100906	ENST00000557389	NFKBIA	35291896	35293042	Alpha_36010	openGene2openGene	ALG
metabolic	Panc_Alpha	rs7723899	chr5	96936716	rs2548224	ENSG00000113441	ENST00000395784	LNPEP	96936698	96937159	Alpha_98412	openGene2openGene	CRO
metabolic	Panc_Alpha	rs4820827	chr22	29973787	rs3747149	ENSG00000100325	ENST00000397771	ASCC2	29973237	29974290	Alpha_75948	ocr2openGene	T1D
metabolic	Panc_Alpha	rs3197999	chr3	50299601	rs34136796	ENSG00000228008	ENST00000419183	ENSG00000228008	50298960	50300451	Alpha_79866	openGene2openGene	IBD
metabolic	Panc_Alpha	rs2233424	chr6	44265240	rs2233433	ENSG00000096384	ENST00000620073	HSP90AB1	44265113	44265996	Alpha_105357	openGene2openGene	RA
metabolic	Panc_Alpha	rs5758343	chr22	41381554	rs9607799	ENSG00000100412	ENST00000677698	ACO2	41380649	41383536	Alpha_76733	openGene2openGene	ALG
metabolic	Panc_Alpha	rs2066819	chr12	56334353	rs79824801	ENSG00000257727	ENST00000547570	CNPY2	56333070	56334678	Alpha_27085	openGene2openGene	PSO
metabolic	Panc_Alpha	rs5758343	chr22	41383069	rs3788584	ENSG00000167074	ENST00000406644	TEF	41380649	41383536	Alpha_76733	openGene2openGene	ALG
metabolic	Panc_Alpha	rs11221332	chr11	128523008	rs151213883	ENSG00000289398	ENST00000691497	ENSG00000289398	128521942	128523082	Alpha_24037	openGene2openGene	CEL
metabolic	Panc_Alpha	rs2910686	chr5	96936824	rs3842058	ENSG00000247121	ENST00000656950	ENSG00000247121	96936698	96937159	Alpha_98412	openGene2openGene	PSO
metabolic	Panc_Alpha	rs10036748	chr5	151081488	rs960709	ENSG00000145901	ENST00000389378	TNIP1	151080430	151081523	Alpha_101002	openGene2openGene	SLE
metabolic	Panc_Alpha	rs11714843	chr3	119498465	rs2280670	ENSG00000176142	ENST00000486159	TMEM39A	119498002	119499137	Alpha_82959	openGene2openGene	JIA
metabolic	Panc_Alpha	rs2066819	chr12	56334216	rs2371494	ENSG00000285528	ENST00000648304	ENSG00000285528	56333070	56334678	Alpha_27085	openGene2openGene	PSO
metabolic	Panc_Alpha	rs2066819	chr12	56334474	chr12:56334474:GA:G	ENSG00000285528	ENST00000648304	ENSG00000285528	56333070	56334678	Alpha_27085	openGene2openGene	PSO
metabolic	Panc_Alpha	rs2066819	chr12	56300477	rs2695789	ENSG00000065361	ENST00000549061	ERBB3	56299641	56301046	Alpha_27083	openGene2openGene	PSO
metabolic	Panc_Alpha	rs2017445	chr12	56041628	rs705704	ENSG00000065357	ENST00000547324	DGKA	56041250	56042459	Alpha_27058	openGene2openGene	VIT
metabolic	Panc_Alpha	rs4239702	chr20	46118343	rs1883832	ENSG00000124140	ENST00000413737	SLC12A5	46117934	46118667	Alpha_72813	openGene2openGene	CRO
metabolic	Panc_Alpha	rs12199481	chr6	158971253	rs10455834	ENSG00000092820	ENST00000476189	EZR	158970683	158971394	Alpha_110484	ocr2openGene	SLE
metabolic	Panc_Alpha	rs1170436	chr16	68539384	rs1170444	ENSG00000168802	ENST00000567763	CHTF8	68539004	68540227	Alpha_45738	openGene2openGene	SLE
metabolic	Panc_Alpha	rs9611565	chr22	41413899	rs132919	ENSG00000100412	ENST00000678600	ACO2	41413455	41414381	Alpha_76737	ocr2openGene	VIT
metabolic	Panc_Alpha	rs9611565	chr22	41414166	rs132920	ENSG00000100412	ENST00000678600	ACO2	41413455	41414381	Alpha_76737	ocr2openGene	VIT
metabolic	Panc_Alpha	rs1170436	chr16	68540042	rs1182968	ENSG00000168802	ENST00000522497	CHTF8	68539004	68540227	Alpha_45738	openGene2openGene	SLE
metabolic	Panc_Alpha	rs2066819	chr12	56334474	chr12:56334474:GA:G	ENSG00000135423	ENST00000494474	GLS2	56333070	56334678	Alpha_27085	openGene2openGene	PSO
metabolic	Panc_Alpha	rs2066819	chr12	56334474	chr12:56334474:GA:G	ENSG00000135423	ENST00000471282	GLS2	56333070	56334678	Alpha_27085	openGene2openGene	PSO
metabolic	Panc_Alpha	rs7204270	chr16	30183519	rs930392	ENSG00000149925	ENST00000562302	ALDOA	30182783	30183900	Alpha_44718	openGene2openGene	MS
metabolic	Panc_Alpha	rs2247314	chr6	166956723	rs2247315	ENSG00000213066	ENST00000366847	CEP43	166955697	166957743	Alpha_110799	openGene2openGene	VIT
metabolic	Panc_Alpha	rs1701704	chr12	55996580	rs772920	ENSG00000170515	ENST00000553057	PA2G4	55996292	55997721	Alpha_27051	openGene2openGene	T1D
metabolic	Panc_Alpha	rs9611565	chr22	41413899	rs132919	ENSG00000100412	ENST00000677427	ACO2	41413455	41414381	Alpha_76737	ocr2openGene	VIT
metabolic	Panc_Alpha	rs7187776	chr16	28864161	rs7193733	ENSG00000177548	ENST00000563577	RABEP2	28863154	28864340	Alpha_44643	openGene2openGene	T1D
metabolic	Panc_Alpha	rs773125	chr12	56042145	rs1131017	ENSG00000111540	ENST00000360299	RAB5B	56041250	56042459	Alpha_27058	openGene2openGene	RA
metabolic	Panc_Alpha	rs4810485	chr20	46118343	rs1883832	ENSG00000080189	ENST00000484318	SLC35C2	46117934	46118667	Alpha_72813	openGene2openGene	SLE
metabolic	Panc_Alpha	rs2304206	chr19	49665670	rs2304205	ENSG00000224420	ENST00000420022	ADM5	49664346	49666215	Alpha_58766	openGene2openGene	VIT
metabolic	Panc_Alpha	rs773125	chr12	56042145	rs1131017	ENSG00000111540	ENST00000551459	RAB5B	56041250	56042459	Alpha_27058	openGene2openGene	RA
metabolic	Panc_Alpha	rs131294	chr22	29995292	rs2412963	ENSG00000100325	ENST00000465667	ASCC2	29994224	29995495	Alpha_75950	ocr2openGene	IBD
metabolic	Panc_Alpha	rs78865465	chr12	55974117	rs75639074	ENSG00000196465	ENST00000696001	MYL6B	55973152	55974754	Alpha_27048	openGene2openGene	T1D
metabolic	Panc_Alpha	rs7187776	chr16	28864161	rs7193733	ENSG00000177548	ENST00000567483	RABEP2	28863154	28864340	Alpha_44643	openGene2openGene	T1D
metabolic	Panc_Alpha	rs28449958	chr16	28863883	rs11864750	ENSG00000178188	ENST00000322610	SH2B1	28863154	28864340	Alpha_44643	openGene2openGene	IBD
metabolic	Panc_Alpha	rs10985070	chr9	120928959	rs1930785	ENSG00000119403	ENST00000439674	PHF19	120928483	120929639	Alpha_129156	openGene2openGene	RA
metabolic	Panc_Alpha	rs34593439	chr15	78944951	rs2289702	ENSG00000103811	ENST00000220166	CTSH	78944463	78945580	Alpha_42373	openGene2openGene	T1D
metabolic	Panc_Alpha	rs10985070	chr9	120928959	rs1930785	ENSG00000119403	ENST00000419155	PHF19	120928483	120929639	Alpha_129156	openGene2openGene	RA
metabolic	Panc_Alpha	rs12445568	chr16	30957268	rs4889599	ENSG00000103496	ENST00000613541	STX4	30957164	30958671	Alpha_44779	openGene2openGene	PSO
metabolic	Panc_Alpha	rs12445568	chr16	30957268	rs4889599	ENSG00000103496	ENST00000565483	STX4	30957164	30958671	Alpha_44779	openGene2openGene	PSO
metabolic	Panc_Alpha	rs7187776	chr16	28863883	rs11864750	ENSG00000178952	ENST00000313511	TUFM	28863154	28864340	Alpha_44643	openGene2openGene	T1D
metabolic	Panc_Alpha	rs9611565	chr22	41414166	rs132920	ENSG00000100412	ENST00000676714	ACO2	41413455	41414381	Alpha_76737	ocr2openGene	VIT
metabolic	Panc_Alpha	rs773125	chr12	56042145	rs1131017	ENSG00000257449	ENST00000551846	ENSG00000257449	56041250	56042459	Alpha_27058	openGene2openGene	RA
metabolic	Panc_Alpha	rs4899260	chr14	68816828	rs4899262	ENSG00000072121	ENST00000678386	ZFYVE26	68816170	68817190	Alpha_37458	ocr2openGene	CEL
metabolic	Panc_Alpha	rs12296430	chr12	6392965	rs2364482	ENSG00000215039	ENST00000689782	CD27-AS1	6392180	6393103	Alpha_24840	openGene2openGene	MS
metabolic	Panc_Alpha	rs10985070	chr9	120876986	rs73541868	ENSG00000119403	ENST00000464712	PHF19	120876019	120877918	Alpha_129153	openGene2openGene	RA
metabolic	Panc_Alpha	rs2790159	chr10	58268488	rs1832556	ENSG00000072401	ENST00000615793	UBE2D1	58266307	58268560	Alpha_14020	openGene2openGene	CRO
metabolic	Panc_Alpha	rs3197999	chr3	50299601	rs34136796	ENSG00000068001	ENST00000357750	HYAL2	50298960	50300451	Alpha_79866	openGene2openGene	IBD
metabolic	Panc_Alpha	rs12445568	chr16	30958236	rs62055866	ENSG00000103496	ENST00000313843	STX4	30957164	30958671	Alpha_44779	openGene2openGene	PSO
metabolic	Panc_Alpha	rs3197999	chr3	50299601	rs34136796	ENSG00000068001	ENST00000395139	HYAL2	50298960	50300451	Alpha_79866	openGene2openGene	IBD
metabolic	Panc_Alpha	rs9355260	chr6	159107100	rs7748054	ENSG00000164691	ENST00000367066	TAGAP	159106715	159107465	Alpha_110494	openGene2openGene	MS
metabolic	Panc_Alpha	rs574384	chr1	35641909	rs676614	ENSG00000020129	ENST00000373253	NCDN	35641343	35642407	Alpha_2424	openGene2openGene	T1D
metabolic	Panc_Alpha	rs9355260	chr6	159107222	rs7772013	ENSG00000164691	ENST00000338313	TAGAP	159106715	159107465	Alpha_110494	openGene2openGene	MS
metabolic	Panc_Alpha	rs2304206	chr19	49665670	rs2304205	ENSG00000142541	ENST00000679106	RPL13A	49664346	49666215	Alpha_58766	openGene2openGene	VIT
metabolic	Panc_Alpha	rs7132277	chr12	123364549	rs7485502	ENSG00000111328	ENST00000542174	CDK2AP1	123363584	123366117	Alpha_30295	openGene2openGene	MS
metabolic	Panc_Alpha	rs9355260	chr6	159107100	rs7748054	ENSG00000164691	ENST00000642909	TAGAP	159106715	159107465	Alpha_110494	openGene2openGene	MS
metabolic	Panc_Alpha	rs8042861	chr15	90388131	rs2589940	ENSG00000140575	ENST00000559809	IQGAP1	90387686	90389430	Alpha_42971	ocr2openGene	MS
metabolic	Panc_Alpha	rs12445568	chr16	31033362	rs58726213	ENSG00000261359	ENST00000561916	PYCARD-AS1	31032792	31034623	Alpha_44782	openGene2openGene	PSO
metabolic	Panc_Alpha	rs508970	chr11	61130440	rs7876	ENSG00000255959	ENST00000539897	ENSG00000255959	61129744	61130858	Alpha_20529	ocr2openGene	RA
metabolic	Panc_Alpha	rs10663129	chr3	141576208	rs11714208	ENSG00000285558	ENST00000648835	ENSG00000285558	141575973	141576940	Alpha_84133	openGene2openGene	ALG
metabolic	Panc_Alpha	rs9611565	chr22	41413899	rs132919	ENSG00000100412	ENST00000676959	ACO2	41413455	41414381	Alpha_76737	ocr2openGene	VIT
metabolic	Panc_Alpha	rs9611565	chr22	41413633	rs202635	ENSG00000100412	ENST00000676959	ACO2	41413455	41414381	Alpha_76737	ocr2openGene	VIT
metabolic	Panc_Alpha	rs2066819	chr12	56334353	rs79824801	ENSG00000170581	ENST00000314128	STAT2	56333070	56334678	Alpha_27085	openGene2openGene	PSO
metabolic	Panc_Alpha	rs2038255	chr14	35122110	rs28365850	ENSG00000100906	ENST00000555629	NFKBIA	35121445	35123221	Alpha_36000	openGene2openGene	ECZ
metabolic	Panc_Alpha	rs773125	chr12	56007301	rs10876864	ENSG00000205323	ENST00000546604	SARNP	56007052	56008485	Alpha_27053	openGene2openGene	RA
metabolic	Panc_Alpha	rs773125	chr12	56007301	rs10876864	ENSG00000205323	ENST00000336133	SARNP	56007052	56008485	Alpha_27053	openGene2openGene	RA
metabolic	Panc_Alpha	rs773125	chr12	56042145	rs1131017	ENSG00000205323	ENST00000552884	SARNP	56041250	56042459	Alpha_27058	openGene2openGene	RA
metabolic	Panc_Alpha	rs10883723	chr10	102503918	rs3818470	ENSG00000107872	ENST00000425536	FBXL15	102503859	102504281	Alpha_16492	openGene2openGene	ALG
metabolic	Panc_Alpha	rs2304206	chr19	49665670	rs2304205	ENSG00000142541	ENST00000484279	RPL13A	49664346	49666215	Alpha_58766	openGene2openGene	VIT
metabolic	Panc_Alpha	rs2304206	chr19	49665763	rs2304204	ENSG00000142541	ENST00000484279	RPL13A	49664346	49666215	Alpha_58766	openGene2openGene	VIT
metabolic	Panc_Alpha	rs9926533	chr16	30958165	rs11643872	ENSG00000103496	ENST00000461455	STX4	30957164	30958671	Alpha_44779	openGene2openGene	SLE
metabolic	Panc_Alpha	rs773125	chr12	56007301	rs10876864	ENSG00000197728	ENST00000646449	RPS26	56007052	56008485	Alpha_27053	openGene2openGene	RA
metabolic	Panc_Alpha	rs1056198	chr20	49935868	rs11469305	ENSG00000244687	ENST00000492371	UBE2V1	49935435	49935887	Alpha_73083	openGene2openGene	PSO
metabolic	Panc_Alpha	rs13018977	chr2	241316415	rs13006939	ENSG00000006607	ENST00000627550	FARP2	241314888	241316854	Alpha_70135	openGene2openGene	T1D
metabolic	Panc_Alpha	rs78865465	chr12	55974117	rs75639074	ENSG00000135404	ENST00000546939	CD63	55973152	55974754	Alpha_27048	openGene2openGene	T1D
metabolic	Panc_Alpha	rs3197999	chr3	49674864	rs11130213	ENSG00000183763	ENST00000473863	TRAIP	49673422	49674883	Alpha_79810	openGene2openGene	IBD
metabolic	Panc_Alpha	rs4810485	chr20	46118343	rs1883832	ENSG00000080189	ENST00000372227	SLC35C2	46117934	46118667	Alpha_72813	openGene2openGene	MS
metabolic	Panc_Alpha	rs1048990	chr14	35292469	rs1048990	ENSG00000092020	ENST00000554265	PPP2R3C	35291896	35293042	Alpha_36010	openGene2openGene	ALG
metabolic	Panc_Alpha	rs78865465	chr12	55974117	rs75639074	ENSG00000135404	ENST00000420846	CD63	55973152	55974754	Alpha_27048	openGene2openGene	T1D
metabolic	Panc_Alpha	rs3197999	chr3	50299601	rs34136796	ENSG00000214706	ENST00000474556	IFRD2	50298960	50300451	Alpha_79866	openGene2openGene	IBD
metabolic	Panc_Alpha	rs78865465	chr12	55974117	rs75639074	ENSG00000135404	ENST00000551173	CD63	55973152	55974754	Alpha_27048	openGene2openGene	T1D
metabolic	Panc_Alpha	rs10936599	chr3	169769713	rs9811216	ENSG00000085276	ENST00000464456	MECOM	169769452	169770000	Alpha_85348	openGene2openGene	CEL
metabolic	Panc_Alpha	rs1701704	chr12	55996580	rs772920	ENSG00000139531	ENST00000551698	SUOX	55996292	55997721	Alpha_27051	openGene2openGene	T1D
metabolic	Panc_Alpha	rs78865465	chr12	55974117	rs75639074	ENSG00000135404	ENST00000257857	CD63	55973152	55974754	Alpha_27048	openGene2openGene	T1D
metabolic	Panc_Alpha	rs8042861	chr15	90388131	rs2589940	ENSG00000184508	ENST00000494993	HDDC3	90387686	90389430	Alpha_42971	openGene2openGene	MS
metabolic	Panc_Alpha	rs1701704	chr12	55996580	rs772920	ENSG00000139531	ENST00000547586	SUOX	55996292	55997721	Alpha_27051	openGene2openGene	T1D
metabolic	Panc_Alpha	rs3197999	chr3	50299601	rs34136796	ENSG00000214706	ENST00000462001	IFRD2	50298960	50300451	Alpha_79866	openGene2openGene	IBD
metabolic	Panc_Alpha	rs1701704	chr12	55996580	rs772920	ENSG00000139531	ENST00000394115	SUOX	55996292	55997721	Alpha_27051	openGene2openGene	T1D
metabolic	Panc_Alpha	rs1701704	chr12	55996852	rs705702	ENSG00000139531	ENST00000550340	SUOX	55996292	55997721	Alpha_27051	openGene2openGene	T1D
metabolic	Panc_Alpha	rs4820827	chr22	29973819	rs3747150	ENSG00000100325	ENST00000449900	ASCC2	29973237	29974290	Alpha_75948	ocr2openGene	T1D
metabolic	Panc_Alpha	rs773125	chr12	56042145	rs1131017	ENSG00000170515	ENST00000550166	PA2G4	56041250	56042459	Alpha_27058	openGene2openGene	RA
metabolic	Panc_Alpha	rs10876864	chr12	56042145	rs1131017	ENSG00000123411	ENST00000547791	IKZF4	56041250	56042459	Alpha_27058	openGene2openGene	ALG
metabolic	Panc_Alpha	rs11611029	chr12	55974294	rs11171710	ENSG00000139531	ENST00000551698	SUOX	55973152	55974754	Alpha_27048	openGene2openGene	HT
metabolic	Panc_Alpha	rs12445568	chr16	31033362	rs58726213	ENSG00000052344	ENST00000317508	PRSS8	31032792	31034623	Alpha_44782	openGene2openGene	PSO
metabolic	Panc_Alpha	rs12445568	chr16	31033576	rs12445650	ENSG00000052344	ENST00000567797	PRSS8	31032792	31034623	Alpha_44782	openGene2openGene	PSO
metabolic	Panc_Alpha	rs5758343	chr22	41381879	rs2234058	ENSG00000100412	ENST00000677532	ACO2	41380649	41383536	Alpha_76733	openGene2openGene	ALG
metabolic	Panc_Alpha	rs5758343	chr22	41381554	rs9607799	ENSG00000100412	ENST00000679320	ACO2	41380649	41383536	Alpha_76733	openGene2openGene	ALG
metabolic	Panc_Alpha	rs3197999	chr3	50391047	rs115586086	ENSG00000007402	ENST00000429770	CACNA2D2	50390868	50391321	Alpha_79881	ocr2openGene	IBD
metabolic	Panc_Alpha	rs4820827	chr22	29973819	rs3747150	ENSG00000100325	ENST00000495681	ASCC2	29973237	29974290	Alpha_75948	ocr2openGene	T1D
metabolic	Panc_Alpha	rs112006329	chr11	575408	rs56333810	ENSG00000185507	ENST00000649187	IRF7	575333	576771	Alpha_17974	openGene2openGene	SLE
metabolic	Panc_Alpha	rs3197999	chr3	50450636	rs139453136	ENSG00000007402	ENST00000479441	CACNA2D2	50450197	50451129	Alpha_79893	ocr2openGene	IBD
metabolic	Panc_Alpha	rs112006329	chr11	575800	rs34793529	ENSG00000185507	ENST00000649187	IRF7	575333	576771	Alpha_17974	openGene2openGene	SLE
metabolic	Panc_Alpha	rs8042861	chr15	90388131	rs2589940	ENSG00000182511	ENST00000414248	FES	90387686	90389430	Alpha_42971	openGene2openGene	MS
metabolic	Panc_Alpha	rs12445568	chr16	30985551	rs12443627	ENSG00000178226	ENST00000569305	PRSS36	30984964	30985949	Alpha_44780	openGene2openGene	PSO
metabolic	Panc_Alpha	rs4690229	chr4	973551	rs113075206	ENSG00000127419	ENST00000515876	TMEM175	972842	974008	Alpha_86999	openGene2openGene	SLE
metabolic	Panc_Alpha	rs41295159	chr10	6151852	rs78938174	ENSG00000283634	ENST00000636544	MIR3155B	6151272	6151931	Alpha_12029	openGene2openGene	T1D
metabolic	Panc_Alpha	rs11204896	chr1	151820508	rs11578418	ENSG00000143436	ENST00000481777	MRPL9	151820394	151820743	Alpha_6771	ocr2openGene	ALG
metabolic	Panc_Alpha	rs74908652	chr19	10315836	rs78295726	ENSG00000284268	ENST00000408639	MIR1181	10315513	10316405	Alpha_56339	openGene2openGene	SLE
metabolic	Panc_Alpha	rs34593439	chr15	78944951	rs2289702	ENSG00000103811	ENST00000677238	CTSH	78944463	78945580	Alpha_42373	openGene2openGene	T1D
metabolic	Panc_Alpha	rs36014129	chr6	26199675	rs34961555	ENSG00000158373	ENST00000289316	H2BC5	26198981	26200005	Alpha_104012	openGene2openGene	SLE
metabolic	Panc_Alpha	rs9611565	chr22	41381909	rs2234059	ENSG00000100412	ENST00000678394	ACO2	41380649	41383536	Alpha_76733	openGene2openGene	VIT
metabolic	Panc_Alpha	rs2017445	chr12	56041720	rs705705	ENSG00000123411	ENST00000262032	IKZF4	56041250	56042459	Alpha_27058	openGene2openGene	VIT
metabolic	Panc_Alpha	rs1860545	chr12	6341779	rs767455	ENSG00000111641	ENST00000538420	NOP2	6341285	6342411	Alpha_24832	openGene2openGene	AS
metabolic	Panc_Alpha	rs2017445	chr12	56041720	rs705705	ENSG00000170515	ENST00000303305	PA2G4	56041250	56042459	Alpha_27058	openGene2openGene	VIT
metabolic	Panc_Alpha	rs112006329	chr11	575408	rs56333810	ENSG00000185507	ENST00000525445	IRF7	575333	576771	Alpha_17974	openGene2openGene	SLE
metabolic	Panc_Alpha	rs2017445	chr12	56041628	rs705704	ENSG00000170515	ENST00000553057	PA2G4	56041250	56042459	Alpha_27058	openGene2openGene	VIT
metabolic	Panc_Alpha	rs12445568	chr16	30985550	rs12443808	ENSG00000103496	ENST00000487411	STX4	30984964	30985949	Alpha_44780	openGene2openGene	PSO
metabolic	Panc_Alpha	rs1170436	chr16	68539161	rs1170445	ENSG00000168802	ENST00000522091	CHTF8	68539004	68540227	Alpha_45738	openGene2openGene	SLE
metabolic	Panc_Alpha	rs4239702	chr20	46118343	rs1883832	ENSG00000124140	ENST00000628272	SLC12A5	46117934	46118667	Alpha_72813	openGene2openGene	CRO
metabolic	Panc_Alpha	rs3197999	chr3	49674864	rs11130213	ENSG00000173402	ENST00000466701	DAG1	49673422	49674883	Alpha_79810	openGene2openGene	IBD
metabolic	Panc_Alpha	rs773125	chr12	56042145	rs1131017	ENSG00000065357	ENST00000547015	DGKA	56041250	56042459	Alpha_27058	openGene2openGene	RA
metabolic	Panc_Alpha	rs4976646	chr5	177367190	rs12654812	ENSG00000146094	ENST00000510380	DOK3	177366802	177367521	Alpha_102344	openGene2openGene	MS
metabolic	Panc_Alpha	rs1170436	chr16	68539161	rs1170445	ENSG00000168802	ENST00000567763	CHTF8	68539004	68540227	Alpha_45738	openGene2openGene	SLE
metabolic	Panc_Alpha	rs10876864	chr12	56080024	rs7297175	ENSG00000170515	ENST00000553057	PA2G4	56079125	56080669	Alpha_27060	openGene2openGene	ALG
metabolic	Panc_Alpha	rs2247314	chr6	166957044	rs2757041	ENSG00000213066	ENST00000622353	CEP43	166955697	166957743	Alpha_110799	openGene2openGene	VIT
metabolic	Panc_Alpha	rs2066819	chr12	56334353	rs79824801	ENSG00000257727	ENST00000273308	CNPY2	56333070	56334678	Alpha_27085	openGene2openGene	PSO
metabolic	Panc_Alpha	rs2066819	chr12	56334353	rs79824801	ENSG00000135423	ENST00000494345	GLS2	56333070	56334678	Alpha_27085	openGene2openGene	PSO
metabolic	Panc_Alpha	rs11714843	chr3	119498465	rs2280670	ENSG00000176142	ENST00000490099	TMEM39A	119498002	119499137	Alpha_82959	openGene2openGene	JIA
metabolic	Panc_Alpha	rs4976646	chr5	177367190	rs12654812	ENSG00000146094	ENST00000500323	DOK3	177366802	177367521	Alpha_102344	openGene2openGene	MS
metabolic	Panc_Alpha	rs9808753	chr21	33403994	rs9974603	ENSG00000249624	ENST00000683116	ENSG00000249624	33403403	33404690	Alpha_74189	openGene2openGene	MS
metabolic	Panc_Alpha	rs72698115	chr1	154325898	rs1205591	ENSG00000143549	ENST00000466010	TPM3	154325682	154326695	Alpha_6897	openGene2openGene	JIA
metabolic	Panc_Alpha	rs1701704	chr12	55996580	rs772920	ENSG00000257390	ENST00000546837	ENSG00000257390	55996292	55997721	Alpha_27051	openGene2openGene	T1D
metabolic	Panc_Alpha	rs12445568	chr16	30985551	rs12443627	ENSG00000103496	ENST00000478150	STX4	30984964	30985949	Alpha_44780	openGene2openGene	PSO
metabolic	Panc_Alpha	rs1701704	chr12	55996580	rs772920	ENSG00000170515	ENST00000303305	PA2G4	55996292	55997721	Alpha_27051	openGene2openGene	T1D
metabolic	Panc_Alpha	rs28449958	chr16	28880144	rs8055138	ENSG00000178188	ENST00000545570	SH2B1	28879667	28880612	Alpha_44645	openGene2openGene	IBD
metabolic	Panc_Alpha	rs773125	chr12	56042145	rs1131017	ENSG00000111540	ENST00000549915	RAB5B	56041250	56042459	Alpha_27058	openGene2openGene	RA
metabolic	Panc_Alpha	rs63406760	chr12	122966218	rs4148856	ENSG00000150967	ENST00000543935	ABCB9	122965572	122967033	Alpha_30247	openGene2openGene	ALG
metabolic	Panc_Alpha	rs34593439	chr15	78944951	rs2289702	ENSG00000103811	ENST00000676596	CTSH	78944463	78945580	Alpha_42373	openGene2openGene	T1D
metabolic	Panc_Alpha	rs4899260	chr14	68816658	rs4899261	ENSG00000072121	ENST00000676620	ZFYVE26	68816170	68817190	Alpha_37458	ocr2openGene	CEL
metabolic	Panc_Alpha	rs36014129	chr6	26044636	rs35506517	ENSG00000124610	ENST00000244573	H1-1	26043326	26045651	Alpha_103993	openGene2openGene	SLE
metabolic	Panc_Alpha	rs2066819	chr12	56334216	rs2371494	ENSG00000170581	ENST00000418572	STAT2	56333070	56334678	Alpha_27085	openGene2openGene	PSO
metabolic	Panc_Alpha	rs63406760	chr12	123233754	rs1727332	ENSG00000111325	ENST00000545056	OGFOD2	123232691	123233958	Alpha_30282	openGene2openGene	ALG
metabolic	Panc_Alpha	rs2790159	chr10	58268488	rs1832556	ENSG00000072401	ENST00000373910	UBE2D1	58266307	58268560	Alpha_14020	openGene2openGene	CRO
metabolic	Panc_Alpha	rs1701704	chr12	56080595	rs3741499	ENSG00000139613	ENST00000550150	SMARCC2	56079125	56080669	Alpha_27060	openGene2openGene	T1D
metabolic	Panc_Alpha	rs1701704	chr12	56041628	rs705704	ENSG00000205323	ENST00000336133	SARNP	56041250	56042459	Alpha_27058	openGene2openGene	T1D
metabolic	Panc_Alpha	rs663743	chr11	64285685	rs887314	ENSG00000219435	ENST00000328404	CATSPERZ	64284349	64286161	Alpha_20828	openGene2openGene	T1D
metabolic	Panc_Alpha	rs4899260	chr14	68816658	rs4899261	ENSG00000072121	ENST00000553399	ZFYVE26	68816170	68817190	Alpha_37458	ocr2openGene	CEL
metabolic	Panc_Alpha	rs4899260	chr14	68816658	rs4899261	ENSG00000072121	ENST00000555452	ZFYVE26	68816170	68817190	Alpha_37458	ocr2openGene	CEL
metabolic	Panc_Alpha	rs2038255	chr14	35122110	rs28365850	ENSG00000100906	ENST00000556664	NFKBIA	35121445	35123221	Alpha_36000	openGene2openGene	ECZ
metabolic	Panc_Alpha	rs5758343	chr22	41381909	rs2234059	ENSG00000100410	ENST00000459687	PHF5A	41380649	41383536	Alpha_76733	openGene2openGene	ALG
metabolic	Panc_Alpha	rs2038255	chr14	35122110	rs28365850	ENSG00000100906	ENST00000555371	NFKBIA	35121445	35123221	Alpha_36000	openGene2openGene	ECZ
metabolic	Panc_Alpha	rs34593439	chr15	78944951	rs2289702	ENSG00000103811	ENST00000677316	CTSH	78944463	78945580	Alpha_42373	openGene2openGene	T1D
metabolic	Panc_Alpha	rs1800693	chr12	6341779	rs767455	ENSG00000215039	ENST00000537003	CD27-AS1	6341285	6342411	Alpha_24832	openGene2openGene	MS
metabolic	Panc_Alpha	rs9611565	chr22	41414166	rs132920	ENSG00000100412	ENST00000678788	ACO2	41413455	41414381	Alpha_76737	ocr2openGene	VIT
metabolic	Panc_Alpha	rs9611565	chr22	41413899	rs132919	ENSG00000100412	ENST00000678454	ACO2	41413455	41414381	Alpha_76737	ocr2openGene	VIT
metabolic	Panc_Alpha	rs28449958	chr16	28863801	rs7198606	ENSG00000196296	ENST00000562185	ATP2A1	28863154	28864340	Alpha_44643	openGene2openGene	IBD
metabolic	Panc_Alpha	rs9926533	chr16	31074149	rs2303222	ENSG00000280160	ENST00000624508	ENSG00000280160	31073289	31074969	Alpha_44785	openGene2openGene	SLE
metabolic	Panc_Alpha	rs131294	chr22	29995001	rs3788423	ENSG00000100325	ENST00000495967	ASCC2	29994224	29995495	Alpha_75950	ocr2openGene	IBD
metabolic	Panc_Alpha	rs28449958	chr16	28863226	rs62037367	ENSG00000196296	ENST00000536376	ATP2A1	28863154	28864340	Alpha_44643	openGene2openGene	IBD
metabolic	Panc_Alpha	rs10985070	chr9	120928959	rs1930785	ENSG00000119403	ENST00000436309	PHF19	120928483	120929639	Alpha_129156	openGene2openGene	RA
metabolic	Panc_Alpha	rs10985070	chr9	120928959	rs1930785	ENSG00000119403	ENST00000464712	PHF19	120928483	120929639	Alpha_129156	openGene2openGene	RA
metabolic	Panc_Alpha	rs12445568	chr16	30958236	rs62055866	ENSG00000103496	ENST00000487411	STX4	30957164	30958671	Alpha_44779	openGene2openGene	PSO
metabolic	Panc_Alpha	rs9808753	chr21	33403138	rs8126756	ENSG00000249624	ENST00000682009	ENSG00000249624	33402723	33403146	Alpha_74188	openGene2openGene	MS
metabolic	Panc_Alpha	rs4899260	chr14	68816828	rs4899262	ENSG00000072121	ENST00000676620	ZFYVE26	68816170	68817190	Alpha_37458	ocr2openGene	CEL
metabolic	Panc_Alpha	rs10985070	chr9	120876986	rs73541868	ENSG00000119403	ENST00000616568	PHF19	120876019	120877918	Alpha_129153	openGene2openGene	RA
metabolic	Panc_Alpha	rs12199481	chr6	158939454	rs12198180	ENSG00000233893	ENST00000451712	EZR-AS1	158938970	158940114	Alpha_110482	ocr2openGene	SLE
metabolic	Panc_Alpha	rs9611565	chr22	41381554	rs9607799	ENSG00000100412	ENST00000678688	ACO2	41380649	41383536	Alpha_76733	openGene2openGene	VIT
metabolic	Panc_Alpha	rs773125	chr12	56042145	rs1131017	ENSG00000197728	ENST00000552361	RPS26	56041250	56042459	Alpha_27058	openGene2openGene	RA
metabolic	Panc_Alpha	rs694739	chr11	64284975	rs2510066	ENSG00000173264	ENST00000543383	GPR137	64284349	64286161	Alpha_20828	openGene2openGene	MS
metabolic	Panc_Alpha	rs75637965	chr8	11457539	rs61160731	ENSG00000079459	ENST00000525954	FDFT1	11457377	11458765	Alpha_118910	ocr2openGene	MS
metabolic	Panc_Alpha	rs12445568	chr16	31033576	rs12445650	ENSG00000140691	ENST00000268314	ARMC5	31032792	31034623	Alpha_44782	openGene2openGene	PSO
metabolic	Panc_Alpha	rs60131261	chr6	29975290	rs6904029	ENSG00000231074	ENST00000426882	HCG18	29975198	29976118	Alpha_104190	openGene2openGene	VIT
metabolic	Panc_Alpha	rs60131261	chr6	29975290	rs6904029	ENSG00000231074	ENST00000659132	HCG18	29975198	29976118	Alpha_104190	openGene2openGene	VIT
metabolic	Panc_Alpha	rs1701704	chr12	56041628	rs705704	ENSG00000197728	ENST00000356464	RPS26	56041250	56042459	Alpha_27058	openGene2openGene	T1D
metabolic	Panc_Alpha	rs63406760	chr12	123043858	rs655293	ENSG00000111325	ENST00000542037	OGFOD2	123043488	123044152	Alpha_30254	ocr2openGene	ALG
metabolic	Panc_Alpha	rs694739	chr11	64284975	rs2510066	ENSG00000002330	ENST00000394531	BAD	64284349	64286161	Alpha_20828	openGene2openGene	MS
metabolic	Panc_Alpha	rs2017445	chr12	55996580	rs772920	ENSG00000135441	ENST00000549147	BLOC1S1	55996292	55997721	Alpha_27051	openGene2openGene	VIT
metabolic	Panc_Alpha	rs5743618	chr4	38804475	rs5743562	ENSG00000207944	ENST00000385209	MIR574	38804080	38805146	Alpha_88548	openGene2openGene	ALG
metabolic	Panc_Alpha	rs5743618	chr4	38804398	rs5743563	ENSG00000207944	ENST00000385209	MIR574	38804080	38805146	Alpha_88548	openGene2openGene	ALG
metabolic	Panc_Alpha	rs5743618	chr4	38804579	rs5743560	ENSG00000207944	ENST00000385209	MIR574	38804080	38805146	Alpha_88548	openGene2openGene	ALG
metabolic	Panc_Alpha	rs694739	chr11	64284975	rs2510066	ENSG00000002330	ENST00000544271	BAD	64284349	64286161	Alpha_20828	openGene2openGene	MS
metabolic	Panc_Alpha	rs12551834	chr9	128818208	rs77144778	ENSG00000148341	ENST00000372564	SH3GLB2	128818181	128819398	Alpha_129650	openGene2openGene	ALG
metabolic	Panc_Alpha	rs2066819	chr12	56334216	rs2371494	ENSG00000139645	ENST00000267116	ANKRD52	56333070	56334678	Alpha_27085	openGene2openGene	PSO
metabolic	Panc_Alpha	rs13205210	chr6	34887971	rs1051115	ENSG00000272288	ENST00000606971	ILRUN-AS1	34887704	34888617	Alpha_104609	openGene2openGene	SLE
metabolic	Panc_Alpha	rs34840245	chr6	34887971	rs1051115	ENSG00000272288	ENST00000667026	ILRUN-AS1	34887704	34888617	Alpha_104609	openGene2openGene	SLE
metabolic	Panc_Alpha	rs34840245	chr6	34887971	rs1051115	ENSG00000272288	ENST00000606971	ILRUN-AS1	34887704	34888617	Alpha_104609	openGene2openGene	SLE
metabolic	Panc_Alpha	rs12421615	chr11	64285685	rs887314	ENSG00000182450	ENST00000538846	KCNK4	64284349	64286161	Alpha_20828	openGene2openGene	VIT
metabolic	Panc_Alpha	rs11755393	chr6	34793179	rs11755420	ENSG00000272288	ENST00000687757	ILRUN-AS1	34791441	34793418	Alpha_104602	openGene2openGene	SLE
metabolic	Panc_Alpha	rs63406760	chr12	123142469	rs1106241	ENSG00000111325	ENST00000545317	OGFOD2	123141860	123142497	Alpha_30276	ocr2openGene	ALG
metabolic	Panc_Alpha	rs766751473	chr5	132295159	rs35260072	ENSG00000197375	ENST00000245407	SLC22A5	132293279	132295679	Alpha_99638	openGene2openGene	T1D
metabolic	Panc_Alpha	rs766751473	chr5	132295159	rs35260072	ENSG00000197375	ENST00000686757	SLC22A5	132293279	132295679	Alpha_99638	openGene2openGene	T1D
metabolic	Panc_Alpha	rs12445568	chr16	30985550	rs12443808	ENSG00000103496	ENST00000460668	STX4	30984964	30985949	Alpha_44780	ocr2openGene	PSO
metabolic	Panc_Alpha	rs7130753	chr11	111602364	rs59921976	ENSG00000137713	ENST00000527614	PPP2R1B	111601967	111603805	Alpha_22982	openGene2openGene	ALG
metabolic	Panc_Alpha	rs2017445	chr12	56080595	rs3741499	ENSG00000185664	ENST00000552882	PMEL	56079125	56080669	Alpha_27060	openGene2openGene	VIT
metabolic	Panc_Alpha	rs12445568	chr16	31033362	rs58726213	ENSG00000052344	ENST00000564025	PRSS8	31032792	31034623	Alpha_44782	openGene2openGene	PSO
metabolic	Panc_Alpha	rs7679	chr20	45934368	rs1057208	ENSG00000064601	ENST00000676597	CTSA	45933510	45936018	Alpha_72793	openGene2openGene	SLE
metabolic	Panc_Alpha	rs2304206	chr19	49665614	rs2304206	ENSG00000142528	ENST00000391821	ZNF473	49664346	49666215	Alpha_58766	openGene2openGene	VIT
metabolic	Panc_Alpha	rs2304206	chr19	49665614	rs2304206	ENSG00000142546	ENST00000596358	NOSIP	49664346	49666215	Alpha_58766	openGene2openGene	VIT
metabolic	Panc_Alpha	rs3091307	chr5	132656717	rs1881457	ENSG00000164404	ENST00000296875	GDF9	132655979	132656968	Alpha_99674	openGene2openGene	ALG
metabolic	Panc_Alpha	rs7512552	chr1	150487216	rs3840449	ENSG00000143369	ENST00000496744	ECM1	150487122	150487767	Alpha_6642	openGene2openGene	ECZ
metabolic	Panc_Alpha	rs7204270	chr16	30183519	rs930392	ENSG00000179958	ENST00000678016	DCTPP1	30182783	30183900	Alpha_44718	openGene2openGene	MS
metabolic	Panc_Alpha	rs7187776	chr16	28824884	rs4451951	ENSG00000177548	ENST00000544477	RABEP2	28823734	28824890	Alpha_44641	openGene2openGene	T1D
metabolic	Panc_Alpha	rs12421615	chr11	64284975	rs2510066	ENSG00000173264	ENST00000377702	GPR137	64284349	64286161	Alpha_20828	openGene2openGene	VIT
metabolic	Panc_Alpha	rs2066819	chr12	56299736	rs41423244	ENSG00000062485	ENST00000551968	CS	56299641	56301046	Alpha_27083	openGene2openGene	PSO
metabolic	Panc_Alpha	rs11246217	chr11	575800	rs34793529	ENSG00000247095	ENST00000533920	MIR210HG	575333	576771	Alpha_17974	openGene2openGene	SLE
metabolic	Panc_Alpha	rs7204270	chr16	30183519	rs930392	ENSG00000179958	ENST00000565758	DCTPP1	30182783	30183900	Alpha_44718	openGene2openGene	MS
metabolic	Panc_Alpha	rs11246217	chr11	575800	rs34793529	ENSG00000099849	ENST00000528736	RASSF7	575333	576771	Alpha_17974	openGene2openGene	SLE
metabolic	Panc_Alpha	rs9469899	chr6	34740431	rs34884826	ENSG00000196821	ENST00000374023	ILRUN	34740421	34741030	Alpha_104600	ocr2openGene	GD
metabolic	Panc_Alpha	rs9611565	chr22	41381554	rs9607799	ENSG00000100410	ENST00000491254	PHF5A	41380649	41383536	Alpha_76733	openGene2openGene	VIT
metabolic	Panc_Alpha	rs112006329	chr11	575800	rs34793529	ENSG00000099849	ENST00000531112	RASSF7	575333	576771	Alpha_17974	openGene2openGene	SLE
metabolic	Panc_Alpha	rs2066819	chr12	56333921	rs80317430	ENSG00000257727	ENST00000547570	CNPY2	56333070	56334678	Alpha_27085	openGene2openGene	PSO
metabolic	Panc_Alpha	rs5758343	chr22	41414166	rs132920	ENSG00000100410	ENST00000216252	PHF5A	41413455	41414381	Alpha_76737	ocr2openGene	ALG
metabolic	Panc_Alpha	rs2017445	chr12	56041628	rs705704	ENSG00000123411	ENST00000262032	IKZF4	56041250	56042459	Alpha_27058	openGene2openGene	VIT
metabolic	Panc_Alpha	rs4690229	chr4	973551	rs113075206	ENSG00000127419	ENST00000504505	TMEM175	972842	974008	Alpha_86999	openGene2openGene	SLE
metabolic	Panc_Alpha	rs10883723	chr10	102502871	rs2296590	ENSG00000282772	ENST00000631443	ENSG00000282772	102501884	102503270	Alpha_16491	openGene2openGene	ALG
metabolic	Panc_Alpha	rs1170436	chr16	68539392	rs1170443	ENSG00000168802	ENST00000522497	CHTF8	68539004	68540227	Alpha_45738	openGene2openGene	SLE
metabolic	Panc_Alpha	rs79157249	chr11	118917808	rs73575424	ENSG00000196655	ENST00000527680	TRAPPC4	118917719	118918761	Alpha_23535	ocr2openGene	CRO
metabolic	Panc_Alpha	rs3197999	chr3	48685869	rs6792510	ENSG00000008300	ENST00000164024	CELSR3	48685548	48686650	Alpha_79730	openGene2openGene	IBD
metabolic	Panc_Alpha	rs4686953	chr3	188362632	rs7628982	ENSG00000145012	ENST00000416784	LPP	188362446	188363045	Alpha_86365	ocr2openGene	MS
metabolic	Panc_Alpha	rs10883723	chr10	102502871	rs2296590	ENSG00000282772	ENST00000632794	ENSG00000282772	102501884	102503270	Alpha_16491	openGene2openGene	ALG
metabolic	Panc_Alpha	rs2066819	chr12	56299736	rs41423244	ENSG00000065361	ENST00000411731	ERBB3	56299641	56301046	Alpha_27083	openGene2openGene	PSO
metabolic	Panc_Alpha	rs17085007	chr13	26969264	rs17085021	ENSG00000165556	ENST00000381020	CDX2	26968712	26969265	Alpha_31313	ocr2openGene	UC
metabolic	Panc_Alpha	rs2304206	chr19	49665670	rs2304205	ENSG00000126460	ENST00000596877	PRRG2	49664346	49666215	Alpha_58766	openGene2openGene	VIT
metabolic	Panc_Alpha	rs4686953	chr3	188362632	rs7628982	ENSG00000145012	ENST00000414139	LPP	188362446	188363045	Alpha_86365	ocr2openGene	MS
metabolic	Panc_Alpha	rs12445568	chr16	30985550	rs12443808	ENSG00000103496	ENST00000478150	STX4	30984964	30985949	Alpha_44780	openGene2openGene	PSO
metabolic	Panc_Alpha	rs2304206	chr19	49665763	rs2304204	ENSG00000224420	ENST00000420022	ADM5	49664346	49666215	Alpha_58766	openGene2openGene	VIT
metabolic	Panc_Alpha	rs4686953	chr3	188362632	rs7628982	ENSG00000145012	ENST00000430340	LPP	188362446	188363045	Alpha_86365	ocr2openGene	MS
metabolic	Panc_Alpha	rs2066819	chr12	56334474	chr12:56334474:GA:G	ENSG00000135423	ENST00000494345	GLS2	56333070	56334678	Alpha_27085	openGene2openGene	PSO
metabolic	Panc_Alpha	rs10876864	chr12	56042145	rs1131017	ENSG00000065357	ENST00000547324	DGKA	56041250	56042459	Alpha_27058	openGene2openGene	ALG
metabolic	Panc_Alpha	rs2304206	chr19	49677009	rs975484	ENSG00000169169	ENST00000602019	CPT1C	49676468	49677519	Alpha_58768	openGene2openGene	VIT
metabolic	Panc_Alpha	rs4899260	chr14	68816828	rs4899262	ENSG00000072121	ENST00000557366	ZFYVE26	68816170	68817190	Alpha_37458	ocr2openGene	CEL
metabolic	Panc_Alpha	rs1800693	chr12	6341779	rs767455	ENSG00000067182	ENST00000543048	TNFRSF1A	6341285	6342411	Alpha_24832	openGene2openGene	MS
metabolic	Panc_Alpha	rs7187776	chr16	28864161	rs7193733	ENSG00000177548	ENST00000562475	RABEP2	28863154	28864340	Alpha_44643	openGene2openGene	T1D
metabolic	Panc_Alpha	rs663743	chr11	64285685	rs887314	ENSG00000219435	ENST00000539943	CATSPERZ	64284349	64286161	Alpha_20828	openGene2openGene	T1D
metabolic	Panc_Alpha	rs1701704	chr12	56041628	rs705704	ENSG00000205323	ENST00000552884	SARNP	56041250	56042459	Alpha_27058	openGene2openGene	T1D
metabolic	Panc_Alpha	rs3806308	chr1	19815954	rs3820328	ENSG00000162542	ENST00000375127	TMCO4	19814638	19816164	Alpha_1326	openGene2openGene	UC
metabolic	Panc_Alpha	rs9808753	chr21	33403128	rs8134145	ENSG00000249624	ENST00000682009	ENSG00000249624	33402723	33403146	Alpha_74188	openGene2openGene	MS
metabolic	Panc_Alpha	rs36014129	chr6	25993241	rs13202688	ENSG00000124610	ENST00000244573	H1-1	25991885	25993311	Alpha_103986	openGene2openGene	SLE
metabolic	Panc_Alpha	rs1701704	chr12	55996852	rs705702	ENSG00000170515	ENST00000550166	PA2G4	55996292	55997721	Alpha_27051	openGene2openGene	T1D
metabolic	Panc_Alpha	rs9469899	chr6	34792104	rs13215181	ENSG00000272288	ENST00000606971	ILRUN-AS1	34791441	34793418	Alpha_104602	openGene2openGene	GD
metabolic	Panc_Alpha	rs7187776	chr16	28863883	rs11864750	ENSG00000178952	ENST00000569217	TUFM	28863154	28864340	Alpha_44643	openGene2openGene	T1D
metabolic	Panc_Alpha	rs2066819	chr12	56334216	rs2371494	ENSG00000170581	ENST00000651301	STAT2	56333070	56334678	Alpha_27085	openGene2openGene	PSO
metabolic	Panc_Alpha	rs4899260	chr14	68816658	rs4899261	ENSG00000072121	ENST00000557366	ZFYVE26	68816170	68817190	Alpha_37458	ocr2openGene	CEL
metabolic	Panc_Alpha	rs2066819	chr12	56334353	rs79824801	ENSG00000170581	ENST00000651301	STAT2	56333070	56334678	Alpha_27085	openGene2openGene	PSO
metabolic	Panc_Alpha	rs4899260	chr14	68816658	rs4899261	ENSG00000072121	ENST00000557407	ZFYVE26	68816170	68817190	Alpha_37458	ocr2openGene	CEL
metabolic	Panc_Alpha	rs663743	chr11	64284975	rs2510066	ENSG00000219435	ENST00000328404	CATSPERZ	64284349	64286161	Alpha_20828	openGene2openGene	T1D
metabolic	Panc_Alpha	rs9808753	chr21	33404135	rs9975473	ENSG00000249624	ENST00000646150	ENSG00000249624	33403403	33404690	Alpha_74189	openGene2openGene	MS
metabolic	Panc_Alpha	rs5758343	chr22	41381311	rs2234053	ENSG00000100410	ENST00000216252	PHF5A	41380649	41383536	Alpha_76733	openGene2openGene	ALG
metabolic	Panc_Alpha	rs4899260	chr14	68816658	rs4899261	ENSG00000072121	ENST00000676512	ZFYVE26	68816170	68817190	Alpha_37458	ocr2openGene	CEL
metabolic	Panc_Alpha	rs63406760	chr12	122966218	rs4148856	ENSG00000111325	ENST00000541360	OGFOD2	122965572	122967033	Alpha_30247	openGene2openGene	ALG
metabolic	Panc_Alpha	rs7187776	chr16	28863883	rs11864750	ENSG00000177548	ENST00000544477	RABEP2	28863154	28864340	Alpha_44643	openGene2openGene	T1D
metabolic	Panc_Alpha	rs9355260	chr6	159107100	rs7748054	ENSG00000164691	ENST00000338313	TAGAP	159106715	159107465	Alpha_110494	openGene2openGene	MS
metabolic	Panc_Alpha	rs2066819	chr12	56333921	rs80317430	ENSG00000170581	ENST00000652624	STAT2	56333070	56334678	Alpha_27085	openGene2openGene	PSO
metabolic	Panc_Alpha	rs28449958	chr16	28864161	rs7193733	ENSG00000196296	ENST00000536376	ATP2A1	28863154	28864340	Alpha_44643	openGene2openGene	IBD
metabolic	Panc_Alpha	rs2304206	chr19	49665763	rs2304204	ENSG00000142541	ENST00000624069	RPL13A	49664346	49666215	Alpha_58766	openGene2openGene	VIT
metabolic	Panc_Alpha	rs34779708	chr10	35126540	rs16935880	ENSG00000095794	ENST00000356917	CREM	35126510	35128026	Alpha_13494	openGene2openGene	IBD
metabolic	Panc_Alpha	rs2247314	chr6	166956504	rs2247325	ENSG00000213066	ENST00000494781	CEP43	166955697	166957743	Alpha_110799	openGene2openGene	VIT
metabolic	Panc_Alpha	rs2066819	chr12	56333921	rs80317430	ENSG00000170581	ENST00000555646	STAT2	56333070	56334678	Alpha_27085	openGene2openGene	PSO
metabolic	Panc_Alpha	rs10876864	chr12	56080024	rs7297175	ENSG00000139613	ENST00000347471	SMARCC2	56079125	56080669	Alpha_27060	openGene2openGene	ALG
metabolic	Panc_Alpha	rs9611565	chr22	41413633	rs202635	ENSG00000100412	ENST00000466237	ACO2	41413455	41414381	Alpha_76737	ocr2openGene	VIT
metabolic	Panc_Alpha	rs9611565	chr22	41413899	rs132919	ENSG00000100412	ENST00000678788	ACO2	41413455	41414381	Alpha_76737	ocr2openGene	VIT
metabolic	Panc_Alpha	rs1701704	chr12	56041628	rs705704	ENSG00000205323	ENST00000552207	SARNP	56041250	56042459	Alpha_27058	openGene2openGene	T1D
metabolic	Panc_Alpha	rs2038255	chr14	35122110	rs28365850	ENSG00000100906	ENST00000554001	NFKBIA	35121445	35123221	Alpha_36000	openGene2openGene	ECZ
metabolic	Panc_Alpha	rs2066819	chr12	56334216	rs2371494	ENSG00000170581	ENST00000314128	STAT2	56333070	56334678	Alpha_27085	openGene2openGene	PSO
metabolic	Panc_Alpha	rs10985070	chr9	120876986	rs73541868	ENSG00000119403	ENST00000487555	PHF19	120876019	120877918	Alpha_129153	openGene2openGene	RA
metabolic	Panc_Alpha	rs7723899	chr5	96936716	rs2548224	ENSG00000247121	ENST00000659319	ENSG00000247121	96936698	96937159	Alpha_98412	openGene2openGene	CRO
metabolic	Panc_Alpha	rs72832915	chr17	39730733	rs3809717	ENSG00000161395	ENST00000378011	PGAP3	39730070	39730985	Alpha_49290	openGene2openGene	SLE
metabolic	Panc_Alpha	rs9611565	chr22	41381879	rs2234058	ENSG00000100412	ENST00000678688	ACO2	41380649	41383536	Alpha_76733	openGene2openGene	VIT
metabolic	Panc_Alpha	rs7187776	chr16	28880144	rs8055138	ENSG00000177548	ENST00000562475	RABEP2	28879667	28880612	Alpha_44645	openGene2openGene	T1D
metabolic	Panc_Alpha	rs9611565	chr22	41381909	rs2234059	ENSG00000100412	ENST00000676792	ACO2	41380649	41383536	Alpha_76733	openGene2openGene	VIT
metabolic	Panc_Alpha	rs4810485	chr20	46118343	rs1883832	ENSG00000124140	ENST00000413737	SLC12A5	46117934	46118667	Alpha_72813	openGene2openGene	MS
metabolic	Panc_Alpha	rs11643872	chr16	30958165	rs11643872	ENSG00000103496	ENST00000496977	STX4	30957164	30958671	Alpha_44779	openGene2openGene	GD
metabolic	Panc_Alpha	rs7187776	chr16	28880144	rs8055138	ENSG00000177548	ENST00000570030	RABEP2	28879667	28880612	Alpha_44645	openGene2openGene	T1D
metabolic	Panc_Alpha	rs7130753	chr11	111602364	rs59921976	ENSG00000137713	ENST00000311129	PPP2R1B	111601967	111603805	Alpha_22982	ocr2openGene	ALG
metabolic	Panc_Alpha	rs2038255	chr14	35122110	rs28365850	ENSG00000100902	ENST00000554541	PSMA6	35121445	35123221	Alpha_36000	openGene2openGene	ECZ
metabolic	Panc_Alpha	rs2038255	chr14	35122110	rs28365850	ENSG00000100902	ENST00000628955	PSMA6	35121445	35123221	Alpha_36000	openGene2openGene	ECZ
metabolic	Panc_Alpha	rs2017445	chr12	56080595	rs3741499	ENSG00000123374	ENST00000354056	CDK2	56079125	56080669	Alpha_27060	openGene2openGene	VIT
metabolic	Panc_Alpha	rs75637965	chr8	11458083	rs75637965	ENSG00000079459	ENST00000528643	FDFT1	11457377	11458765	Alpha_118910	ocr2openGene	MS
metabolic	Panc_Alpha	rs9611565	chr22	41413633	rs202635	ENSG00000100412	ENST00000678269	ACO2	41413455	41414381	Alpha_76737	ocr2openGene	VIT
metabolic	Panc_Alpha	rs2017445	chr12	56080595	rs3741499	ENSG00000123374	ENST00000556656	CDK2	56079125	56080669	Alpha_27060	openGene2openGene	VIT
metabolic	Panc_Alpha	rs79157249	chr11	118917808	rs73575424	ENSG00000186174	ENST00000530293	BCL9L	118917719	118918761	Alpha_23535	ocr2openGene	CRO
metabolic	Panc_Alpha	rs79157249	chr11	118917808	rs73575424	ENSG00000186174	ENST00000334801	BCL9L	118917719	118918761	Alpha_23535	ocr2openGene	CRO
metabolic	Panc_Alpha	rs9611565	chr22	41413633	rs202635	ENSG00000100412	ENST00000677532	ACO2	41413455	41414381	Alpha_76737	ocr2openGene	VIT
metabolic	Panc_Alpha	rs36014129	chr6	25993241	rs13202688	ENSG00000164508	ENST00000297012	H2AC1	25991885	25993311	Alpha_103986	openGene2openGene	SLE
metabolic	Panc_Alpha	rs112006329	chr11	575800	rs34793529	ENSG00000247095	ENST00000534540	MIR210HG	575333	576771	Alpha_17974	openGene2openGene	SLE
metabolic	Panc_Alpha	rs4810485	chr20	46118343	rs1883832	ENSG00000124140	ENST00000454036	SLC12A5	46117934	46118667	Alpha_72813	openGene2openGene	SLE
metabolic	Panc_Alpha	rs773125	chr12	56042145	rs1131017	ENSG00000135414	ENST00000257868	GDF11	56041250	56042459	Alpha_27058	openGene2openGene	RA
metabolic	Panc_Alpha	rs3197999	chr3	49358324	rs1800668	ENSG00000173402	ENST00000539901	DAG1	49357692	49359051	Alpha_79781	openGene2openGene	IBD
metabolic	Panc_Alpha	rs3197999	chr3	49358324	rs1800668	ENSG00000173402	ENST00000431960	DAG1	49357692	49359051	Alpha_79781	openGene2openGene	IBD
metabolic	Panc_Alpha	rs3197999	chr3	49358927	rs3811699	ENSG00000173402	ENST00000308775	DAG1	49357692	49359051	Alpha_79781	openGene2openGene	IBD
metabolic	Panc_Alpha	rs1048990	chr14	35122110	rs28365850	ENSG00000100902	ENST00000553688	PSMA6	35121445	35123221	Alpha_36000	openGene2openGene	ALG
metabolic	Panc_Alpha	rs243323	chr16	11256954	rs33989964	ENSG00000182108	ENST00000570992	DEXI	11254989	11257724	Alpha_44024	openGene2openGene	SLE
metabolic	Panc_Alpha	rs12445568	chr16	31033362	rs58726213	ENSG00000052344	ENST00000567797	PRSS8	31032792	31034623	Alpha_44782	openGene2openGene	PSO
metabolic	Panc_Alpha	rs36014129	chr6	26044636	rs35506517	ENSG00000275714	ENST00000613854	H3C1	26043326	26045651	Alpha_103993	openGene2openGene	SLE
metabolic	Panc_Alpha	rs444210	chr6	166957622	rs2149085	ENSG00000272980	ENST00000609590	ENSG00000272980	166955697	166957743	Alpha_110799	openGene2openGene	CRO
metabolic	Panc_Alpha	rs10876864	chr12	56080024	rs7297175	ENSG00000139613	ENST00000267064	SMARCC2	56079125	56080669	Alpha_27060	openGene2openGene	ALG
metabolic	Panc_Alpha	rs6752107	chr2	233252023	rs10199278	ENSG00000252452	ENST00000516643	RNU6-107P	233251398	233252317	Alpha_69684	openGene2openGene	CRO
metabolic	Panc_Alpha	rs7723899	chr5	96936824	rs3842058	ENSG00000113441	ENST00000395784	LNPEP	96936698	96937159	Alpha_98412	openGene2openGene	CRO
metabolic	Panc_Alpha	rs28449958	chr16	28822933	rs201131521	ENSG00000260442	ENST00000686664	ATP2A1-AS1	28822682	28823363	Alpha_44640	openGene2openGene	IBD
metabolic	Panc_Alpha	rs2304206	chr19	49677009	rs975484	ENSG00000169169	ENST00000598259	CPT1C	49676468	49677519	Alpha_58768	openGene2openGene	VIT
metabolic	Panc_Alpha	rs8079075	chr17	39739722	rs9896940	ENSG00000161395	ENST00000309862	PGAP3	39737585	39740013	Alpha_49291	openGene2openGene	SLE
metabolic	Panc_Alpha	rs2304206	chr19	49677009	rs975484	ENSG00000169169	ENST00000599023	CPT1C	49676468	49677519	Alpha_58768	openGene2openGene	VIT
metabolic	Panc_Alpha	rs7187776	chr16	28824884	rs4451951	ENSG00000177548	ENST00000564473	RABEP2	28823734	28824890	Alpha_44641	openGene2openGene	T1D
metabolic	Panc_Alpha	rs12445568	chr16	30985550	rs12443808	ENSG00000103496	ENST00000565483	STX4	30984964	30985949	Alpha_44780	ocr2openGene	PSO
metabolic	Panc_Alpha	rs9611565	chr22	41381879	rs2234058	ENSG00000100410	ENST00000491254	PHF5A	41380649	41383536	Alpha_76733	openGene2openGene	VIT
metabolic	Panc_Alpha	rs5758343	chr22	41554171	rs9611611	ENSG00000100410	ENST00000459687	PHF5A	41554144	41554351	Alpha_76754	ocr2openGene	ALG
metabolic	Panc_Alpha	rs36014129	chr6	26189128	rs13204572	ENSG00000158373	ENST00000289316	H2BC5	26188483	26189517	Alpha_104009	openGene2openGene	SLE
metabolic	Panc_Alpha	rs2066819	chr12	56334474	chr12:56334474:GA:G	ENSG00000257727	ENST00000551276	CNPY2	56333070	56334678	Alpha_27085	openGene2openGene	PSO
metabolic	Panc_Alpha	rs9469899	chr6	34792104	rs13215181	ENSG00000196821	ENST00000374026	ILRUN	34791441	34793418	Alpha_104602	openGene2openGene	GD
metabolic	Panc_Alpha	rs4690229	chr4	973551	rs113075206	ENSG00000127419	ENST00000515740	TMEM175	972842	974008	Alpha_86999	openGene2openGene	SLE
metabolic	Panc_Alpha	rs17085007	chr13	26968876	rs17085020	ENSG00000165556	ENST00000548877	CDX2	26968712	26969265	Alpha_31313	ocr2openGene	UC
metabolic	Panc_Alpha	rs9469899	chr6	34792806	rs7752522	ENSG00000196821	ENST00000374026	ILRUN	34791441	34793418	Alpha_104602	openGene2openGene	GD
metabolic	Panc_Alpha	rs17035378	chr2	68362190	rs17035355	ENSG00000115956	ENST00000234313	PLEK	68362024	68362531	Alpha_62844	ocr2openGene	CEL
metabolic	Panc_Alpha	rs3812565	chr9	136399399	rs11145890	ENSG00000187796	ENST00000556340	CARD9	136399357	136400658	Alpha_130225	openGene2openGene	IBD
metabolic	Panc_Alpha	rs773125	chr12	56042145	rs1131017	ENSG00000065357	ENST00000331886	DGKA	56041250	56042459	Alpha_27058	openGene2openGene	RA
metabolic	Panc_Alpha	rs2066819	chr12	56301033	rs78149779	ENSG00000062485	ENST00000551441	CS	56299641	56301046	Alpha_27083	openGene2openGene	PSO
metabolic	Panc_Alpha	rs10876864	chr12	56042145	rs1131017	ENSG00000065357	ENST00000555025	DGKA	56041250	56042459	Alpha_27058	openGene2openGene	ALG
metabolic	Panc_Alpha	rs10876864	chr12	56042145	rs1131017	ENSG00000065357	ENST00000394147	DGKA	56041250	56042459	Alpha_27058	openGene2openGene	ALG
metabolic	Panc_Alpha	rs4239702	chr20	46118343	rs1883832	ENSG00000204044	ENST00000535913	SLC12A5-AS1	46117934	46118667	Alpha_72813	openGene2openGene	CRO
metabolic	Panc_Alpha	rs4686953	chr3	188362460	rs7640550	ENSG00000145012	ENST00000454789	LPP	188362446	188363045	Alpha_86365	ocr2openGene	MS
metabolic	Panc_Alpha	rs9808753	chr21	33403138	rs8126756	ENSG00000249624	ENST00000683116	ENSG00000249624	33402723	33403146	Alpha_74188	openGene2openGene	MS
metabolic	Panc_Alpha	rs2066819	chr12	56333921	rs80317430	ENSG00000170581	ENST00000652741	STAT2	56333070	56334678	Alpha_27085	openGene2openGene	PSO
metabolic	Panc_Alpha	rs10876864	chr12	56007301	rs10876864	ENSG00000205323	ENST00000552884	SARNP	56007052	56008485	Alpha_27053	openGene2openGene	ALG
metabolic	Panc_Alpha	rs4976646	chr5	177367190	rs12654812	ENSG00000146094	ENST00000512660	DOK3	177366802	177367521	Alpha_102344	openGene2openGene	MS
metabolic	Panc_Alpha	rs2066819	chr12	56333921	rs80317430	ENSG00000135423	ENST00000471282	GLS2	56333070	56334678	Alpha_27085	openGene2openGene	PSO
metabolic	Panc_Alpha	rs2233424	chr6	44265240	rs2233433	ENSG00000096384	ENST00000371554	HSP90AB1	44265113	44265996	Alpha_105357	openGene2openGene	RA
metabolic	Panc_Alpha	rs12421615	chr11	64285685	rs887314	ENSG00000182450	ENST00000696753	KCNK4	64284349	64286161	Alpha_20828	openGene2openGene	VIT
metabolic	Panc_Alpha	rs7187776	chr16	28863883	rs11864750	ENSG00000177548	ENST00000562475	RABEP2	28863154	28864340	Alpha_44643	openGene2openGene	T1D
metabolic	Panc_Alpha	rs34779708	chr10	35080128	rs13376871	ENSG00000095794	ENST00000473940	CREM	35079959	35080248	Alpha_13488	openGene2openGene	IBD
metabolic	Panc_Alpha	rs1701704	chr12	55996852	rs705702	ENSG00000170515	ENST00000552766	PA2G4	55996292	55997721	Alpha_27051	openGene2openGene	T1D
metabolic	Panc_Alpha	rs10985070	chr9	120876986	rs73541868	ENSG00000119403	ENST00000439674	PHF19	120876019	120877918	Alpha_129153	openGene2openGene	RA
metabolic	Panc_Alpha	rs7187776	chr16	28863801	rs7198606	ENSG00000177548	ENST00000562475	RABEP2	28863154	28864340	Alpha_44643	openGene2openGene	T1D
metabolic	Panc_Alpha	rs3806308	chr1	19815954	rs3820328	ENSG00000162542	ENST00000294543	TMCO4	19814638	19816164	Alpha_1326	openGene2openGene	UC
metabolic	Panc_Alpha	rs28449958	chr16	28880144	rs8055138	ENSG00000178188	ENST00000566176	SH2B1	28879667	28880612	Alpha_44645	openGene2openGene	IBD
metabolic	Panc_Alpha	rs63406760	chr12	122966218	rs4148856	ENSG00000111325	ENST00000545033	OGFOD2	122965572	122967033	Alpha_30247	openGene2openGene	ALG
metabolic	Panc_Alpha	rs2790159	chr10	58267362	rs1339580	ENSG00000072401	ENST00000373910	UBE2D1	58266307	58268560	Alpha_14020	openGene2openGene	CRO
metabolic	Panc_Alpha	rs9469899	chr6	34740431	rs34884826	ENSG00000272288	ENST00000606496	ILRUN-AS1	34740421	34741030	Alpha_104600	ocr2openGene	GD
metabolic	Panc_Alpha	rs2066819	chr12	56334474	chr12:56334474:GA:G	ENSG00000170581	ENST00000651301	STAT2	56333070	56334678	Alpha_27085	openGene2openGene	PSO
metabolic	Panc_Alpha	rs7187776	chr16	28863226	rs62037367	ENSG00000178952	ENST00000561644	TUFM	28863154	28864340	Alpha_44643	openGene2openGene	T1D
metabolic	Panc_Alpha	rs2066819	chr12	56333921	rs80317430	ENSG00000170581	ENST00000651301	STAT2	56333070	56334678	Alpha_27085	openGene2openGene	PSO
metabolic	Panc_Alpha	rs7187776	chr16	28863226	rs62037367	ENSG00000178952	ENST00000569217	TUFM	28863154	28864340	Alpha_44643	openGene2openGene	T1D
metabolic	Panc_Alpha	rs7187776	chr16	28824884	rs4451951	ENSG00000178952	ENST00000313511	TUFM	28823734	28824890	Alpha_44641	openGene2openGene	T1D
metabolic	Panc_Alpha	rs4686953	chr3	188362460	rs7640550	ENSG00000145012	ENST00000617246	LPP	188362446	188363045	Alpha_86365	ocr2openGene	MS
metabolic	Panc_Alpha	rs131294	chr22	29995001	rs3788423	ENSG00000100325	ENST00000449900	ASCC2	29994224	29995495	Alpha_75950	ocr2openGene	IBD
metabolic	Panc_Alpha	rs4899260	chr14	68816658	rs4899261	ENSG00000072121	ENST00000554523	ZFYVE26	68816170	68817190	Alpha_37458	ocr2openGene	CEL
metabolic	Panc_Alpha	rs131294	chr22	29995292	rs2412963	ENSG00000100325	ENST00000449900	ASCC2	29994224	29995495	Alpha_75950	ocr2openGene	IBD
metabolic	Panc_Alpha	rs1800693	chr12	6341779	rs767455	ENSG00000215039	ENST00000667738	CD27-AS1	6341285	6342411	Alpha_24832	openGene2openGene	MS
metabolic	Panc_Alpha	rs11204896	chr1	151820508	rs11578418	ENSG00000232937	ENST00000420382	ENSG00000232937	151820394	151820743	Alpha_6771	ocr2openGene	ALG
metabolic	Panc_Alpha	rs131294	chr22	29995001	rs3788423	ENSG00000100325	ENST00000307790	ASCC2	29994224	29995495	Alpha_75950	ocr2openGene	IBD
metabolic	Panc_Alpha	rs2247314	chr6	166956742	rs2247314	ENSG00000213066	ENST00000494781	CEP43	166955697	166957743	Alpha_110799	openGene2openGene	VIT
metabolic	Panc_Alpha	rs1170436	chr16	68539392	rs1170443	ENSG00000141076	ENST00000352319	UTP4	68539004	68540227	Alpha_45738	openGene2openGene	SLE
metabolic	Panc_Alpha	rs3197999	chr3	50299601	rs34136796	ENSG00000068001	ENST00000415028	HYAL2	50298960	50300451	Alpha_79866	openGene2openGene	IBD
metabolic	Panc_Alpha	rs9355260	chr6	159107100	rs7748054	ENSG00000164691	ENST00000326965	TAGAP	159106715	159107465	Alpha_110494	openGene2openGene	MS
metabolic	Panc_Alpha	rs2304206	chr19	49665614	rs2304206	ENSG00000142541	ENST00000472481	RPL13A	49664346	49666215	Alpha_58766	openGene2openGene	VIT
metabolic	Panc_Alpha	rs2247314	chr6	166956723	rs2247315	ENSG00000213066	ENST00000494781	CEP43	166955697	166957743	Alpha_110799	openGene2openGene	VIT
metabolic	Panc_Alpha	rs9611565	chr22	41414166	rs132920	ENSG00000100412	ENST00000677516	ACO2	41413455	41414381	Alpha_76737	ocr2openGene	VIT
metabolic	Panc_Alpha	rs2283789	chr22	21630090	rs3747093	ENSG00000099960	ENST00000382932	SLC7A4	21629087	21630435	Alpha_75349	openGene2openGene	CRO
metabolic	Panc_Alpha	rs3197999	chr3	50299601	rs34136796	ENSG00000068001	ENST00000426286	HYAL2	50298960	50300451	Alpha_79866	openGene2openGene	IBD
metabolic	Panc_Alpha	rs9808753	chr21	33404135	rs9975473	ENSG00000249624	ENST00000682009	ENSG00000249624	33403403	33404690	Alpha_74189	openGene2openGene	MS
metabolic	Panc_Alpha	rs2247314	chr6	166956723	rs2247315	ENSG00000213066	ENST00000349556	CEP43	166955697	166957743	Alpha_110799	openGene2openGene	VIT
metabolic	Panc_Alpha	rs5758343	chr22	41383069	rs3788584	ENSG00000100410	ENST00000216252	PHF5A	41380649	41383536	Alpha_76733	openGene2openGene	ALG
metabolic	Panc_Alpha	rs773125	chr12	56042145	rs1131017	ENSG00000205323	ENST00000552207	SARNP	56041250	56042459	Alpha_27058	openGene2openGene	RA
metabolic	Panc_Alpha	rs12445568	chr16	30957268	rs4889599	ENSG00000103496	ENST00000394998	STX4	30957164	30958671	Alpha_44779	openGene2openGene	PSO
metabolic	Panc_Alpha	rs2066819	chr12	56299736	rs41423244	ENSG00000065361	ENST00000549282	ERBB3	56299641	56301046	Alpha_27083	openGene2openGene	PSO
metabolic	Panc_Alpha	rs4686953	chr3	188362460	rs7640550	ENSG00000145012	ENST00000430340	LPP	188362446	188363045	Alpha_86365	ocr2openGene	MS
metabolic	Panc_Alpha	rs112006329	chr11	575800	rs34793529	ENSG00000185507	ENST00000469048	IRF7	575333	576771	Alpha_17974	openGene2openGene	SLE
metabolic	Panc_Alpha	rs8042861	chr15	90388225	rs2589941	ENSG00000140553	ENST00000486253	UNC45A	90387686	90389430	Alpha_42971	openGene2openGene	MS
metabolic	Panc_Alpha	rs7187776	chr16	28880144	rs8055138	ENSG00000177548	ENST00000568703	RABEP2	28879667	28880612	Alpha_44645	openGene2openGene	T1D
metabolic	Panc_Alpha	rs1036207	chr5	142109462	rs6580223	ENSG00000113552	ENST00000504139	GNPDA1	142108549	142109633	Alpha_100423	openGene2openGene	MS
metabolic	Panc_Alpha	rs60542850	chr19	10380676	rs71297581	ENSG00000161847	ENST00000611074	RAVER1	10380270	10381167	Alpha_56346	openGene2openGene	IBD
metabolic	Panc_Alpha	rs10876864	chr12	56080024	rs7297175	ENSG00000170473	ENST00000398213	PYM1	56079125	56080669	Alpha_27060	openGene2openGene	ALG
metabolic	Panc_Alpha	rs773125	chr12	56007301	rs10876864	ENSG00000197728	ENST00000548590	RPS26	56007052	56008485	Alpha_27053	openGene2openGene	RA
metabolic	Panc_Alpha	rs1056198	chr20	49935868	rs11469305	ENSG00000244687	ENST00000462217	UBE2V1	49935435	49935887	Alpha_73083	openGene2openGene	PSO
metabolic	Panc_Alpha	rs1056198	chr20	49935868	rs11469305	ENSG00000244687	ENST00000340309	UBE2V1	49935435	49935887	Alpha_73083	openGene2openGene	PSO
metabolic	Panc_Alpha	rs11246217	chr11	575408	rs56333810	ENSG00000185507	ENST00000525750	IRF7	575333	576771	Alpha_17974	openGene2openGene	SLE
metabolic	Panc_Alpha	rs3197999	chr3	49674864	rs11130213	ENSG00000183763	ENST00000482582	TRAIP	49673422	49674883	Alpha_79810	openGene2openGene	IBD
metabolic	Panc_Alpha	rs13018977	chr2	241316415	rs13006939	ENSG00000006607	ENST00000264042	FARP2	241314888	241316854	Alpha_70135	openGene2openGene	T1D
metabolic	Panc_Alpha	rs78865465	chr12	55974117	rs75639074	ENSG00000135404	ENST00000550776	CD63	55973152	55974754	Alpha_27048	openGene2openGene	T1D
metabolic	Panc_Alpha	rs2066819	chr12	56300477	rs2695789	ENSG00000258345	ENST00000550840	ENSG00000258345	56299641	56301046	Alpha_27083	openGene2openGene	PSO
metabolic	Panc_Alpha	rs444210	chr6	166957511	rs2769346	ENSG00000213066	ENST00000476078	CEP43	166955697	166957743	Alpha_110799	openGene2openGene	CRO
metabolic	Panc_Alpha	rs1048990	chr14	35292469	rs1048990	ENSG00000092020	ENST00000557217	PPP2R3C	35291896	35293042	Alpha_36010	openGene2openGene	ALG
metabolic	Panc_Alpha	rs78521699	chr6	2909931	rs79587779	ENSG00000266750	ENST00000583158	MIR4645	2909615	2910237	Alpha_102690	ocr2openGene	VIT
metabolic	Panc_Alpha	rs34835	chr16	28554346	rs7191618	ENSG00000261832	ENST00000636866	ENSG00000261832	28553790	28554817	Alpha_44632	openGene2openGene	T1D
metabolic	Panc_Alpha	rs8042861	chr15	90388225	rs2589941	ENSG00000184508	ENST00000494993	HDDC3	90387686	90389430	Alpha_42971	openGene2openGene	MS
metabolic	Panc_Alpha	rs8042861	chr15	90388225	rs2589941	ENSG00000184508	ENST00000559898	HDDC3	90387686	90389430	Alpha_42971	openGene2openGene	MS
metabolic	Panc_Alpha	rs11611029	chr12	55974294	rs11171710	ENSG00000139531	ENST00000266971	SUOX	55973152	55974754	Alpha_27048	openGene2openGene	HT
metabolic	Panc_Alpha	rs11675538	chr2	65431010	rs12993075	ENSG00000204929	ENST00000377977	ENSG00000204929	65430543	65431731	Alpha_62729	openGene2openGene	UC
metabolic	Panc_Alpha	rs34835	chr16	28554346	rs7191618	ENSG00000188603	ENST00000566057	CLN3	28553790	28554817	Alpha_44632	openGene2openGene	T1D
metabolic	Panc_Alpha	rs4820827	chr22	29973787	rs3747149	ENSG00000100325	ENST00000449900	ASCC2	29973237	29974290	Alpha_75948	ocr2openGene	T1D
metabolic	Panc_Alpha	rs10876864	chr12	56042145	rs1131017	ENSG00000123411	ENST00000547167	IKZF4	56041250	56042459	Alpha_27058	openGene2openGene	ALG
metabolic	Panc_Alpha	rs1048990	chr14	35122110	rs28365850	ENSG00000100902	ENST00000555764	PSMA6	35121445	35123221	Alpha_36000	openGene2openGene	ALG
metabolic	Panc_Alpha	rs773125	chr12	56042145	rs1131017	ENSG00000170515	ENST00000303305	PA2G4	56041250	56042459	Alpha_27058	openGene2openGene	RA
metabolic	Panc_Alpha	rs12421615	chr11	64285685	rs887314	ENSG00000182450	ENST00000541349	KCNK4	64284349	64286161	Alpha_20828	openGene2openGene	VIT
metabolic	Panc_Alpha	rs34659678	chr6	111567337	rs34659678	ENSG00000056972	ENST00000359831	TRAF3IP2	111566684	111567465	Alpha_107824	openGene2openGene	IBD
metabolic	Panc_Alpha	rs112006329	chr11	575408	rs56333810	ENSG00000185507	ENST00000528413	IRF7	575333	576771	Alpha_17974	openGene2openGene	SLE
metabolic	Panc_Alpha	rs72832915	chr17	39730733	rs3809717	ENSG00000161395	ENST00000309862	PGAP3	39730070	39730985	Alpha_49290	openGene2openGene	SLE
metabolic	Panc_Alpha	rs773125	chr12	56007301	rs10876864	ENSG00000205323	ENST00000552884	SARNP	56007052	56008485	Alpha_27053	openGene2openGene	RA
metabolic	Panc_Alpha	rs7708392	chr5	151081488	rs960709	ENSG00000197043	ENST00000517486	ANXA6	151080430	151081523	Alpha_101002	openGene2openGene	SLE
metabolic	Panc_Alpha	rs7512552	chr1	150487216	rs3840449	ENSG00000228126	ENST00000416894	FALEC	150487122	150487767	Alpha_6642	openGene2openGene	ECZ
metabolic	Panc_Alpha	rs2017445	chr12	56080595	rs3741499	ENSG00000185664	ENST00000548689	PMEL	56079125	56080669	Alpha_27060	openGene2openGene	VIT
metabolic	Panc_Alpha	rs11246217	chr11	575408	rs56333810	ENSG00000185507	ENST00000649187	IRF7	575333	576771	Alpha_17974	openGene2openGene	SLE
metabolic	Panc_Alpha	rs63406760	chr12	123142435	rs1106240	ENSG00000111325	ENST00000545033	OGFOD2	123141860	123142497	Alpha_30276	ocr2openGene	ALG
metabolic	Panc_Alpha	rs3197999	chr3	49358927	rs3811699	ENSG00000188315	ENST00000343010	C3orf62	49357692	49359051	Alpha_79781	openGene2openGene	IBD
metabolic	Panc_Alpha	rs7204270	chr16	30183519	rs930392	ENSG00000179958	ENST00000568973	DCTPP1	30182783	30183900	Alpha_44718	openGene2openGene	MS
metabolic	Panc_Alpha	rs12445568	chr16	30985550	rs12443808	ENSG00000178226	ENST00000569305	PRSS36	30984964	30985949	Alpha_44780	openGene2openGene	PSO
metabolic	Panc_Alpha	rs10936599	chr3	169769713	rs9811216	ENSG00000085274	ENST00000349841	MYNN	169769452	169770000	Alpha_85348	openGene2openGene	CEL
metabolic	Panc_Alpha	rs11246217	chr11	575800	rs34793529	ENSG00000099849	ENST00000531112	RASSF7	575333	576771	Alpha_17974	openGene2openGene	SLE
metabolic	Panc_Alpha	rs11611029	chr12	55974294	rs11171710	ENSG00000123374	ENST00000555357	CDK2	55973152	55974754	Alpha_27048	openGene2openGene	HT
metabolic	Panc_Alpha	rs9611565	chr22	41413633	rs202635	ENSG00000100412	ENST00000679320	ACO2	41413455	41414381	Alpha_76737	ocr2openGene	VIT
metabolic	Panc_Alpha	rs9469899	chr6	34792177	rs6457791	ENSG00000196821	ENST00000374026	ILRUN	34791441	34793418	Alpha_104602	openGene2openGene	GD
metabolic	Panc_Alpha	rs5758343	chr22	41414166	rs132920	ENSG00000100410	ENST00000491254	PHF5A	41413455	41414381	Alpha_76737	ocr2openGene	ALG
metabolic	Panc_Alpha	rs3812565	chr9	136399391	rs11145889	ENSG00000187796	ENST00000641290	CARD9	136399357	136400658	Alpha_130225	openGene2openGene	IBD
metabolic	Panc_Alpha	rs2017445	chr12	55996852	rs59877680	ENSG00000182796	ENST00000637951	TMEM198B	55996292	55997721	Alpha_27051	openGene2openGene	VIT
metabolic	Panc_Alpha	rs11204896	chr1	151820508	rs11578418	ENSG00000143436	ENST00000368830	MRPL9	151820394	151820743	Alpha_6771	ocr2openGene	ALG
metabolic	Panc_Alpha	rs4690229	chr4	973657	rs13137144	ENSG00000127419	ENST00000508204	TMEM175	972842	974008	Alpha_86999	openGene2openGene	SLE
metabolic	Panc_Alpha	rs7187776	chr16	28824884	rs4451951	ENSG00000177548	ENST00000570030	RABEP2	28823734	28824890	Alpha_44641	openGene2openGene	T1D
metabolic	Panc_Alpha	rs7204270	chr16	30183519	rs930392	ENSG00000149925	ENST00000563060	ALDOA	30182783	30183900	Alpha_44718	openGene2openGene	MS
metabolic	Panc_Alpha	rs10876864	chr12	56042145	rs1131017	ENSG00000139531	ENST00000356124	SUOX	56041250	56042459	Alpha_27058	openGene2openGene	ALG
metabolic	Panc_Alpha	rs2066819	chr12	56333921	rs80317430	ENSG00000135423	ENST00000494474	GLS2	56333070	56334678	Alpha_27085	openGene2openGene	PSO
metabolic	Panc_Alpha	rs5029939	chr6	137866361	rs5029924	ENSG00000237499	ENST00000440578	WAKMAR2	137866330	137868142	Alpha_109074	openGene2openGene	SLE
metabolic	Panc_Alpha	rs1860545	chr12	6341779	rs767455	ENSG00000111641	ENST00000322166	NOP2	6341285	6342411	Alpha_24832	openGene2openGene	AS
metabolic	Panc_Alpha	rs4690229	chr4	973551	rs113075206	ENSG00000127419	ENST00000504850	TMEM175	972842	974008	Alpha_86999	openGene2openGene	SLE
metabolic	Panc_Alpha	rs5758343	chr22	41554224	rs76930421	ENSG00000100410	ENST00000491254	PHF5A	41554144	41554351	Alpha_76754	ocr2openGene	ALG
metabolic	Panc_Alpha	rs5758343	chr22	41554171	rs9611611	ENSG00000100410	ENST00000491254	PHF5A	41554144	41554351	Alpha_76754	ocr2openGene	ALG
metabolic	Panc_Alpha	rs34725611	chr19	10364976	rs2304256	ENSG00000267673	ENST00000486454	FDX2	10364891	10365162	Alpha_56345	openGene2openGene	SLE
metabolic	Panc_Alpha	rs34725611	chr19	10364976	rs2304256	ENSG00000267673	ENST00000460631	FDX2	10364891	10365162	Alpha_56345	openGene2openGene	SLE
metabolic	Panc_Alpha	rs4810485	chr20	46118343	rs1883832	ENSG00000080189	ENST00000543605	SLC35C2	46117934	46118667	Alpha_72813	openGene2openGene	SLE
metabolic	Panc_Alpha	rs9611565	chr22	41413633	rs202635	ENSG00000100410	ENST00000491254	PHF5A	41413455	41414381	Alpha_76737	ocr2openGene	VIT
metabolic	Panc_Alpha	rs10876864	chr12	56080024	rs7297175	ENSG00000139613	ENST00000550164	SMARCC2	56079125	56080669	Alpha_27060	openGene2openGene	ALG
metabolic	Panc_Alpha	rs9611565	chr22	41413619	rs202634	ENSG00000100412	ENST00000677698	ACO2	41413455	41414381	Alpha_76737	ocr2openGene	VIT
metabolic	Panc_Alpha	rs7187776	chr16	28863226	rs62037367	ENSG00000177548	ENST00000564579	RABEP2	28863154	28864340	Alpha_44643	openGene2openGene	T1D
metabolic	Panc_Alpha	rs4899260	chr14	68816828	rs4899262	ENSG00000072121	ENST00000554523	ZFYVE26	68816170	68817190	Alpha_37458	ocr2openGene	CEL
metabolic	Panc_Alpha	rs9808753	chr21	33404135	rs9975473	ENSG00000249624	ENST00000683116	ENSG00000249624	33403403	33404690	Alpha_74189	openGene2openGene	MS
metabolic	Panc_Alpha	rs5758343	chr22	41381554	rs9607799	ENSG00000100410	ENST00000459687	PHF5A	41380649	41383536	Alpha_76733	openGene2openGene	ALG
metabolic	Panc_Alpha	rs7512552	chr1	150487216	rs3840449	ENSG00000143369	ENST00000369049	ECM1	150487122	150487767	Alpha_6642	openGene2openGene	ECZ
metabolic	Panc_Alpha	rs1701704	chr12	55996580	rs772920	ENSG00000170515	ENST00000552766	PA2G4	55996292	55997721	Alpha_27051	openGene2openGene	T1D
metabolic	Panc_Alpha	rs2283792	chr22	21867813	rs9610505	ENSG00000100034	ENST00000497072	PPM1F	21866967	21868315	Alpha_75375	openGene2openGene	MS
metabolic	Panc_Alpha	rs63406760	chr12	122966218	rs4148856	ENSG00000111325	ENST00000454694	OGFOD2	122965572	122967033	Alpha_30247	openGene2openGene	ALG
metabolic	Panc_Alpha	rs773125	chr12	56042145	rs1131017	ENSG00000205323	ENST00000552080	SARNP	56041250	56042459	Alpha_27058	openGene2openGene	RA
metabolic	Panc_Alpha	rs663743	chr11	64284975	rs2510066	ENSG00000219435	ENST00000539943	CATSPERZ	64284349	64286161	Alpha_20828	openGene2openGene	T1D
metabolic	Panc_Alpha	rs7512552	chr1	150487216	rs3840449	ENSG00000143369	ENST00000470432	ECM1	150487122	150487767	Alpha_6642	openGene2openGene	ECZ
metabolic	Panc_Alpha	rs2066819	chr12	56334474	chr12:56334474:GA:G	ENSG00000170581	ENST00000651078	STAT2	56333070	56334678	Alpha_27085	openGene2openGene	PSO
metabolic	Panc_Alpha	rs12296430	chr12	6392965	rs2364482	ENSG00000215039	ENST00000659623	CD27-AS1	6392180	6393103	Alpha_24840	openGene2openGene	MS
metabolic	Panc_Alpha	rs12445568	chr16	31033362	rs58726213	ENSG00000099377	ENST00000297679	HSD3B7	31032792	31034623	Alpha_44782	openGene2openGene	PSO
metabolic	Panc_Alpha	rs7187776	chr16	28824884	rs4451951	ENSG00000178952	ENST00000565012	TUFM	28823734	28824890	Alpha_44641	openGene2openGene	T1D
metabolic	Panc_Alpha	rs2066819	chr12	56333921	rs80317430	ENSG00000170581	ENST00000314128	STAT2	56333070	56334678	Alpha_27085	openGene2openGene	PSO
metabolic	Panc_Alpha	rs12445568	chr16	30957268	rs4889599	ENSG00000103496	ENST00000493902	STX4	30957164	30958671	Alpha_44779	openGene2openGene	PSO
metabolic	Panc_Alpha	rs7187776	chr16	28864161	rs7193733	ENSG00000177548	ENST00000564473	RABEP2	28863154	28864340	Alpha_44643	openGene2openGene	T1D
metabolic	Panc_Alpha	rs1800693	chr12	6341779	rs767455	ENSG00000215039	ENST00000536388	CD27-AS1	6341285	6342411	Alpha_24832	openGene2openGene	MS
metabolic	Panc_Alpha	rs2066819	chr12	56334474	chr12:56334474:GA:G	ENSG00000170581	ENST00000652398	STAT2	56333070	56334678	Alpha_27085	openGene2openGene	PSO
metabolic	Panc_Alpha	rs2066819	chr12	56333921	rs80317430	ENSG00000170581	ENST00000652398	STAT2	56333070	56334678	Alpha_27085	openGene2openGene	PSO
metabolic	Panc_Alpha	rs1800693	chr12	6341779	rs767455	ENSG00000215039	ENST00000669354	CD27-AS1	6341285	6342411	Alpha_24832	openGene2openGene	MS
metabolic	Panc_Alpha	rs34779708	chr10	35126540	rs16935880	ENSG00000095794	ENST00000487763	CREM	35126510	35128026	Alpha_13494	openGene2openGene	IBD
metabolic	Panc_Alpha	rs10985070	chr9	120928959	rs1930785	ENSG00000119403	ENST00000312189	PHF19	120928483	120929639	Alpha_129156	openGene2openGene	RA
metabolic	Panc_Alpha	rs2066819	chr12	56334474	chr12:56334474:GA:G	ENSG00000170581	ENST00000555646	STAT2	56333070	56334678	Alpha_27085	openGene2openGene	PSO
metabolic	Panc_Alpha	rs3197999	chr3	50299601	rs34136796	ENSG00000068001	ENST00000458018	HYAL2	50298960	50300451	Alpha_79866	openGene2openGene	IBD
metabolic	Panc_Alpha	rs2247314	chr6	166956865	rs2757039	ENSG00000213066	ENST00000366847	CEP43	166955697	166957743	Alpha_110799	openGene2openGene	VIT
metabolic	Panc_Alpha	rs10876864	chr12	56080024	rs7297175	ENSG00000139613	ENST00000550859	SMARCC2	56079125	56080669	Alpha_27060	openGene2openGene	ALG
metabolic	Panc_Alpha	rs10876864	chr12	56080024	rs7297175	ENSG00000139613	ENST00000550150	SMARCC2	56079125	56080669	Alpha_27060	openGene2openGene	ALG
metabolic	Panc_Alpha	rs9808753	chr21	33403846	rs9975155	ENSG00000249624	ENST00000646150	ENSG00000249624	33403403	33404690	Alpha_74189	openGene2openGene	MS
metabolic	Panc_Alpha	rs11611029	chr12	55974294	rs11171710	ENSG00000258554	ENST00000554022	ENSG00000258554	55973152	55974754	Alpha_27048	openGene2openGene	HT
metabolic	Panc_Alpha	rs35164067	chr19	10365084	rs12720270	ENSG00000167807	ENST00000493771	ENSG00000167807	10364891	10365162	Alpha_56345	openGene2openGene	AS
metabolic	Panc_Alpha	rs2017445	chr12	55996852	rs59877680	ENSG00000139531	ENST00000550478	SUOX	55996292	55997721	Alpha_27051	openGene2openGene	VIT
metabolic	Panc_Alpha	rs36014129	chr6	26044636	rs35506517	ENSG00000272462	ENST00000666742	ENSG00000272462	26043326	26045651	Alpha_103993	openGene2openGene	SLE
metabolic	Panc_Alpha	rs8042861	chr15	90388225	rs2589941	ENSG00000140553	ENST00000557212	UNC45A	90387686	90389430	Alpha_42971	openGene2openGene	MS
metabolic	Panc_Alpha	rs10936599	chr3	169769713	rs9811216	ENSG00000085276	ENST00000460890	MECOM	169769452	169770000	Alpha_85348	openGene2openGene	CEL
metabolic	Panc_Alpha	rs10876864	chr12	56042145	rs1131017	ENSG00000170473	ENST00000547925	PYM1	56041250	56042459	Alpha_27058	openGene2openGene	ALG
metabolic	Panc_Alpha	rs9611565	chr22	41414166	rs132920	ENSG00000100412	ENST00000677007	ACO2	41413455	41414381	Alpha_76737	ocr2openGene	VIT
metabolic	Panc_Alpha	rs12445568	chr16	31033362	rs58726213	ENSG00000140691	ENST00000268314	ARMC5	31032792	31034623	Alpha_44782	openGene2openGene	PSO
metabolic	Panc_Alpha	rs60131261	chr6	29975504	rs2071568	ENSG00000231074	ENST00000659132	HCG18	29975198	29976118	Alpha_104190	openGene2openGene	VIT
metabolic	Panc_Alpha	rs60131261	chr6	29975504	rs2071568	ENSG00000231074	ENST00000413358	HCG18	29975198	29976118	Alpha_104190	openGene2openGene	VIT
metabolic	Panc_Alpha	rs7132277	chr12	123043858	rs655293	ENSG00000111325	ENST00000536615	OGFOD2	123043488	123044152	Alpha_30254	ocr2openGene	MS
metabolic	Panc_Alpha	rs60131261	chr6	29975290	rs6904029	ENSG00000231074	ENST00000670397	HCG18	29975198	29976118	Alpha_104190	openGene2openGene	VIT
metabolic	Panc_Alpha	rs7132277	chr12	123043858	rs655293	ENSG00000111325	ENST00000545612	OGFOD2	123043488	123044152	Alpha_30254	ocr2openGene	MS
metabolic	Panc_Alpha	rs7552167	chr1	24187278	rs4090311	ENSG00000133226	ENST00000323848	SRRM1	24186674	24188215	Alpha_1641	openGene2openGene	PSO
metabolic	Panc_Alpha	rs2066819	chr12	56360038	rs2066818	ENSG00000135473	ENST00000425394	PAN2	56359983	56360842	Alpha_27087	openGene2openGene	PSO
metabolic	Panc_Alpha	rs36014129	chr6	26021644	rs41266779	ENSG00000272462	ENST00000653223	ENSG00000272462	26020436	26022483	Alpha_103989	openGene2openGene	SLE
metabolic	Panc_Alpha	rs2066819	chr12	56334353	rs79824801	ENSG00000139645	ENST00000680755	ANKRD52	56333070	56334678	Alpha_27085	openGene2openGene	PSO
metabolic	Panc_Alpha	rs12445568	chr16	30957268	rs4889599	ENSG00000140691	ENST00000268314	ARMC5	30957164	30958671	Alpha_44779	openGene2openGene	PSO
metabolic	Panc_Alpha	rs12445568	chr16	30958236	rs62055866	ENSG00000140691	ENST00000564514	ARMC5	30957164	30958671	Alpha_44779	openGene2openGene	PSO
metabolic	Panc_Alpha	rs34840245	chr6	34887971	rs1051115	ENSG00000064999	ENST00000650178	ANKS1A	34887704	34888617	Alpha_104609	openGene2openGene	SLE
metabolic	Panc_Alpha	rs9611565	chr22	41381554	rs9607799	ENSG00000172346	ENST00000306149	CSDC2	41380649	41383536	Alpha_76733	openGene2openGene	VIT
metabolic	Panc_Alpha	rs12421615	chr11	64284975	rs2510066	ENSG00000182450	ENST00000538846	KCNK4	64284349	64286161	Alpha_20828	openGene2openGene	VIT
metabolic	Panc_Alpha	rs12421615	chr11	64284975	rs2510066	ENSG00000182450	ENST00000538767	KCNK4	64284349	64286161	Alpha_20828	openGene2openGene	VIT
metabolic	Panc_Alpha	rs6889239	chr5	151081488	rs960709	ENSG00000196743	ENST00000357164	GM2A	151080430	151081523	Alpha_101002	openGene2openGene	SLE
metabolic	Panc_Alpha	rs2066819	chr12	56360038	rs2066818	ENSG00000135473	ENST00000549964	PAN2	56359983	56360842	Alpha_27087	openGene2openGene	PSO
metabolic	Panc_Alpha	rs13205210	chr6	34887971	rs1051115	ENSG00000272288	ENST00000606496	ILRUN-AS1	34887704	34888617	Alpha_104609	openGene2openGene	SLE
metabolic	Panc_Alpha	rs694739	chr11	64284975	rs2510066	ENSG00000182450	ENST00000545838	KCNK4	64284349	64286161	Alpha_20828	openGene2openGene	MS
metabolic	Panc_Alpha	rs2304206	chr19	49665614	rs2304206	ENSG00000142546	ENST00000598820	NOSIP	49664346	49666215	Alpha_58766	openGene2openGene	VIT
metabolic	Panc_Alpha	rs12445568	chr16	31033362	rs58726213	ENSG00000052344	ENST00000567531	PRSS8	31032792	31034623	Alpha_44782	openGene2openGene	PSO
metabolic	Panc_Alpha	rs3197999	chr3	49358324	rs1800668	ENSG00000173402	ENST00000452317	DAG1	49357692	49359051	Alpha_79781	openGene2openGene	IBD
metabolic	Panc_Alpha	rs12421615	chr11	64284975	rs2510066	ENSG00000182450	ENST00000539651	KCNK4	64284349	64286161	Alpha_20828	openGene2openGene	VIT
metabolic	Panc_Alpha	rs112006329	chr11	575800	rs34793529	ENSG00000099849	ENST00000397582	RASSF7	575333	576771	Alpha_17974	openGene2openGene	SLE
metabolic	Panc_Alpha	rs12296430	chr12	6392965	rs2364482	ENSG00000215039	ENST00000537003	CD27-AS1	6392180	6393103	Alpha_24840	openGene2openGene	MS
metabolic	Panc_Alpha	rs766751473	chr5	132465058	rs72797306	ENSG00000283782	ENST00000638568	ENSG00000283782	132464124	132465375	Alpha_99660	ocr2openGene	T1D
metabolic	Panc_Alpha	rs12421615	chr11	64284975	rs2510066	ENSG00000182450	ENST00000541349	KCNK4	64284349	64286161	Alpha_20828	openGene2openGene	VIT
metabolic	Panc_Alpha	rs4686953	chr3	188362460	rs7640550	ENSG00000145012	ENST00000414139	LPP	188362446	188363045	Alpha_86365	ocr2openGene	MS
metabolic	Panc_Alpha	rs2066819	chr12	56334353	rs79824801	ENSG00000170581	ENST00000651078	STAT2	56333070	56334678	Alpha_27085	openGene2openGene	PSO
metabolic	Panc_Alpha	rs7187776	chr16	28824359	rs149808056	ENSG00000177548	ENST00000564473	RABEP2	28823734	28824890	Alpha_44641	openGene2openGene	T1D
metabolic	Panc_Alpha	rs9611565	chr22	41413899	rs132919	ENSG00000100410	ENST00000459687	PHF5A	41413455	41414381	Alpha_76737	ocr2openGene	VIT
metabolic	Panc_Alpha	rs7130753	chr11	111603392	rs1789358	ENSG00000137713	ENST00000393055	PPP2R1B	111601967	111603805	Alpha_22982	openGene2openGene	ALG
metabolic	Panc_Alpha	rs1048990	chr14	35122110	rs28365850	ENSG00000100883	ENST00000678274	SRP54	35121445	35123221	Alpha_36000	openGene2openGene	ALG
metabolic	Panc_Alpha	rs72832915	chr17	39730733	rs3809717	ENSG00000161395	ENST00000582276	PGAP3	39730070	39730985	Alpha_49290	openGene2openGene	SLE
metabolic	Panc_Alpha	rs7130753	chr11	111602364	rs59921976	ENSG00000137713	ENST00000393055	PPP2R1B	111601967	111603805	Alpha_22982	openGene2openGene	ALG
metabolic	Panc_Alpha	rs2542162	chr18	12884344	rs2292759	ENSG00000128789	ENST00000317615	PSMG2	12883013	12884836	Alpha_52774	openGene2openGene	T1D
metabolic	Panc_Alpha	rs9469899	chr6	34740431	rs34884826	ENSG00000196821	ENST00000374026	ILRUN	34740421	34741030	Alpha_104600	ocr2openGene	GD
metabolic	Panc_Alpha	rs12445568	chr16	30985551	rs12443627	ENSG00000178226	ENST00000268281	PRSS36	30984964	30985949	Alpha_44780	openGene2openGene	PSO
metabolic	Panc_Alpha	rs367569	chr16	11255821	rs243332	ENSG00000182108	ENST00000570992	DEXI	11254989	11257724	Alpha_44024	openGene2openGene	PSO
metabolic	Panc_Alpha	rs10936599	chr3	169772158	rs3821383	ENSG00000085274	ENST00000356716	MYNN	169771844	169772570	Alpha_85349	openGene2openGene	CEL
metabolic	Panc_Alpha	rs11611029	chr12	55974294	rs11171710	ENSG00000123374	ENST00000554619	CDK2	55973152	55974754	Alpha_27048	openGene2openGene	HT
metabolic	Panc_Alpha	rs4690229	chr4	973551	rs113075206	ENSG00000168993	ENST00000304062	CPLX1	972842	974008	Alpha_86999	openGene2openGene	SLE
metabolic	Panc_Alpha	rs9611565	chr22	41381311	rs2234053	ENSG00000100410	ENST00000216252	PHF5A	41380649	41383536	Alpha_76733	openGene2openGene	VIT
metabolic	Panc_Alpha	rs7723899	chr5	96936716	rs2548224	ENSG00000247121	ENST00000665421	ENSG00000247121	96936698	96937159	Alpha_98412	openGene2openGene	CRO
metabolic	Panc_Alpha	rs3197999	chr3	49674864	rs11130213	ENSG00000173402	ENST00000428779	DAG1	49673422	49674883	Alpha_79810	openGene2openGene	IBD
metabolic	Panc_Alpha	rs3197999	chr3	49358324	rs1800668	ENSG00000145020	ENST00000458307	AMT	49357692	49359051	Alpha_79781	openGene2openGene	IBD
metabolic	Panc_Alpha	rs17085007	chr13	26969096	rs57378442	ENSG00000165556	ENST00000548877	CDX2	26968712	26969265	Alpha_31313	ocr2openGene	UC
metabolic	Panc_Alpha	rs773125	chr12	56042145	rs1131017	ENSG00000065357	ENST00000555090	DGKA	56041250	56042459	Alpha_27058	openGene2openGene	RA
metabolic	Panc_Alpha	rs2017445	chr12	55996580	rs772920	ENSG00000123411	ENST00000547791	IKZF4	55996292	55997721	Alpha_27051	openGene2openGene	VIT
metabolic	Panc_Alpha	rs10883723	chr10	102503918	rs3818470	ENSG00000282772	ENST00000440461	ENSG00000282772	102503859	102504281	Alpha_16492	openGene2openGene	ALG
metabolic	Panc_Alpha	rs11204896	chr1	151820508	rs11578418	ENSG00000143436	ENST00000462783	MRPL9	151820394	151820743	Alpha_6771	ocr2openGene	ALG
metabolic	Panc_Alpha	rs36014129	chr6	26021644	rs41266779	ENSG00000158373	ENST00000377777	H2BC5	26020436	26022483	Alpha_103989	openGene2openGene	SLE
metabolic	Panc_Alpha	rs3197999	chr3	48685869	rs6792510	ENSG00000178537	ENST00000440964	SLC25A20	48685548	48686650	Alpha_79730	openGene2openGene	IBD
metabolic	Panc_Alpha	rs3197999	chr3	49358927	rs3811699	ENSG00000145020	ENST00000637268	AMT	49357692	49359051	Alpha_79781	openGene2openGene	IBD
metabolic	Panc_Alpha	rs10883723	chr10	102503918	rs3818470	ENSG00000166275	ENST00000369883	BORCS7	102503859	102504281	Alpha_16492	openGene2openGene	ALG
metabolic	Panc_Alpha	rs2066819	chr12	56334353	rs79824801	ENSG00000135423	ENST00000486896	GLS2	56333070	56334678	Alpha_27085	openGene2openGene	PSO
metabolic	Panc_Alpha	rs4731532	chr7	128938247	rs2004640	ENSG00000158457	ENST00000486685	TSPAN33	128937663	128938996	Alpha_116724	openGene2openGene	SLE
metabolic	Panc_Alpha	rs2066819	chr12	56334474	chr12:56334474:GA:G	ENSG00000135423	ENST00000311966	GLS2	56333070	56334678	Alpha_27085	openGene2openGene	PSO
metabolic	Panc_Alpha	rs10883723	chr10	102503918	rs3818470	ENSG00000059915	ENST00000492902	PSD	102503859	102504281	Alpha_16492	openGene2openGene	ALG
metabolic	Panc_Alpha	rs7752903	chr6	137866361	rs5029924	ENSG00000229922	ENST00000434437	LINC02865	137866330	137868142	Alpha_109074	openGene2openGene	RA
metabolic	Panc_Alpha	rs9926533	chr16	30958165	rs11643872	ENSG00000156885	ENST00000565462	COX6A2	30957164	30958671	Alpha_44779	openGene2openGene	SLE
metabolic	Panc_Alpha	rs1056198	chr20	49917039	rs3787331	ENSG00000177410	ENST00000659056	ZFAS1	49915512	49917347	Alpha_73081	openGene2openGene	PSO
metabolic	Panc_Alpha	rs2066819	chr12	56333921	rs80317430	ENSG00000170581	ENST00000651078	STAT2	56333070	56334678	Alpha_27085	openGene2openGene	PSO
metabolic	Panc_Alpha	rs7512552	chr1	150487216	rs3840449	ENSG00000143369	ENST00000498579	ECM1	150487122	150487767	Alpha_6642	openGene2openGene	ECZ
metabolic	Panc_Alpha	rs5758343	chr22	41381237	rs2234052	ENSG00000100410	ENST00000459687	PHF5A	41380649	41383536	Alpha_76733	openGene2openGene	ALG
metabolic	Panc_Alpha	rs34779708	chr10	35080128	rs13376871	ENSG00000095794	ENST00000487763	CREM	35079959	35080248	Alpha_13488	openGene2openGene	IBD
metabolic	Panc_Alpha	rs12445568	chr16	30958236	rs62055866	ENSG00000103496	ENST00000457779	STX4	30957164	30958671	Alpha_44779	openGene2openGene	PSO
metabolic	Panc_Alpha	rs1800693	chr12	6341779	rs767455	ENSG00000215039	ENST00000535639	CD27-AS1	6341285	6342411	Alpha_24832	openGene2openGene	MS
metabolic	Panc_Alpha	rs10985070	chr9	120876986	rs73541868	ENSG00000119403	ENST00000474402	PHF19	120876019	120877918	Alpha_129153	openGene2openGene	RA
metabolic	Panc_Alpha	rs7187776	chr16	28863883	rs11864750	ENSG00000177548	ENST00000564579	RABEP2	28863154	28864340	Alpha_44643	openGene2openGene	T1D
metabolic	Panc_Alpha	rs12445568	chr16	31033362	rs58726213	ENSG00000099377	ENST00000562932	HSD3B7	31032792	31034623	Alpha_44782	openGene2openGene	PSO
metabolic	Panc_Alpha	rs5758343	chr22	41381311	rs2234053	ENSG00000100410	ENST00000459687	PHF5A	41380649	41383536	Alpha_76733	openGene2openGene	ALG
metabolic	Panc_Alpha	rs7723899	chr5	96936716	rs2548224	ENSG00000247121	ENST00000501338	ENSG00000247121	96936698	96937159	Alpha_98412	openGene2openGene	CRO
metabolic	Panc_Alpha	rs12445568	chr16	31033576	rs12445650	ENSG00000099377	ENST00000297679	HSD3B7	31032792	31034623	Alpha_44782	openGene2openGene	PSO
metabolic	Panc_Alpha	rs4686953	chr3	188362632	rs7628982	ENSG00000145012	ENST00000617246	LPP	188362446	188363045	Alpha_86365	ocr2openGene	MS
metabolic	Panc_Alpha	rs12296430	chr12	6392965	rs2364482	ENSG00000215039	ENST00000653829	CD27-AS1	6392180	6393103	Alpha_24840	openGene2openGene	MS
metabolic	Panc_Alpha	rs11204896	chr1	151820508	rs11578418	ENSG00000143450	ENST00000635322	OAZ3	151820394	151820743	Alpha_6771	ocr2openGene	ALG
metabolic	Panc_Alpha	rs4690229	chr4	973657	rs13137144	ENSG00000127419	ENST00000622959	TMEM175	972842	974008	Alpha_86999	openGene2openGene	SLE
metabolic	Panc_Alpha	rs7187776	chr16	28863801	rs7198606	ENSG00000178952	ENST00000569217	TUFM	28863154	28864340	Alpha_44643	openGene2openGene	T1D
metabolic	Panc_Alpha	rs5758343	chr22	41381554	rs9607799	ENSG00000100410	ENST00000216252	PHF5A	41380649	41383536	Alpha_76733	openGene2openGene	ALG
metabolic	Panc_Alpha	rs7187776	chr16	28863883	rs11864750	ENSG00000177548	ENST00000567483	RABEP2	28863154	28864340	Alpha_44643	openGene2openGene	T1D
metabolic	Panc_Alpha	rs12445568	chr16	30958236	rs62055866	ENSG00000103496	ENST00000496977	STX4	30957164	30958671	Alpha_44779	openGene2openGene	PSO
metabolic	Panc_Alpha	rs7187776	chr16	28864161	rs7193733	ENSG00000177548	ENST00000544477	RABEP2	28863154	28864340	Alpha_44643	openGene2openGene	T1D
metabolic	Panc_Alpha	rs12445568	chr16	30957268	rs4889599	ENSG00000103496	ENST00000496977	STX4	30957164	30958671	Alpha_44779	openGene2openGene	PSO
metabolic	Panc_Alpha	rs9611565	chr22	41414166	rs132920	ENSG00000100412	ENST00000678454	ACO2	41413455	41414381	Alpha_76737	ocr2openGene	VIT
metabolic	Panc_Alpha	rs7752903	chr6	137866361	rs5029924	ENSG00000237499	ENST00000440578	WAKMAR2	137866330	137868142	Alpha_109074	openGene2openGene	RA
metabolic	Panc_Alpha	rs2066819	chr12	56334353	rs79824801	ENSG00000170581	ENST00000652398	STAT2	56333070	56334678	Alpha_27085	openGene2openGene	PSO
metabolic	Panc_Alpha	rs12445568	chr16	30957268	rs4889599	ENSG00000103496	ENST00000460668	STX4	30957164	30958671	Alpha_44779	openGene2openGene	PSO
metabolic	Panc_Alpha	rs1701704	chr12	56041628	rs705704	ENSG00000205323	ENST00000546604	SARNP	56041250	56042459	Alpha_27058	openGene2openGene	T1D
metabolic	Panc_Alpha	rs10985070	chr9	120876986	rs73541868	ENSG00000119403	ENST00000419155	PHF19	120876019	120877918	Alpha_129153	openGene2openGene	RA
metabolic	Panc_Alpha	rs10876864	chr12	56080024	rs7297175	ENSG00000139613	ENST00000550519	SMARCC2	56079125	56080669	Alpha_27060	openGene2openGene	ALG
metabolic	Panc_Alpha	rs10876864	chr12	56080024	rs7297175	ENSG00000139613	ENST00000552674	SMARCC2	56079125	56080669	Alpha_27060	openGene2openGene	ALG
metabolic	Panc_Alpha	rs2066819	chr12	56300477	rs2695789	ENSG00000065361	ENST00000549282	ERBB3	56299641	56301046	Alpha_27083	openGene2openGene	PSO
metabolic	Panc_Alpha	rs3197999	chr3	49674864	rs11130213	ENSG00000201301	ENST00000364431	RNA5SP130	49673422	49674883	Alpha_79810	openGene2openGene	IBD
metabolic	Panc_Alpha	rs1048990	chr14	35122110	rs28365850	ENSG00000100883	ENST00000554803	SRP54	35121445	35123221	Alpha_36000	openGene2openGene	ALG
metabolic	Panc_Alpha	rs9611565	chr22	41413899	rs132919	ENSG00000100412	ENST00000677698	ACO2	41413455	41414381	Alpha_76737	ocr2openGene	VIT
metabolic	Panc_Alpha	rs2233424	chr6	44265183	rs2233434	ENSG00000096384	ENST00000371554	HSP90AB1	44265113	44265996	Alpha_105357	openGene2openGene	RA
metabolic	Panc_Alpha	rs36014129	chr6	25993241	rs13202688	ENSG00000275714	ENST00000613854	H3C1	25991885	25993311	Alpha_103986	openGene2openGene	SLE
metabolic	Panc_Alpha	rs28449958	chr16	28863801	rs7198606	ENSG00000196296	ENST00000563975	ATP2A1	28863154	28864340	Alpha_44643	openGene2openGene	IBD
metabolic	Panc_Alpha	rs7512552	chr1	150487216	rs3840449	ENSG00000143382	ENST00000674043	ADAMTSL4	150487122	150487767	Alpha_6642	openGene2openGene	ECZ
metabolic	Panc_Alpha	rs444210	chr6	166956409	rs1044059	ENSG00000285730	ENST00000649589	ENSG00000285730	166955697	166957743	Alpha_110799	openGene2openGene	CRO
metabolic	Panc_Alpha	rs243332	chr16	11256954	rs33989964	ENSG00000182108	ENST00000570992	DEXI	11254989	11257724	Alpha_44024	openGene2openGene	CRO
metabolic	Panc_Alpha	rs5758343	chr22	41383069	rs3788584	ENSG00000100412	ENST00000677007	ACO2	41380649	41383536	Alpha_76733	openGene2openGene	ALG
metabolic	Panc_Alpha	rs3197999	chr3	48685869	rs6792510	ENSG00000068745	ENST00000449610	IP6K2	48685548	48686650	Alpha_79730	openGene2openGene	IBD
metabolic	Panc_Alpha	rs10849448	chr12	6384185	rs10849448	ENSG00000010292	ENST00000539714	NCAPD2	6383285	6384812	Alpha_24839	openGene2openGene	JIA
metabolic	Panc_Alpha	rs2038255	chr14	35122110	rs28365850	ENSG00000100902	ENST00000554843	PSMA6	35121445	35123221	Alpha_36000	openGene2openGene	ECZ
metabolic	Panc_Alpha	rs5758343	chr22	41381879	rs2234058	ENSG00000100412	ENST00000677153	ACO2	41380649	41383536	Alpha_76733	openGene2openGene	ALG
metabolic	Panc_Alpha	rs10849448	chr12	6384185	rs10849448	ENSG00000010292	ENST00000382457	NCAPD2	6383285	6384812	Alpha_24839	openGene2openGene	JIA
metabolic	Panc_Alpha	rs3197999	chr3	48685869	rs6792510	ENSG00000068745	ENST00000424035	IP6K2	48685548	48686650	Alpha_79730	openGene2openGene	IBD
metabolic	Panc_Alpha	rs3197999	chr3	48685869	rs6792510	ENSG00000068745	ENST00000340879	IP6K2	48685548	48686650	Alpha_79730	openGene2openGene	IBD
metabolic	Panc_Alpha	rs2017445	chr12	56041720	rs705705	ENSG00000111540	ENST00000549505	RAB5B	56041250	56042459	Alpha_27058	openGene2openGene	VIT
metabolic	Panc_Alpha	rs766751473	chr5	132295159	rs35260072	ENSG00000072682	ENST00000428841	P4HA2	132293279	132295679	Alpha_99638	openGene2openGene	T1D
metabolic	Panc_Alpha	rs7130753	chr11	111602364	rs59921976	ENSG00000137713	ENST00000311129	PPP2R1B	111601967	111603805	Alpha_22982	openGene2openGene	ALG
metabolic	Panc_Alpha	rs36014129	chr6	26044636	rs35506517	ENSG00000187837	ENST00000343677	H1-2	26043326	26045651	Alpha_103993	openGene2openGene	SLE
metabolic	Panc_Alpha	rs11755393	chr6	34792385	rs7769961	ENSG00000196821	ENST00000374026	ILRUN	34791441	34793418	Alpha_104602	openGene2openGene	SLE
metabolic	Panc_Alpha	rs9469899	chr6	34793179	rs11755420	ENSG00000272288	ENST00000687757	ILRUN-AS1	34791441	34793418	Alpha_104602	openGene2openGene	GD
metabolic	Panc_Alpha	rs9889262	chr17	49361940	rs112502960	ENSG00000248714	ENST00000507337	ZNF652-AS1	49361189	49362819	Alpha_50011	openGene2openGene	ALG
metabolic	Panc_Alpha	rs508970	chr11	61130440	rs7876	ENSG00000167987	ENST00000538036	VPS37C	61129744	61130858	Alpha_20529	ocr2openGene	RA
metabolic	Panc_Alpha	rs1453560	chr17	39739722	rs9896940	ENSG00000161395	ENST00000579146	PGAP3	39737585	39740013	Alpha_49291	openGene2openGene	SLE
metabolic	Panc_Alpha	rs9611565	chr22	41413899	rs132919	ENSG00000100412	ENST00000471094	ACO2	41413455	41414381	Alpha_76737	ocr2openGene	VIT
metabolic	Panc_Alpha	rs5758343	chr22	41383069	rs3788584	ENSG00000100412	ENST00000396512	ACO2	41380649	41383536	Alpha_76733	openGene2openGene	ALG
metabolic	Panc_Alpha	rs10883723	chr10	102503918	rs3818470	ENSG00000059915	ENST00000406432	PSD	102503859	102504281	Alpha_16492	openGene2openGene	ALG
metabolic	Panc_Alpha	rs112006329	chr11	575408	rs56333810	ENSG00000185507	ENST00000469048	IRF7	575333	576771	Alpha_17974	openGene2openGene	SLE
metabolic	Panc_Alpha	rs112006329	chr11	575800	rs34793529	ENSG00000185507	ENST00000528413	IRF7	575333	576771	Alpha_17974	openGene2openGene	SLE
metabolic	Panc_Alpha	rs28449958	chr16	28863883	rs11864750	ENSG00000260442	ENST00000686664	ATP2A1-AS1	28863154	28864340	Alpha_44643	openGene2openGene	IBD
metabolic	Panc_Alpha	rs7679	chr20	45934368	rs1057208	ENSG00000064601	ENST00000607482	CTSA	45933510	45936018	Alpha_72793	openGene2openGene	SLE
metabolic	Panc_Alpha	rs12296430	chr12	6392965	rs2364482	ENSG00000215039	ENST00000536388	CD27-AS1	6392180	6393103	Alpha_24840	openGene2openGene	MS
metabolic	Panc_Alpha	rs34725611	chr19	10364976	rs2304256	ENSG00000267673	ENST00000492239	FDX2	10364891	10365162	Alpha_56345	openGene2openGene	SLE
metabolic	Panc_Alpha	rs2066819	chr12	56299736	rs41423244	ENSG00000062485	ENST00000551441	CS	56299641	56301046	Alpha_27083	openGene2openGene	PSO
metabolic	Panc_Alpha	rs10883723	chr10	102502871	rs2296590	ENSG00000138111	ENST00000369931	MFSD13A	102501884	102503270	Alpha_16491	openGene2openGene	ALG
metabolic	Panc_Alpha	rs1887428	chr9	4984530	rs1887428	ENSG00000228165	ENST00000443970	ENSG00000228165	4984399	4985850	Alpha_125226	openGene2openGene	IBD
metabolic	Panc_Alpha	rs2304206	chr19	49665614	rs2304206	ENSG00000224420	ENST00000420022	ADM5	49664346	49666215	Alpha_58766	openGene2openGene	VIT
metabolic	Panc_Alpha	rs12445568	chr16	31033362	rs58726213	ENSG00000099377	ENST00000574447	HSD3B7	31032792	31034623	Alpha_44782	openGene2openGene	PSO
metabolic	Panc_Alpha	rs2017445	chr12	56080595	rs3741499	ENSG00000185664	ENST00000549430	PMEL	56079125	56080669	Alpha_27060	openGene2openGene	VIT
metabolic	Panc_Alpha	rs11246217	chr11	575408	rs56333810	ENSG00000185507	ENST00000469048	IRF7	575333	576771	Alpha_17974	openGene2openGene	SLE
metabolic	Panc_Alpha	rs5758343	chr22	41381554	rs9607799	ENSG00000100412	ENST00000677532	ACO2	41380649	41383536	Alpha_76733	openGene2openGene	ALG
metabolic	Panc_Alpha	rs13018977	chr2	241316415	rs13006939	ENSG00000122085	ENST00000614476	MTERF4	241314888	241316854	Alpha_70135	openGene2openGene	T1D
metabolic	Panc_Alpha	rs4810485	chr20	46118343	rs1883832	ENSG00000124160	ENST00000290231	NCOA5	46117934	46118667	Alpha_72813	openGene2openGene	SLE
metabolic	Panc_Alpha	rs4239702	chr20	46118343	rs1883832	ENSG00000080189	ENST00000543605	SLC35C2	46117934	46118667	Alpha_72813	openGene2openGene	RA
metabolic	Panc_Alpha	rs1701704	chr12	56041628	rs705704	ENSG00000273890	ENST00000615146	ENSG00000273890	56041250	56042459	Alpha_27058	openGene2openGene	T1D
metabolic	Panc_Alpha	rs663743	chr11	64284975	rs2510066	ENSG00000173264	ENST00000545366	GPR137	64284349	64286161	Alpha_20828	openGene2openGene	T1D
metabolic	Panc_Alpha	rs63406760	chr12	123251390	rs1609520	ENSG00000111328	ENST00000535979	CDK2AP1	123250782	123251736	Alpha_30285	ocr2openGene	ALG
metabolic	Panc_Alpha	rs12199481	chr6	158939454	rs12198180	ENSG00000092820	ENST00000476189	EZR	158938970	158940114	Alpha_110482	ocr2openGene	SLE
metabolic	Panc_Alpha	rs36014129	chr6	26021644	rs41266779	ENSG00000287080	ENST00000612966	H3C3	26020436	26022483	Alpha_103989	openGene2openGene	SLE
metabolic	Panc_Alpha	rs12445568	chr16	30985551	rs12443627	ENSG00000178226	ENST00000562390	PRSS36	30984964	30985949	Alpha_44780	openGene2openGene	PSO
metabolic	Panc_Alpha	rs7120737	chr11	47553820	rs28364769	ENSG00000172247	ENST00000302514	C1QTNF4	47552422	47553846	Alpha_20279	openGene2openGene	MS
metabolic	Panc_Alpha	rs7708392	chr5	151081488	rs960709	ENSG00000145901	ENST00000610535	TNIP1	151080430	151081523	Alpha_101002	openGene2openGene	SLE
metabolic	Panc_Alpha	rs10876864	chr12	56042145	rs1131017	ENSG00000065357	ENST00000553084	DGKA	56041250	56042459	Alpha_27058	openGene2openGene	ALG
metabolic	Panc_Alpha	rs9469899	chr6	34792548	rs7752060	ENSG00000196821	ENST00000374026	ILRUN	34791441	34793418	Alpha_104602	openGene2openGene	GD
metabolic	Panc_Alpha	rs1056198	chr20	49917039	rs3787331	ENSG00000177410	ENST00000428008	ZFAS1	49915512	49917347	Alpha_73081	openGene2openGene	PSO
metabolic	Panc_Alpha	rs4690229	chr4	973657	rs13137144	ENSG00000127419	ENST00000504505	TMEM175	972842	974008	Alpha_86999	openGene2openGene	SLE
metabolic	Panc_Alpha	rs4690229	chr4	973657	rs13137144	ENSG00000127419	ENST00000438836	TMEM175	972842	974008	Alpha_86999	openGene2openGene	SLE
metabolic	Panc_Alpha	rs5758343	chr22	41554224	rs76930421	ENSG00000100410	ENST00000459687	PHF5A	41554144	41554351	Alpha_76754	ocr2openGene	ALG
metabolic	Panc_Alpha	rs4690229	chr4	973551	rs113075206	ENSG00000127419	ENST00000510493	TMEM175	972842	974008	Alpha_86999	openGene2openGene	SLE
metabolic	Panc_Alpha	rs4686953	chr3	188362632	rs7628982	ENSG00000145012	ENST00000448637	LPP	188362446	188363045	Alpha_86365	ocr2openGene	MS
metabolic	Panc_Alpha	rs12199481	chr6	158971253	rs10455834	ENSG00000092820	ENST00000367075	EZR	158970683	158971394	Alpha_110484	ocr2openGene	SLE
metabolic	Panc_Alpha	rs11714843	chr3	119498465	rs2280670	ENSG00000176142	ENST00000482162	TMEM39A	119498002	119499137	Alpha_82959	openGene2openGene	JIA
metabolic	Panc_Alpha	rs17085007	chr13	26969096	rs57378442	ENSG00000165556	ENST00000381020	CDX2	26968712	26969265	Alpha_31313	ocr2openGene	UC
metabolic	Panc_Alpha	rs2066819	chr12	56301033	rs78149779	ENSG00000065361	ENST00000549061	ERBB3	56299641	56301046	Alpha_27083	openGene2openGene	PSO
metabolic	Panc_Alpha	rs1860545	chr12	6341779	rs767455	ENSG00000111641	ENST00000399466	NOP2	6341285	6342411	Alpha_24832	openGene2openGene	AS
metabolic	Panc_Alpha	rs72698115	chr1	154325898	rs1205591	ENSG00000143549	ENST00000271850	TPM3	154325682	154326695	Alpha_6897	openGene2openGene	JIA
metabolic	Panc_Alpha	rs243323	chr16	11256954	rs33989964	ENSG00000182108	ENST00000331808	DEXI	11254989	11257724	Alpha_44024	openGene2openGene	SLE
metabolic	Panc_Alpha	rs3783782	chr14	61527576	rs116995425	ENSG00000100644	ENST00000557538	HIF1A	61527133	61528216	Alpha_37052	openGene2openGene	RA
metabolic	Panc_Alpha	rs3197999	chr3	49358324	rs1800668	ENSG00000173402	ENST00000435508	DAG1	49357692	49359051	Alpha_79781	openGene2openGene	IBD
metabolic	Panc_Alpha	rs2066819	chr12	56334474	chr12:56334474:GA:G	ENSG00000166888	ENST00000538913	STAT6	56333070	56334678	Alpha_27085	openGene2openGene	PSO
metabolic	Panc_Alpha	rs12445568	chr16	31033362	rs58726213	ENSG00000052344	ENST00000567833	PRSS8	31032792	31034623	Alpha_44782	openGene2openGene	PSO
metabolic	Panc_Alpha	rs1217382	chr1	113905292	rs971173	ENSG00000134262	ENST00000256658	AP4B1	113904418	113905643	Alpha_6127	openGene2openGene	CRO
metabolic	Panc_Alpha	rs3197999	chr3	50391047	rs115586086	ENSG00000007402	ENST00000266039	CACNA2D2	50390868	50391321	Alpha_79881	ocr2openGene	IBD
metabolic	Panc_Alpha	rs1701704	chr12	56080595	rs3741499	ENSG00000258199	ENST00000553176	ENSG00000258199	56079125	56080669	Alpha_27060	openGene2openGene	T1D
metabolic	Panc_Alpha	rs12296430	chr12	6392965	rs2364482	ENSG00000215039	ENST00000399492	CD27-AS1	6392180	6393103	Alpha_24840	openGene2openGene	MS
metabolic	Panc_Alpha	rs2066819	chr12	56334474	chr12:56334474:GA:G	ENSG00000170581	ENST00000652741	STAT2	56333070	56334678	Alpha_27085	openGene2openGene	PSO
metabolic	Panc_Alpha	rs773125	chr12	56042145	rs1131017	ENSG00000135404	ENST00000552692	CD63	56041250	56042459	Alpha_27058	openGene2openGene	RA
metabolic	Panc_Alpha	rs10876864	chr12	56042145	rs1131017	ENSG00000170515	ENST00000553057	PA2G4	56041250	56042459	Alpha_27058	openGene2openGene	ALG
metabolic	Panc_Alpha	rs63406760	chr12	122966218	rs4148856	ENSG00000111325	ENST00000544358	OGFOD2	122965572	122967033	Alpha_30247	openGene2openGene	ALG
metabolic	Panc_Alpha	rs1800693	chr12	6341779	rs767455	ENSG00000215039	ENST00000399492	CD27-AS1	6341285	6342411	Alpha_24832	openGene2openGene	MS
metabolic	Panc_Alpha	rs4899260	chr14	68816658	rs4899261	ENSG00000072121	ENST00000678386	ZFYVE26	68816170	68817190	Alpha_37458	ocr2openGene	CEL
metabolic	Panc_Alpha	rs34725611	chr19	10351837	rs11085725	ENSG00000090339	ENST00000264832	ICAM1	10351661	10352076	Alpha_56343	openGene2openGene	SLE
metabolic	Panc_Alpha	rs12296430	chr12	6392965	rs2364482	ENSG00000215039	ENST00000504270	CD27-AS1	6392180	6393103	Alpha_24840	openGene2openGene	MS
metabolic	Panc_Alpha	rs12445568	chr16	31033576	rs12445650	ENSG00000099377	ENST00000562932	HSD3B7	31032792	31034623	Alpha_44782	openGene2openGene	PSO
metabolic	Panc_Alpha	rs12296430	chr12	6392965	rs2364482	ENSG00000215039	ENST00000538616	CD27-AS1	6392180	6393103	Alpha_24840	openGene2openGene	MS
metabolic	Panc_Alpha	rs12296430	chr12	6392965	rs2364482	ENSG00000215039	ENST00000667738	CD27-AS1	6392180	6393103	Alpha_24840	openGene2openGene	MS
metabolic	Panc_Alpha	rs7187776	chr16	28824359	rs149808056	ENSG00000178952	ENST00000569217	TUFM	28823734	28824890	Alpha_44641	openGene2openGene	T1D
metabolic	Panc_Alpha	rs4899260	chr14	68816658	rs4899261	ENSG00000072121	ENST00000554557	ZFYVE26	68816170	68817190	Alpha_37458	ocr2openGene	CEL
metabolic	Panc_Alpha	rs12296430	chr12	6392965	rs2364482	ENSG00000215039	ENST00000655473	CD27-AS1	6392180	6393103	Alpha_24840	openGene2openGene	MS
metabolic	Panc_Alpha	rs9808753	chr21	33403138	rs8126756	ENSG00000249624	ENST00000646150	ENSG00000249624	33402723	33403146	Alpha_74188	openGene2openGene	MS
metabolic	Panc_Alpha	rs3806308	chr1	19815777	rs3820333	ENSG00000162542	ENST00000375127	TMCO4	19814638	19816164	Alpha_1326	openGene2openGene	UC
metabolic	Panc_Alpha	rs2790159	chr10	58267855	rs2993833	ENSG00000072401	ENST00000615793	UBE2D1	58266307	58268560	Alpha_14020	openGene2openGene	CRO
metabolic	Panc_Alpha	rs1800693	chr12	6341779	rs767455	ENSG00000215039	ENST00000655473	CD27-AS1	6341285	6342411	Alpha_24832	openGene2openGene	MS
metabolic	Panc_Alpha	rs2066819	chr12	56334216	rs2371494	ENSG00000170581	ENST00000652398	STAT2	56333070	56334678	Alpha_27085	openGene2openGene	PSO
metabolic	Panc_Alpha	rs28449958	chr16	28863883	rs11864750	ENSG00000196296	ENST00000562185	ATP2A1	28863154	28864340	Alpha_44643	openGene2openGene	IBD
metabolic	Panc_Alpha	rs9611565	chr22	41413633	rs202635	ENSG00000100412	ENST00000678788	ACO2	41413455	41414381	Alpha_76737	ocr2openGene	VIT
metabolic	Panc_Alpha	rs1800693	chr12	6341779	rs767455	ENSG00000215039	ENST00000659623	CD27-AS1	6341285	6342411	Alpha_24832	openGene2openGene	MS
metabolic	Panc_Alpha	rs12445568	chr16	30958236	rs62055866	ENSG00000103496	ENST00000566353	STX4	30957164	30958671	Alpha_44779	openGene2openGene	PSO
metabolic	Panc_Alpha	rs5758343	chr22	41381237	rs2234052	ENSG00000100410	ENST00000216252	PHF5A	41380649	41383536	Alpha_76733	openGene2openGene	ALG
metabolic	Panc_Alpha	rs7187776	chr16	28824359	rs149808056	ENSG00000178952	ENST00000313511	TUFM	28823734	28824890	Alpha_44641	openGene2openGene	T1D
metabolic	Panc_Alpha	rs773125	chr12	56007301	rs10876864	ENSG00000205323	ENST00000552080	SARNP	56007052	56008485	Alpha_27053	openGene2openGene	RA
metabolic	Panc_Alpha	rs10876864	chr12	56080024	rs7297175	ENSG00000139613	ENST00000547356	SMARCC2	56079125	56080669	Alpha_27060	openGene2openGene	ALG
metabolic	Panc_Alpha	rs2066819	chr12	56334216	rs2371494	ENSG00000135423	ENST00000486896	GLS2	56333070	56334678	Alpha_27085	openGene2openGene	PSO
metabolic	Panc_Alpha	rs2066819	chr12	56333921	rs80317430	ENSG00000135423	ENST00000486896	GLS2	56333070	56334678	Alpha_27085	openGene2openGene	PSO
metabolic	Panc_Alpha	rs2066819	chr12	56334353	rs79824801	ENSG00000166888	ENST00000556259	STAT6	56333070	56334678	Alpha_27085	openGene2openGene	PSO
metabolic	Panc_Alpha	rs10036748	chr5	151081488	rs960709	ENSG00000197043	ENST00000377751	ANXA6	151080430	151081523	Alpha_101002	openGene2openGene	SLE
metabolic	Panc_Alpha	rs2066819	chr12	56300477	rs2695789	ENSG00000062485	ENST00000542324	CS	56299641	56301046	Alpha_27083	openGene2openGene	PSO
metabolic	Panc_Alpha	rs1056198	chr20	49917039	rs3787331	ENSG00000177410	ENST00000652916	ZFAS1	49915512	49917347	Alpha_73081	openGene2openGene	PSO
metabolic	Panc_Alpha	rs2066819	chr12	56334216	rs2371494	ENSG00000170581	ENST00000651078	STAT2	56333070	56334678	Alpha_27085	openGene2openGene	PSO
metabolic	Panc_Alpha	rs36014129	chr6	25993241	rs13202688	ENSG00000146047	ENST00000274764	H2BC1	25991885	25993311	Alpha_103986	openGene2openGene	SLE
metabolic	Panc_Alpha	rs1887428	chr9	4984530	rs1887428	ENSG00000273061	ENST00000607997	CDC37L1-DT	4984399	4985850	Alpha_125226	openGene2openGene	IBD
metabolic	Panc_Alpha	rs10876864	chr12	56080024	rs7297175	ENSG00000170473	ENST00000408946	PYM1	56079125	56080669	Alpha_27060	openGene2openGene	ALG
metabolic	Panc_Alpha	rs11246217	chr11	575408	rs56333810	ENSG00000185507	ENST00000531912	IRF7	575333	576771	Alpha_17974	openGene2openGene	SLE
metabolic	Panc_Alpha	rs112006329	chr11	575408	rs56333810	ENSG00000185507	ENST00000531912	IRF7	575333	576771	Alpha_17974	openGene2openGene	SLE
metabolic	Panc_Alpha	rs10936599	chr3	169769713	rs9811216	ENSG00000085276	ENST00000472280	MECOM	169769452	169770000	Alpha_85348	openGene2openGene	CEL
metabolic	Panc_Alpha	rs9611565	chr22	41381909	rs2234059	ENSG00000100412	ENST00000677153	ACO2	41380649	41383536	Alpha_76733	openGene2openGene	VIT
metabolic	Panc_Alpha	rs2017445	chr12	56080595	rs3741499	ENSG00000185664	ENST00000549413	PMEL	56079125	56080669	Alpha_27060	openGene2openGene	VIT
metabolic	Panc_Alpha	rs9611565	chr22	41381879	rs2234058	ENSG00000100412	ENST00000677153	ACO2	41380649	41383536	Alpha_76733	openGene2openGene	VIT
metabolic	Panc_Alpha	rs34835	chr16	28554346	rs7191618	ENSG00000261832	ENST00000636078	ENSG00000261832	28553790	28554817	Alpha_44632	openGene2openGene	T1D
metabolic	Panc_Alpha	rs444210	chr6	166957622	rs2149085	ENSG00000213066	ENST00000476078	CEP43	166955697	166957743	Alpha_110799	openGene2openGene	CRO
metabolic	Panc_Alpha	rs34835	chr16	28554346	rs7191618	ENSG00000261832	ENST00000636017	ENSG00000261832	28553790	28554817	Alpha_44632	openGene2openGene	T1D
metabolic	Panc_Alpha	rs34835	chr16	28554346	rs7191618	ENSG00000261832	ENST00000637299	ENSG00000261832	28553790	28554817	Alpha_44632	openGene2openGene	T1D
metabolic	Panc_Alpha	rs9611565	chr22	41381879	rs2234058	ENSG00000100412	ENST00000678819	ACO2	41380649	41383536	Alpha_76733	openGene2openGene	VIT
metabolic	Panc_Alpha	rs11154801	chr6	135497759	rs13197384	ENSG00000237596	ENST00000417643	ENSG00000237596	135497469	135498840	Alpha_108919	openGene2openGene	MS
metabolic	Panc_Alpha	rs9611565	chr22	41381909	rs2234059	ENSG00000100412	ENST00000678819	ACO2	41380649	41383536	Alpha_76733	openGene2openGene	VIT
metabolic	Panc_Alpha	rs1701704	chr12	55996580	rs772920	ENSG00000139531	ENST00000550340	SUOX	55996292	55997721	Alpha_27051	openGene2openGene	T1D
metabolic	Panc_Alpha	rs78865465	chr12	55974117	rs75639074	ENSG00000135404	ENST00000546457	CD63	55973152	55974754	Alpha_27048	openGene2openGene	T1D
metabolic	Panc_Alpha	rs72698115	chr1	154325898	rs1205591	ENSG00000143515	ENST00000672630	ATP8B2	154325682	154326695	Alpha_6897	openGene2openGene	JIA
metabolic	Panc_Alpha	rs1056198	chr20	49917039	rs3787331	ENSG00000244687	ENST00000415862	UBE2V1	49915512	49917347	Alpha_73081	openGene2openGene	PSO
metabolic	Panc_Alpha	rs13018977	chr2	241316415	rs13006939	ENSG00000006607	ENST00000492868	FARP2	241314888	241316854	Alpha_70135	openGene2openGene	T1D
metabolic	Panc_Alpha	rs243323	chr16	11255821	rs243332	ENSG00000182108	ENST00000570992	DEXI	11254989	11257724	Alpha_44024	openGene2openGene	SLE
metabolic	Panc_Alpha	rs78865465	chr12	55974117	rs75639074	ENSG00000135437	ENST00000547301	RDH5	55973152	55974754	Alpha_27048	openGene2openGene	T1D
metabolic	Panc_Alpha	rs11246217	chr11	575800	rs34793529	ENSG00000185507	ENST00000528413	IRF7	575333	576771	Alpha_17974	openGene2openGene	SLE
metabolic	Panc_Alpha	rs3783782	chr14	61527576	rs116995425	ENSG00000100644	ENST00000539097	HIF1A	61527133	61528216	Alpha_37052	openGene2openGene	RA
metabolic	Panc_Alpha	rs12445568	chr16	30985550	rs12443808	ENSG00000103496	ENST00000487411	STX4	30984964	30985949	Alpha_44780	ocr2openGene	PSO
metabolic	Panc_Alpha	rs1048990	chr14	35122110	rs28365850	ENSG00000100902	ENST00000553809	PSMA6	35121445	35123221	Alpha_36000	openGene2openGene	ALG
metabolic	Panc_Alpha	rs12445568	chr16	30985551	rs12443627	ENSG00000103496	ENST00000394998	STX4	30984964	30985949	Alpha_44780	ocr2openGene	PSO
metabolic	Panc_Alpha	rs766751473	chr5	132465058	rs72797306	ENSG00000283782	ENST00000639899	ENSG00000283782	132464124	132465375	Alpha_99660	ocr2openGene	T1D
metabolic	Panc_Alpha	rs11246217	chr11	575408	rs56333810	ENSG00000185507	ENST00000528413	IRF7	575333	576771	Alpha_17974	openGene2openGene	SLE
metabolic	Panc_Alpha	rs12445568	chr16	30985550	rs12443808	ENSG00000103496	ENST00000496977	STX4	30984964	30985949	Alpha_44780	ocr2openGene	PSO
metabolic	Panc_Alpha	rs7130753	chr11	111603392	rs1789358	ENSG00000137713	ENST00000426998	PPP2R1B	111601967	111603805	Alpha_22982	openGene2openGene	ALG
metabolic	Panc_Alpha	rs4239702	chr20	46118343	rs1883832	ENSG00000080189	ENST00000372227	SLC35C2	46117934	46118667	Alpha_72813	openGene2openGene	RA
metabolic	Panc_Alpha	rs35164067	chr19	10404166	rs73923215	ENSG00000167807	ENST00000493771	ENSG00000167807	10403411	10404614	Alpha_56349	openGene2openGene	AS
metabolic	Panc_Alpha	rs7187776	chr16	28824359	rs149808056	ENSG00000177548	ENST00000544477	RABEP2	28823734	28824890	Alpha_44641	openGene2openGene	T1D
metabolic	Panc_Alpha	rs12445568	chr16	30985551	rs12443627	ENSG00000103496	ENST00000313843	STX4	30984964	30985949	Alpha_44780	ocr2openGene	PSO
metabolic	Panc_Alpha	rs5758343	chr22	41381554	rs9607799	ENSG00000100412	ENST00000678269	ACO2	41380649	41383536	Alpha_76733	openGene2openGene	ALG
metabolic	Panc_Alpha	rs12421615	chr11	64285685	rs887314	ENSG00000173264	ENST00000539851	GPR137	64284349	64286161	Alpha_20828	openGene2openGene	VIT
metabolic	Panc_Alpha	rs28449958	chr16	28824361	rs138159013	ENSG00000260442	ENST00000686664	ATP2A1-AS1	28823734	28824890	Alpha_44641	openGene2openGene	IBD
metabolic	Panc_Alpha	rs2066819	chr12	56334474	chr12:56334474:GA:G	ENSG00000257727	ENST00000553191	CNPY2	56333070	56334678	Alpha_27085	openGene2openGene	PSO
metabolic	Panc_Alpha	rs12445568	chr16	30985550	rs12443808	ENSG00000178226	ENST00000268281	PRSS36	30984964	30985949	Alpha_44780	openGene2openGene	PSO
metabolic	Panc_Alpha	rs7708392	chr5	151081488	rs960709	ENSG00000145901	ENST00000389378	TNIP1	151080430	151081523	Alpha_101002	openGene2openGene	SLE
metabolic	Panc_Alpha	rs2017445	chr12	56041628	rs705704	ENSG00000123411	ENST00000552689	IKZF4	56041250	56042459	Alpha_27058	openGene2openGene	VIT
metabolic	Panc_Alpha	rs2910686	chr5	96936824	rs3842058	ENSG00000247121	ENST00000665421	ENSG00000247121	96936698	96937159	Alpha_98412	openGene2openGene	PSO
metabolic	Panc_Alpha	rs7708392	chr5	151081488	rs960709	ENSG00000145901	ENST00000610874	TNIP1	151080430	151081523	Alpha_101002	openGene2openGene	SLE
metabolic	Panc_Alpha	rs10876864	chr12	56042145	rs1131017	ENSG00000065357	ENST00000547015	DGKA	56041250	56042459	Alpha_27058	openGene2openGene	ALG
metabolic	Panc_Alpha	rs2066819	chr12	56300477	rs2695789	ENSG00000062485	ENST00000351328	CS	56299641	56301046	Alpha_27083	openGene2openGene	PSO
metabolic	Panc_Alpha	rs4690229	chr4	973657	rs13137144	ENSG00000127419	ENST00000513682	TMEM175	972842	974008	Alpha_86999	openGene2openGene	SLE
metabolic	Panc_Alpha	rs149010539	chr3	49673997	chr3:49711430	ENSG00000226913	ENST00000433882	BSN-DT	49673422	49674883	Alpha_79810	openGene2openGene	CRO
metabolic	Panc_Alpha	rs3197999	chr3	49358927	rs3811699	ENSG00000145020	ENST00000478594	AMT	49357692	49359051	Alpha_79781	openGene2openGene	IBD
metabolic	Panc_Alpha	rs10876864	chr12	56042145	rs1131017	ENSG00000065357	ENST00000548549	DGKA	56041250	56042459	Alpha_27058	openGene2openGene	ALG
metabolic	Panc_Alpha	rs9611565	chr22	41381879	rs2234058	ENSG00000100410	ENST00000216252	PHF5A	41380649	41383536	Alpha_76733	openGene2openGene	VIT
metabolic	Panc_Alpha	rs2017445	chr12	55996580	rs772920	ENSG00000182796	ENST00000471276	TMEM198B	55996292	55997721	Alpha_27051	openGene2openGene	VIT
metabolic	Panc_Alpha	rs1056198	chr20	49917039	rs3787331	ENSG00000177410	ENST00000441722	ZFAS1	49915512	49917347	Alpha_73081	openGene2openGene	PSO
metabolic	Panc_Alpha	rs1860545	chr12	6341779	rs767455	ENSG00000111641	ENST00000545200	NOP2	6341285	6342411	Alpha_24832	openGene2openGene	AS
metabolic	Panc_Alpha	rs4690229	chr4	973551	rs113075206	ENSG00000127419	ENST00000508204	TMEM175	972842	974008	Alpha_86999	openGene2openGene	SLE
metabolic	Panc_Alpha	rs3197999	chr3	49674864	rs11130213	ENSG00000173402	ENST00000435508	DAG1	49673422	49674883	Alpha_79810	openGene2openGene	IBD
metabolic	Panc_Alpha	rs2066819	chr12	56334216	rs2371494	ENSG00000135423	ENST00000494474	GLS2	56333070	56334678	Alpha_27085	openGene2openGene	PSO
metabolic	Panc_Alpha	rs2910686	chr5	96936824	rs3842058	ENSG00000247121	ENST00000501338	ENSG00000247121	96936698	96937159	Alpha_98412	openGene2openGene	PSO
metabolic	Panc_Alpha	rs28411352	chr1	37794831	rs2306627	ENSG00000230955	ENST00000419993	ENSG00000230955	37793829	37795318	Alpha_2552	openGene2openGene	RA
metabolic	Panc_Alpha	rs2066819	chr12	56300477	rs2695789	ENSG00000062485	ENST00000551441	CS	56299641	56301046	Alpha_27083	openGene2openGene	PSO
metabolic	Panc_Alpha	rs3197999	chr3	49674864	rs11130213	ENSG00000183763	ENST00000469027	TRAIP	49673422	49674883	Alpha_79810	openGene2openGene	IBD
metabolic	Panc_Alpha	rs766751473	chr5	132464269	rs2706336	ENSG00000283782	ENST00000638504	ENSG00000283782	132464124	132465375	Alpha_99660	ocr2openGene	T1D
metabolic	Panc_Alpha	rs12445568	chr16	30985551	rs12443627	ENSG00000103496	ENST00000487411	STX4	30984964	30985949	Alpha_44780	ocr2openGene	PSO
metabolic	Panc_Alpha	rs7679	chr20	45934368	rs1057208	ENSG00000064601	ENST00000372459	CTSA	45933510	45936018	Alpha_72793	openGene2openGene	SLE
metabolic	Panc_Alpha	rs9926533	chr16	31074149	rs2303222	ENSG00000255439	ENST00000532364	ENSG00000255439	31073289	31074969	Alpha_44785	openGene2openGene	SLE
metabolic	Panc_Alpha	rs12445568	chr16	30985551	rs12443627	ENSG00000103496	ENST00000460668	STX4	30984964	30985949	Alpha_44780	ocr2openGene	PSO
metabolic	Panc_Alpha	rs4239702	chr20	46118343	rs1883832	ENSG00000080189	ENST00000484188	SLC35C2	46117934	46118667	Alpha_72813	openGene2openGene	RA
metabolic	Panc_Alpha	rs1056198	chr20	49917039	rs3787331	ENSG00000177410	ENST00000667889	ZFAS1	49915512	49917347	Alpha_73081	openGene2openGene	PSO
metabolic	Panc_Alpha	rs9808753	chr21	33403128	rs8134145	ENSG00000249624	ENST00000646150	ENSG00000249624	33402723	33403146	Alpha_74188	openGene2openGene	MS
metabolic	Panc_Alpha	rs7187776	chr16	28863801	rs7198606	ENSG00000177548	ENST00000564579	RABEP2	28863154	28864340	Alpha_44643	openGene2openGene	T1D
metabolic	Panc_Alpha	rs63406760	chr12	122966218	rs4148856	ENSG00000111325	ENST00000535970	OGFOD2	122965572	122967033	Alpha_30247	openGene2openGene	ALG
metabolic	Panc_Alpha	rs1701704	chr12	56041628	rs705704	ENSG00000205323	ENST00000552080	SARNP	56041250	56042459	Alpha_27058	openGene2openGene	T1D
metabolic	Panc_Alpha	rs7187776	chr16	28864161	rs7193733	ENSG00000177548	ENST00000564579	RABEP2	28863154	28864340	Alpha_44643	openGene2openGene	T1D
metabolic	Panc_Alpha	rs4899260	chr14	68816828	rs4899262	ENSG00000072121	ENST00000555452	ZFYVE26	68816170	68817190	Alpha_37458	ocr2openGene	CEL
metabolic	Panc_Alpha	rs7187776	chr16	28824359	rs149808056	ENSG00000178952	ENST00000565012	TUFM	28823734	28824890	Alpha_44641	openGene2openGene	T1D
metabolic	Panc_Alpha	rs7723899	chr5	96936824	rs3842058	ENSG00000247121	ENST00000656950	ENSG00000247121	96936698	96937159	Alpha_98412	openGene2openGene	CRO
metabolic	Panc_Alpha	rs2304206	chr19	49677009	rs975484	ENSG00000224420	ENST00000420022	ADM5	49676468	49677519	Alpha_58768	openGene2openGene	VIT
metabolic	Panc_Alpha	rs36014129	chr6	26044636	rs35506517	ENSG00000217275	ENST00000405418	ENSG00000217275	26043326	26045651	Alpha_103993	openGene2openGene	SLE
metabolic	Panc_Alpha	rs7723899	chr5	96936824	rs3842058	ENSG00000247121	ENST00000659319	ENSG00000247121	96936698	96937159	Alpha_98412	openGene2openGene	CRO
metabolic	Panc_Alpha	rs1860545	chr12	6341779	rs767455	ENSG00000111641	ENST00000617555	NOP2	6341285	6342411	Alpha_24832	openGene2openGene	AS
metabolic	Panc_Alpha	rs4690229	chr4	973551	rs113075206	ENSG00000127419	ENST00000622959	TMEM175	972842	974008	Alpha_86999	openGene2openGene	SLE
metabolic	Panc_Alpha	rs12296430	chr12	6392965	rs2364482	ENSG00000215039	ENST00000535639	CD27-AS1	6392180	6393103	Alpha_24840	openGene2openGene	MS
metabolic	Panc_Alpha	rs5758343	chr22	41383069	rs3788584	ENSG00000100410	ENST00000491254	PHF5A	41380649	41383536	Alpha_76733	openGene2openGene	ALG
metabolic	Panc_Alpha	rs12296430	chr12	6392965	rs2364482	ENSG00000215039	ENST00000669354	CD27-AS1	6392180	6393103	Alpha_24840	openGene2openGene	MS
metabolic	Panc_Alpha	rs9469899	chr6	34740431	rs34884826	ENSG00000272288	ENST00000667026	ILRUN-AS1	34740421	34741030	Alpha_104600	ocr2openGene	GD
metabolic	Panc_Alpha	rs4239702	chr20	46118343	rs1883832	ENSG00000273828	ENST00000651935	ENSG00000273828	46117934	46118667	Alpha_72813	openGene2openGene	CRO
metabolic	Panc_Alpha	rs7187776	chr16	28863883	rs11864750	ENSG00000178952	ENST00000565012	TUFM	28863154	28864340	Alpha_44643	openGene2openGene	T1D
metabolic	Panc_Alpha	rs9611565	chr22	41413619	rs202634	ENSG00000100412	ENST00000678454	ACO2	41413455	41414381	Alpha_76737	ocr2openGene	VIT
metabolic	Panc_Alpha	rs2066819	chr12	56334216	rs2371494	ENSG00000170581	ENST00000652624	STAT2	56333070	56334678	Alpha_27085	openGene2openGene	PSO
metabolic	Panc_Alpha	rs1170436	chr16	68539384	rs1170444	ENSG00000141076	ENST00000352319	UTP4	68539004	68540227	Alpha_45738	openGene2openGene	SLE
metabolic	Panc_Alpha	rs3197999	chr3	50299601	rs34136796	ENSG00000068001	ENST00000424190	HYAL2	50298960	50300451	Alpha_79866	openGene2openGene	IBD
metabolic	Panc_Alpha	rs12421615	chr11	64285685	rs887314	ENSG00000182450	ENST00000453423	KCNK4	64284349	64286161	Alpha_20828	openGene2openGene	VIT
metabolic	Panc_Alpha	rs11714843	chr3	119498465	rs2280670	ENSG00000285585	ENST00000648112	ENSG00000285585	119498002	119499137	Alpha_82959	openGene2openGene	JIA
metabolic	Panc_Alpha	rs1800693	chr12	6341779	rs767455	ENSG00000215039	ENST00000538616	CD27-AS1	6341285	6342411	Alpha_24832	openGene2openGene	MS
metabolic	Panc_Alpha	rs5758343	chr22	41381237	rs2234052	ENSG00000100412	ENST00000678269	ACO2	41380649	41383536	Alpha_76733	openGene2openGene	ALG
metabolic	Panc_Alpha	rs13018977	chr2	241316415	rs13006939	ENSG00000006607	ENST00000373287	FARP2	241314888	241316854	Alpha_70135	openGene2openGene	T1D
metabolic	Panc_Alpha	rs2017445	chr12	56080595	rs3741499	ENSG00000185664	ENST00000548747	PMEL	56079125	56080669	Alpha_27060	openGene2openGene	VIT
metabolic	Panc_Alpha	rs12421615	chr11	64284975	rs2510066	ENSG00000182450	ENST00000453423	KCNK4	64284349	64286161	Alpha_20828	openGene2openGene	VIT
metabolic	Panc_Alpha	rs3197999	chr3	50443604	rs11917269	ENSG00000007402	ENST00000487413	CACNA2D2	50443023	50443624	Alpha_79891	ocr2openGene	IBD
metabolic	Panc_Alpha	rs13018977	chr2	241316415	rs13006939	ENSG00000122085	ENST00000439144	MTERF4	241314888	241316854	Alpha_70135	openGene2openGene	T1D
metabolic	Panc_Alpha	rs4686953	chr3	188362632	rs7628982	ENSG00000145012	ENST00000454789	LPP	188362446	188363045	Alpha_86365	ocr2openGene	MS
metabolic	Panc_Alpha	rs12421615	chr11	64284975	rs2510066	ENSG00000173264	ENST00000546201	GPR137	64284349	64286161	Alpha_20828	openGene2openGene	VIT
metabolic	Panc_Alpha	rs12156002	chr8	128186044	rs59602790	ENSG00000136997	ENST00000651626	MYC	128185728	128186060	Alpha_123911	ocr2openGene	SLE
metabolic	Panc_Alpha	rs12156002	chr8	128186044	rs59602790	ENSG00000136997	ENST00000524013	MYC	128185728	128186060	Alpha_123911	ocr2openGene	SLE
metabolic	Panc_Alpha	rs75637965	chr8	11458083	rs75637965	ENSG00000079459	ENST00000530664	FDFT1	11457377	11458765	Alpha_118910	ocr2openGene	MS
metabolic	Panc_Alpha	rs3197999	chr3	50292395	rs1076872	ENSG00000243477	ENST00000450489	NAA80	50291716	50292948	Alpha_79865	openGene2openGene	IBD
metabolic	Panc_Alpha	rs60131261	chr6	30061023	rs9295829	ENSG00000204642	ENST00000489502	HLA-F	30060729	30062203	Alpha_104201	openGene2openGene	VIT
metabolic	Panc_Alpha	rs1701704	chr12	56080595	rs3741499	ENSG00000197728	ENST00000552361	RPS26	56079125	56080669	Alpha_27060	openGene2openGene	T1D
metabolic	Panc_Alpha	rs2066819	chr12	56334353	rs79824801	ENSG00000166888	ENST00000555104	STAT6	56333070	56334678	Alpha_27085	openGene2openGene	PSO
metabolic	Panc_Alpha	rs243332	chr16	11255821	rs243332	ENSG00000182108	ENST00000469379	DEXI	11254989	11257724	Alpha_44024	openGene2openGene	CRO
metabolic	Panc_Alpha	rs60131261	chr6	30061023	rs9295829	ENSG00000204642	ENST00000259951	HLA-F	30060729	30062203	Alpha_104201	openGene2openGene	VIT
metabolic	Panc_Alpha	rs78865465	chr12	55974117	rs75639074	ENSG00000197728	ENST00000552361	RPS26	55973152	55974754	Alpha_27048	openGene2openGene	T1D
metabolic	Panc_Alpha	rs9469899	chr6	34609999	rs2814978	ENSG00000288879	ENST00000685364	ENSG00000288879	34609568	34610130	Alpha_104590	ocr2openGene	GD
metabolic	Panc_Alpha	rs60131261	chr6	30061023	rs9295829	ENSG00000204623	ENST00000690840	ZNRD1ASP	30060729	30062203	Alpha_104201	openGene2openGene	VIT
metabolic	Panc_Alpha	rs694739	chr11	64285685	rs887314	ENSG00000182450	ENST00000453423	KCNK4	64284349	64286161	Alpha_20828	openGene2openGene	MS
metabolic	Panc_Alpha	rs60131261	chr6	30061023	rs9295829	ENSG00000204623	ENST00000421692	ZNRD1ASP	30060729	30062203	Alpha_104201	openGene2openGene	VIT
metabolic	Panc_Alpha	rs1701704	chr12	56080595	rs3741499	ENSG00000062485	ENST00000548567	CS	56079125	56080669	Alpha_27060	openGene2openGene	T1D
metabolic	Panc_Alpha	rs12445568	chr16	30985551	rs12443627	ENSG00000167395	ENST00000300850	ZNF646	30984964	30985949	Alpha_44780	openGene2openGene	PSO
metabolic	Panc_Alpha	rs7552167	chr1	24187278	rs4090311	ENSG00000133226	ENST00000479034	SRRM1	24186674	24188215	Alpha_1641	openGene2openGene	PSO
metabolic	Panc_Alpha	rs1056198	chr20	49917039	rs3787331	ENSG00000124201	ENST00000371754	ZNFX1	49915512	49917347	Alpha_73081	openGene2openGene	PSO
metabolic	Panc_Alpha	rs1056198	chr20	49917039	rs3787331	ENSG00000124201	ENST00000371752	ZNFX1	49915512	49917347	Alpha_73081	openGene2openGene	PSO
metabolic	Panc_Alpha	rs1463485	chr17	75855927	rs936394	ENSG00000132478	ENST00000589790	UNK	75855107	75856675	Alpha_51639	openGene2openGene	SLE
metabolic	Panc_Alpha	rs1463485	chr17	75855710	rs1463485	ENSG00000132478	ENST00000589790	UNK	75855107	75856675	Alpha_51639	openGene2openGene	SLE
metabolic	Panc_Alpha	rs10985070	chr9	120928959	rs1930785	ENSG00000214654	ENST00000689072	B3GALT9	120928483	120929639	Alpha_129156	openGene2openGene	RA
metabolic	Panc_Alpha	rs2066819	chr12	56334216	rs2371494	ENSG00000139645	ENST00000680755	ANKRD52	56333070	56334678	Alpha_27085	openGene2openGene	PSO
metabolic	Panc_Alpha	rs694739	chr11	64284975	rs2510066	ENSG00000182450	ENST00000696753	KCNK4	64284349	64286161	Alpha_20828	openGene2openGene	MS
metabolic	Panc_Alpha	rs36014129	chr6	26044636	rs35506517	ENSG00000272462	ENST00000653223	ENSG00000272462	26043326	26045651	Alpha_103993	openGene2openGene	SLE
metabolic	Panc_Alpha	rs2304206	chr19	49665614	rs2304206	ENSG00000142546	ENST00000593345	NOSIP	49664346	49666215	Alpha_58766	openGene2openGene	VIT
metabolic	Panc_Alpha	rs11714843	chr3	119498465	rs2280670	ENSG00000176142	ENST00000438581	TMEM39A	119498002	119499137	Alpha_82959	openGene2openGene	JIA
metabolic	Panc_Alpha	rs2066819	chr12	56334216	rs2371494	ENSG00000135423	ENST00000471282	GLS2	56333070	56334678	Alpha_27085	openGene2openGene	PSO
metabolic	Panc_Alpha	rs3197999	chr3	49358324	rs1800668	ENSG00000173402	ENST00000308775	DAG1	49357692	49359051	Alpha_79781	openGene2openGene	IBD
metabolic	Panc_Alpha	rs773125	chr12	56042145	rs1131017	ENSG00000170515	ENST00000551061	PA2G4	56041250	56042459	Alpha_27058	openGene2openGene	RA
metabolic	Panc_Alpha	rs2066819	chr12	56334216	rs2371494	ENSG00000135423	ENST00000311966	GLS2	56333070	56334678	Alpha_27085	openGene2openGene	PSO
metabolic	Panc_Alpha	rs7552167	chr1	24187278	rs4090311	ENSG00000133226	ENST00000596378	SRRM1	24186674	24188215	Alpha_1641	openGene2openGene	PSO
metabolic	Panc_Alpha	rs12445568	chr16	30985550	rs12443808	ENSG00000103496	ENST00000394998	STX4	30984964	30985949	Alpha_44780	ocr2openGene	PSO
metabolic	Panc_Alpha	rs12421615	chr11	64285685	rs887314	ENSG00000182450	ENST00000539651	KCNK4	64284349	64286161	Alpha_20828	openGene2openGene	VIT
metabolic	Panc_Alpha	rs2304206	chr19	49665763	rs2304204	ENSG00000142546	ENST00000594932	NOSIP	49664346	49666215	Alpha_58766	openGene2openGene	VIT
metabolic	Panc_Alpha	rs36014129	chr6	26044636	rs35506517	ENSG00000272462	ENST00000670129	ENSG00000272462	26043326	26045651	Alpha_103993	openGene2openGene	SLE
metabolic	Panc_Alpha	rs11246217	chr11	575800	rs34793529	ENSG00000247095	ENST00000500447	MIR210HG	575333	576771	Alpha_17974	openGene2openGene	SLE
metabolic	Panc_Alpha	rs12421615	chr11	64285685	rs887314	ENSG00000173264	ENST00000539833	GPR137	64284349	64286161	Alpha_20828	openGene2openGene	VIT
metabolic	Panc_Alpha	rs5758343	chr22	41381311	rs2234053	ENSG00000100412	ENST00000677532	ACO2	41380649	41383536	Alpha_76733	openGene2openGene	ALG
metabolic	Panc_Alpha	rs36014129	chr6	26044636	rs35506517	ENSG00000272462	ENST00000656696	ENSG00000272462	26043326	26045651	Alpha_103993	openGene2openGene	SLE
metabolic	Panc_Alpha	rs12421615	chr11	64284975	rs2510066	ENSG00000173264	ENST00000539851	GPR137	64284349	64286161	Alpha_20828	openGene2openGene	VIT
metabolic	Panc_Alpha	rs13018977	chr2	241316415	rs13006939	ENSG00000122085	ENST00000493169	MTERF4	241314888	241316854	Alpha_70135	openGene2openGene	T1D
metabolic	Panc_Alpha	rs3197999	chr3	49358324	rs1800668	ENSG00000188315	ENST00000436325	C3orf62	49357692	49359051	Alpha_79781	openGene2openGene	IBD
metabolic	Panc_Alpha	rs7679	chr20	45934368	rs1057208	ENSG00000064601	ENST00000678512	CTSA	45933510	45936018	Alpha_72793	openGene2openGene	SLE
metabolic	Panc_Alpha	rs10036748	chr5	151081488	rs960709	ENSG00000145901	ENST00000518977	TNIP1	151080430	151081523	Alpha_101002	openGene2openGene	SLE
metabolic	Panc_Alpha	rs9611565	chr22	41381311	rs2234053	ENSG00000100410	ENST00000491254	PHF5A	41380649	41383536	Alpha_76733	openGene2openGene	VIT
metabolic	Panc_Alpha	rs9611565	chr22	41413899	rs132919	ENSG00000100410	ENST00000216252	PHF5A	41413455	41414381	Alpha_76737	ocr2openGene	VIT
metabolic	Panc_Alpha	rs6889239	chr5	151081488	rs960709	ENSG00000145901	ENST00000389378	TNIP1	151080430	151081523	Alpha_101002	openGene2openGene	SLE
metabolic	Panc_Alpha	rs6889239	chr5	151081488	rs960709	ENSG00000145901	ENST00000610874	TNIP1	151080430	151081523	Alpha_101002	openGene2openGene	SLE
metabolic	Panc_Alpha	rs2017445	chr12	56041720	rs705705	ENSG00000123411	ENST00000550860	IKZF4	56041250	56042459	Alpha_27058	openGene2openGene	VIT
metabolic	Panc_Alpha	rs2233424	chr6	44265240	rs2233433	ENSG00000096384	ENST00000353801	HSP90AB1	44265113	44265996	Alpha_105357	openGene2openGene	RA
metabolic	Panc_Alpha	rs2066819	chr12	56301033	rs78149779	ENSG00000062485	ENST00000549143	CS	56299641	56301046	Alpha_27083	openGene2openGene	PSO
metabolic	Panc_Alpha	rs5758343	chr22	41413633	rs202635	ENSG00000100410	ENST00000491254	PHF5A	41413455	41414381	Alpha_76737	ocr2openGene	ALG
metabolic	Panc_Alpha	rs5758343	chr22	41413899	rs132919	ENSG00000100410	ENST00000491254	PHF5A	41413455	41414381	Alpha_76737	ocr2openGene	ALG
metabolic	Panc_Alpha	rs1056198	chr20	49917039	rs3787331	ENSG00000177410	ENST00000458653	ZFAS1	49915512	49917347	Alpha_73081	openGene2openGene	PSO
metabolic	Panc_Alpha	rs7130753	chr11	111602364	rs59921976	ENSG00000137720	ENST00000528125	C11orf1	111601967	111603805	Alpha_22982	openGene2openGene	ALG
metabolic	Panc_Alpha	rs2017445	chr12	55996852	rs59877680	ENSG00000123411	ENST00000547791	IKZF4	55996292	55997721	Alpha_27051	openGene2openGene	VIT
metabolic	Panc_Alpha	rs508970	chr11	61129867	rs10897141	ENSG00000167987	ENST00000538036	VPS37C	61129744	61130858	Alpha_20529	ocr2openGene	RA
metabolic	Panc_Alpha	rs2066819	chr12	56334353	rs79824801	ENSG00000135423	ENST00000471282	GLS2	56333070	56334678	Alpha_27085	openGene2openGene	PSO
metabolic	Panc_Alpha	rs5758343	chr22	41469805	rs19573	ENSG00000183864	ENST00000327492	TOB2	41468536	41469810	Alpha_76744	openGene2openGene	ALG
metabolic	Panc_Alpha	rs2066819	chr12	56333921	rs80317430	ENSG00000166888	ENST00000555849	STAT6	56333070	56334678	Alpha_27085	openGene2openGene	PSO
metabolic	Panc_Alpha	rs4976646	chr5	177363161	rs67111717	ENSG00000169223	ENST00000502560	LMAN2	177362543	177363611	Alpha_102343	ocr2openGene	MS
metabolic	Panc_Alpha	rs8054198	chr16	10944503	rs8054198	ENSG00000185338	ENST00000644787	SOCS1	10944417	10944876	Alpha_44000	openGene2openGene	SLE
metabolic	Panc_Alpha	rs2066819	chr12	56334474	chr12:56334474:GA:G	ENSG00000166888	ENST00000651176	STAT6	56333070	56334678	Alpha_27085	openGene2openGene	PSO
metabolic	Panc_Alpha	rs2066819	chr12	56334474	chr12:56334474:GA:G	ENSG00000135423	ENST00000424141	GLS2	56333070	56334678	Alpha_27085	openGene2openGene	PSO
metabolic	Panc_Alpha	rs9611565	chr22	41414166	rs132920	ENSG00000100412	ENST00000677698	ACO2	41413455	41414381	Alpha_76737	ocr2openGene	VIT
metabolic	Panc_Alpha	rs36014129	chr6	26021644	rs41266779	ENSG00000217275	ENST00000405418	ENSG00000217275	26020436	26022483	Alpha_103989	openGene2openGene	SLE
metabolic	Panc_Alpha	rs3091307	chr5	132656189	rs115008099	ENSG00000164404	ENST00000296875	GDF9	132655979	132656968	Alpha_99674	openGene2openGene	ALG
metabolic	Panc_Alpha	rs7723899	chr5	96936824	rs3842058	ENSG00000247121	ENST00000669694	ENSG00000247121	96936698	96937159	Alpha_98412	openGene2openGene	CRO
metabolic	Panc_Alpha	rs4899260	chr14	68816828	rs4899262	ENSG00000072121	ENST00000557407	ZFYVE26	68816170	68817190	Alpha_37458	ocr2openGene	CEL
metabolic	Panc_Alpha	rs28449958	chr16	28863801	rs7198606	ENSG00000178188	ENST00000322610	SH2B1	28863154	28864340	Alpha_44643	openGene2openGene	IBD
metabolic	Panc_Alpha	rs3806308	chr1	19815777	rs3820333	ENSG00000162542	ENST00000496528	TMCO4	19814638	19816164	Alpha_1326	openGene2openGene	UC
metabolic	Panc_Alpha	rs8042861	chr15	90388225	rs2589941	ENSG00000182511	ENST00000497945	FES	90387686	90389430	Alpha_42971	openGene2openGene	MS
metabolic	Panc_Alpha	rs131294	chr22	29995001	rs3788423	ENSG00000100325	ENST00000495681	ASCC2	29994224	29995495	Alpha_75950	ocr2openGene	IBD
metabolic	Panc_Alpha	rs7187776	chr16	28824884	rs4451951	ENSG00000178952	ENST00000569217	TUFM	28823734	28824890	Alpha_44641	openGene2openGene	T1D
metabolic	Panc_Alpha	rs2233424	chr6	44265240	rs2233433	ENSG00000096384	ENST00000371646	HSP90AB1	44265113	44265996	Alpha_105357	openGene2openGene	RA
metabolic	Panc_Alpha	rs1056198	chr20	49917039	rs3787331	ENSG00000177410	ENST00000620594	ZFAS1	49915512	49917347	Alpha_73081	openGene2openGene	PSO
metabolic	Panc_Alpha	rs3197999	chr3	48685869	rs6792510	ENSG00000068745	ENST00000413298	IP6K2	48685548	48686650	Alpha_79730	openGene2openGene	IBD
metabolic	Panc_Alpha	rs2066819	chr12	56334474	chr12:56334474:GA:G	ENSG00000166888	ENST00000543873	STAT6	56333070	56334678	Alpha_27085	openGene2openGene	PSO
metabolic	Panc_Alpha	rs2066819	chr12	56334216	rs2371494	ENSG00000170581	ENST00000652741	STAT2	56333070	56334678	Alpha_27085	openGene2openGene	PSO
metabolic	Panc_Alpha	rs62149377	chr2	60756834	rs2099613	ENSG00000162927	ENST00000316752	PUS10	60755932	60757262	Alpha_62461	openGene2openGene	SLE
metabolic	Panc_Alpha	rs5758343	chr22	41381311	rs2234053	ENSG00000100410	ENST00000491254	PHF5A	41380649	41383536	Alpha_76733	openGene2openGene	ALG
metabolic	Panc_Alpha	rs12445568	chr16	31033362	rs58726213	ENSG00000099377	ENST00000262520	HSD3B7	31032792	31034623	Alpha_44782	openGene2openGene	PSO
metabolic	Panc_Alpha	rs5758343	chr22	41381909	rs2234059	ENSG00000100410	ENST00000491254	PHF5A	41380649	41383536	Alpha_76733	openGene2openGene	ALG
metabolic	Panc_Alpha	rs34779708	chr10	35080128	rs13376871	ENSG00000095794	ENST00000356917	CREM	35079959	35080248	Alpha_13488	openGene2openGene	IBD
metabolic	Panc_Alpha	rs9611565	chr22	41413619	rs202634	ENSG00000100412	ENST00000466237	ACO2	41413455	41414381	Alpha_76737	ocr2openGene	VIT
metabolic	Panc_Alpha	rs4899260	chr14	68816658	rs4899261	ENSG00000072121	ENST00000347230	ZFYVE26	68816170	68817190	Alpha_37458	ocr2openGene	CEL
metabolic	Panc_Alpha	rs112006329	chr11	575408	rs56333810	ENSG00000185522	ENST00000486629	LMNTD2	575333	576771	Alpha_17974	openGene2openGene	SLE
metabolic	Panc_Alpha	rs12445568	chr16	30958236	rs62055866	ENSG00000103496	ENST00000460668	STX4	30957164	30958671	Alpha_44779	openGene2openGene	PSO
metabolic	Panc_Alpha	rs10876864	chr12	56080024	rs7297175	ENSG00000139613	ENST00000394023	SMARCC2	56079125	56080669	Alpha_27060	openGene2openGene	ALG
metabolic	Panc_Alpha	rs3197999	chr3	49358927	rs3811699	ENSG00000173402	ENST00000421560	DAG1	49357692	49359051	Alpha_79781	openGene2openGene	IBD
metabolic	Panc_Alpha	rs10876864	chr12	56042145	rs1131017	ENSG00000065357	ENST00000549629	DGKA	56041250	56042459	Alpha_27058	openGene2openGene	ALG
metabolic	Panc_Alpha	rs4810485	chr20	46118343	rs1883832	ENSG00000080189	ENST00000484318	SLC35C2	46117934	46118667	Alpha_72813	openGene2openGene	MS
metabolic	Panc_Alpha	rs7187776	chr16	28824884	rs4451951	ENSG00000177548	ENST00000561501	RABEP2	28823734	28824890	Alpha_44641	openGene2openGene	T1D
metabolic	Panc_Alpha	rs8079075	chr17	39739722	rs9896940	ENSG00000161395	ENST00000579146	PGAP3	39737585	39740013	Alpha_49291	openGene2openGene	SLE
metabolic	Panc_Alpha	rs2066819	chr12	56334353	rs79824801	ENSG00000166888	ENST00000557635	STAT6	56333070	56334678	Alpha_27085	openGene2openGene	PSO
metabolic	Panc_Alpha	rs8054198	chr16	10944503	rs8054198	ENSG00000185338	ENST00000644787	SOCS1	10944417	10944876	Alpha_44000	openGene2openGene	SLE
metabolic	Panc_Alpha	rs3197999	chr3	50391047	rs115586086	ENSG00000007402	ENST00000479441	CACNA2D2	50390868	50391321	Alpha_79881	ocr2openGene	IBD
metabolic	Panc_Alpha	rs3197999	chr3	50391047	rs115586086	ENSG00000007402	ENST00000483620	CACNA2D2	50390868	50391321	Alpha_79881	ocr2openGene	IBD
metabolic	Panc_Alpha	rs9611565	chr22	41381554	rs9607799	ENSG00000100412	ENST00000679320	ACO2	41380649	41383536	Alpha_76733	openGene2openGene	VIT
metabolic	Panc_Alpha	rs2017445	chr12	55996852	rs59877680	ENSG00000139531	ENST00000552813	SUOX	55996292	55997721	Alpha_27051	openGene2openGene	VIT
metabolic	Panc_Alpha	rs35164067	chr19	10404166	rs73923215	ENSG00000167807	ENST00000452032	ENSG00000167807	10403411	10404614	Alpha_56349	openGene2openGene	AS
metabolic	Panc_Alpha	rs8042861	chr15	90388225	rs2589941	ENSG00000140553	ENST00000497152	UNC45A	90387686	90389430	Alpha_42971	openGene2openGene	MS
metabolic	Panc_Alpha	rs1701704	chr12	56041628	rs705704	ENSG00000135414	ENST00000546799	GDF11	56041250	56042459	Alpha_27058	openGene2openGene	T1D
metabolic	Panc_Alpha	rs72698115	chr1	154325898	rs1205591	ENSG00000143612	ENST00000483282	C1orf43	154325682	154326695	Alpha_6897	openGene2openGene	JIA
metabolic	Panc_Alpha	rs12551834	chr9	128818208	rs77144778	ENSG00000167118	ENST00000483206	URM1	128818181	128819398	Alpha_129650	openGene2openGene	ALG
metabolic	Panc_Alpha	rs9926533	chr16	30958165	rs11643872	ENSG00000103496	ENST00000496977	STX4	30957164	30958671	Alpha_44779	openGene2openGene	SLE
metabolic	Panc_Alpha	rs10876864	chr12	56080024	rs7297175	ENSG00000170473	ENST00000549939	PYM1	56079125	56080669	Alpha_27060	openGene2openGene	ALG
metabolic	Panc_Alpha	rs7130753	chr11	111602364	rs59921976	ENSG00000137713	ENST00000393055	PPP2R1B	111601967	111603805	Alpha_22982	ocr2openGene	ALG
metabolic	Panc_Alpha	rs10883723	chr10	102502871	rs2296590	ENSG00000272933	ENST00000607967	TRIM8-DT	102501884	102503270	Alpha_16491	openGene2openGene	ALG
metabolic	Panc_Alpha	rs5758343	chr22	41381311	rs2234053	ENSG00000100412	ENST00000677698	ACO2	41380649	41383536	Alpha_76733	openGene2openGene	ALG
metabolic	Panc_Alpha	rs5758343	chr22	41381554	rs9607799	ENSG00000100412	ENST00000677153	ACO2	41380649	41383536	Alpha_76733	openGene2openGene	ALG
metabolic	Panc_Alpha	rs1860545	chr12	6341779	rs767455	ENSG00000111641	ENST00000542015	NOP2	6341285	6342411	Alpha_24832	openGene2openGene	AS
metabolic	Panc_Alpha	rs1453560	chr17	39739722	rs9896940	ENSG00000161395	ENST00000582276	PGAP3	39737585	39740013	Alpha_49291	openGene2openGene	SLE
metabolic	Panc_Alpha	rs9611565	chr22	41413899	rs132919	ENSG00000100412	ENST00000396512	ACO2	41413455	41414381	Alpha_76737	ocr2openGene	VIT
metabolic	Panc_Alpha	rs11755393	chr6	34792385	rs7769961	ENSG00000196821	ENST00000374023	ILRUN	34791441	34793418	Alpha_104602	openGene2openGene	SLE
metabolic	Panc_Alpha	rs11675538	chr2	65436100	rs11126038	ENSG00000198369	ENST00000452315	SPRED2	65435697	65437128	Alpha_62731	openGene2openGene	UC
metabolic	Panc_Alpha	rs9469899	chr6	34792548	rs7752060	ENSG00000272288	ENST00000687757	ILRUN-AS1	34791441	34793418	Alpha_104602	openGene2openGene	GD
metabolic	Panc_Alpha	rs3197999	chr3	49358324	rs1800668	ENSG00000145020	ENST00000636803	AMT	49357692	49359051	Alpha_79781	openGene2openGene	IBD
metabolic	Panc_Alpha	rs3197999	chr3	49358927	rs3811699	ENSG00000145020	ENST00000636803	AMT	49357692	49359051	Alpha_79781	openGene2openGene	IBD
metabolic	Panc_Alpha	rs9889262	chr17	49361940	rs112502960	ENSG00000248714	ENST00000510360	ZNF652-AS1	49361189	49362819	Alpha_50011	openGene2openGene	ALG
metabolic	Panc_Alpha	rs10883723	chr10	102503918	rs3818470	ENSG00000059915	ENST00000611678	PSD	102503859	102504281	Alpha_16492	openGene2openGene	ALG
metabolic	Panc_Alpha	rs36014129	chr6	26189128	rs13204572	ENSG00000187837	ENST00000343677	H1-2	26188483	26189517	Alpha_104009	openGene2openGene	SLE
metabolic	Panc_Alpha	rs4728142	chr7	128938247	rs2004640	ENSG00000158457	ENST00000486685	TSPAN33	128937663	128938996	Alpha_116724	openGene2openGene	UC
metabolic	Panc_Alpha	rs508970	chr11	61129867	rs10897141	ENSG00000167987	ENST00000301765	VPS37C	61129744	61130858	Alpha_20529	ocr2openGene	RA
metabolic	Panc_Alpha	rs3197999	chr3	49674864	rs11130213	ENSG00000173402	ENST00000308775	DAG1	49673422	49674883	Alpha_79810	openGene2openGene	IBD
metabolic	Panc_Alpha	rs2066819	chr12	56301033	rs78149779	ENSG00000065361	ENST00000549282	ERBB3	56299641	56301046	Alpha_27083	openGene2openGene	PSO
metabolic	Panc_Alpha	rs17085007	chr13	26968876	rs17085020	ENSG00000165556	ENST00000381020	CDX2	26968712	26969265	Alpha_31313	ocr2openGene	UC
metabolic	Panc_Alpha	rs2066819	chr12	56333921	rs80317430	ENSG00000123411	ENST00000551701	IKZF4	56333070	56334678	Alpha_27085	openGene2openGene	PSO
metabolic	Panc_Alpha	rs1048990	chr14	35122110	rs28365850	ENSG00000100902	ENST00000556167	PSMA6	35121445	35123221	Alpha_36000	openGene2openGene	ALG
metabolic	Panc_Alpha	rs4810485	chr20	46118343	rs1883832	ENSG00000080189	ENST00000243896	SLC35C2	46117934	46118667	Alpha_72813	openGene2openGene	MS
metabolic	Panc_Alpha	rs694739	chr11	64285685	rs887314	ENSG00000173264	ENST00000536282	GPR137	64284349	64286161	Alpha_20828	openGene2openGene	MS
metabolic	Panc_Alpha	rs3197999	chr3	49674864	rs11130213	ENSG00000183763	ENST00000331456	TRAIP	49673422	49674883	Alpha_79810	openGene2openGene	IBD
metabolic	Panc_Alpha	rs12445568	chr16	31033576	rs12445650	ENSG00000052344	ENST00000564025	PRSS8	31032792	31034623	Alpha_44782	openGene2openGene	PSO
metabolic	Panc_Alpha	rs28449958	chr16	28863226	rs62037367	ENSG00000260442	ENST00000686664	ATP2A1-AS1	28863154	28864340	Alpha_44643	openGene2openGene	IBD
metabolic	Panc_Alpha	rs2304206	chr19	49665670	rs2304205	ENSG00000142546	ENST00000594932	NOSIP	49664346	49666215	Alpha_58766	openGene2openGene	VIT
metabolic	Panc_Alpha	rs11246217	chr11	575408	rs56333810	ENSG00000247095	ENST00000665964	MIR210HG	575333	576771	Alpha_17974	openGene2openGene	SLE
metabolic	Panc_Alpha	rs112006329	chr11	575408	rs56333810	ENSG00000247095	ENST00000665964	MIR210HG	575333	576771	Alpha_17974	openGene2openGene	SLE
metabolic	Panc_Alpha	rs36014129	chr6	26044636	rs35506517	ENSG00000272462	ENST00000660716	ENSG00000272462	26043326	26045651	Alpha_103993	openGene2openGene	SLE
metabolic	Panc_Alpha	rs9611565	chr22	41413899	rs132919	ENSG00000100412	ENST00000679264	ACO2	41413455	41414381	Alpha_76737	ocr2openGene	VIT
metabolic	Panc_Alpha	rs13018977	chr2	241316415	rs13006939	ENSG00000122085	ENST00000460915	MTERF4	241314888	241316854	Alpha_70135	openGene2openGene	T1D
metabolic	Panc_Alpha	rs2017445	chr12	56041720	rs705705	ENSG00000111540	ENST00000448789	RAB5B	56041250	56042459	Alpha_27058	openGene2openGene	VIT
metabolic	Panc_Alpha	rs11246217	chr11	575408	rs56333810	ENSG00000099849	ENST00000531112	RASSF7	575333	576771	Alpha_17974	openGene2openGene	SLE
metabolic	Panc_Alpha	rs2066819	chr12	56299736	rs41423244	ENSG00000062485	ENST00000548041	CS	56299641	56301046	Alpha_27083	openGene2openGene	PSO
metabolic	Panc_Alpha	rs7723899	chr5	96936716	rs2548224	ENSG00000247121	ENST00000660209	ENSG00000247121	96936698	96937159	Alpha_98412	openGene2openGene	CRO
metabolic	Panc_Alpha	rs11611029	chr12	55974294	rs11171710	ENSG00000257449	ENST00000551846	ENSG00000257449	55973152	55974754	Alpha_27048	openGene2openGene	HT
metabolic	Panc_Alpha	rs78865465	chr12	55974117	rs75639074	ENSG00000135404	ENST00000552067	CD63	55973152	55974754	Alpha_27048	openGene2openGene	T1D
metabolic	Panc_Alpha	rs9611565	chr22	41381237	rs2234052	ENSG00000100412	ENST00000678394	ACO2	41380649	41383536	Alpha_76733	openGene2openGene	VIT
metabolic	Panc_Alpha	rs12421615	chr11	64284975	rs2510066	ENSG00000002330	ENST00000544785	BAD	64284349	64286161	Alpha_20828	openGene2openGene	VIT
metabolic	Panc_Alpha	rs5758343	chr22	41413619	rs202634	ENSG00000100410	ENST00000216252	PHF5A	41413455	41414381	Alpha_76737	ocr2openGene	ALG
metabolic	Panc_Alpha	rs10936599	chr3	169769713	rs9811216	ENSG00000085274	ENST00000602751	MYNN	169769452	169770000	Alpha_85348	openGene2openGene	CEL
metabolic	Panc_Alpha	rs2066819	chr12	56299736	rs41423244	ENSG00000062485	ENST00000546930	CS	56299641	56301046	Alpha_27083	openGene2openGene	PSO
metabolic	Panc_Alpha	rs7120737	chr11	47565510	rs11039300	ENSG00000172247	ENST00000302514	C1QTNF4	47565137	47566297	Alpha_20280	openGene2openGene	MS
metabolic	Panc_Alpha	rs9611565	chr22	41381909	rs2234059	ENSG00000100412	ENST00000678600	ACO2	41380649	41383536	Alpha_76733	openGene2openGene	VIT
metabolic	Panc_Alpha	rs2066819	chr12	56334353	rs79824801	ENSG00000135423	ENST00000311966	GLS2	56333070	56334678	Alpha_27085	openGene2openGene	PSO
metabolic	Panc_Alpha	rs3197999	chr3	49358927	rs3811699	ENSG00000283189	ENST00000485108	ENSG00000283189	49357692	49359051	Alpha_79781	openGene2openGene	IBD
metabolic	Panc_Alpha	rs9469899	chr6	34792385	rs7769961	ENSG00000196821	ENST00000374026	ILRUN	34791441	34793418	Alpha_104602	openGene2openGene	GD
metabolic	Panc_Alpha	rs1056198	chr20	49917039	rs3787331	ENSG00000177410	ENST00000417721	ZFAS1	49915512	49917347	Alpha_73081	openGene2openGene	PSO
metabolic	Panc_Alpha	rs1860545	chr12	6341779	rs767455	ENSG00000111641	ENST00000546053	NOP2	6341285	6342411	Alpha_24832	openGene2openGene	AS
metabolic	Panc_Alpha	rs4239702	chr20	46118343	rs1883832	ENSG00000204044	ENST00000419897	SLC12A5-AS1	46117934	46118667	Alpha_72813	openGene2openGene	CRO
metabolic	Panc_Alpha	rs13018977	chr2	241316415	rs13006939	ENSG00000006607	ENST00000464142	FARP2	241314888	241316854	Alpha_70135	openGene2openGene	T1D
metabolic	Panc_Alpha	rs766751473	chr5	132465058	rs72797306	ENSG00000283782	ENST00000638504	ENSG00000283782	132464124	132465375	Alpha_99660	ocr2openGene	T1D
metabolic	Panc_Alpha	rs3197999	chr3	49358324	rs1800668	ENSG00000201301	ENST00000364431	RNA5SP130	49357692	49359051	Alpha_79781	openGene2openGene	IBD
metabolic	Panc_Alpha	rs62149377	chr2	60756834	rs2099613	ENSG00000162927	ENST00000407787	PUS10	60755932	60757262	Alpha_62461	openGene2openGene	SLE
metabolic	Panc_Alpha	rs13018977	chr2	241316415	rs13006939	ENSG00000122085	ENST00000406593	MTERF4	241314888	241316854	Alpha_70135	openGene2openGene	T1D
metabolic	Panc_Alpha	rs1860545	chr12	6341779	rs767455	ENSG00000111641	ENST00000540228	NOP2	6341285	6342411	Alpha_24832	openGene2openGene	AS
metabolic	Panc_Alpha	rs12142199	chr1	1308516	rs61766198	ENSG00000169962	ENST00000339381	TAS1R3	1307988	1308938	Alpha_66	openGene2openGene	SLE
metabolic	Panc_Alpha	rs13018977	chr2	241316415	rs13006939	ENSG00000122085	ENST00000391980	MTERF4	241314888	241316854	Alpha_70135	openGene2openGene	T1D
metabolic	Panc_Alpha	rs766751473	chr5	132464269	rs2706336	ENSG00000283782	ENST00000639899	ENSG00000283782	132464124	132465375	Alpha_99660	ocr2openGene	T1D
metabolic	Panc_Alpha	rs10883723	chr10	102502871	rs2296590	ENSG00000138111	ENST00000238936	MFSD13A	102501884	102503270	Alpha_16491	openGene2openGene	ALG
metabolic	Panc_Alpha	rs7708392	chr5	151081488	rs960709	ENSG00000197043	ENST00000377751	ANXA6	151080430	151081523	Alpha_101002	openGene2openGene	SLE
metabolic	Panc_Alpha	rs9926533	chr16	31074149	rs2303222	ENSG00000255439	ENST00000533518	ENSG00000255439	31073289	31074969	Alpha_44785	openGene2openGene	SLE
metabolic	Panc_Alpha	rs2066819	chr12	56334474	chr12:56334474:GA:G	ENSG00000166888	ENST00000556259	STAT6	56333070	56334678	Alpha_27085	openGene2openGene	PSO
metabolic	Panc_Alpha	rs8042861	chr15	90388225	rs2589941	ENSG00000140553	ENST00000639885	UNC45A	90387686	90389430	Alpha_42971	openGene2openGene	MS
metabolic	Panc_Alpha	rs12445568	chr16	31033576	rs12445650	ENSG00000099377	ENST00000574447	HSD3B7	31032792	31034623	Alpha_44782	openGene2openGene	PSO
metabolic	Panc_Alpha	rs7187776	chr16	28863801	rs7198606	ENSG00000178952	ENST00000561644	TUFM	28863154	28864340	Alpha_44643	openGene2openGene	T1D
metabolic	Panc_Alpha	rs12445568	chr16	30985550	rs12443808	ENSG00000103496	ENST00000613541	STX4	30984964	30985949	Alpha_44780	openGene2openGene	PSO
metabolic	Panc_Alpha	rs11204896	chr1	151820508	rs11578418	ENSG00000143450	ENST00000453029	OAZ3	151820394	151820743	Alpha_6771	ocr2openGene	ALG
metabolic	Panc_Alpha	rs7187776	chr16	28824884	rs4451951	ENSG00000178952	ENST00000561644	TUFM	28823734	28824890	Alpha_44641	openGene2openGene	T1D
metabolic	Panc_Alpha	rs2017445	chr12	55996852	rs59877680	ENSG00000111540	ENST00000448789	RAB5B	55996292	55997721	Alpha_27051	openGene2openGene	VIT
metabolic	Panc_Alpha	rs36014129	chr6	26044636	rs35506517	ENSG00000010704	ENST00000461397	HFE	26043326	26045651	Alpha_103993	openGene2openGene	SLE
metabolic	Panc_Alpha	rs11246217	chr11	575408	rs56333810	ENSG00000099849	ENST00000414138	RASSF7	575333	576771	Alpha_17974	openGene2openGene	SLE
metabolic	Panc_Alpha	rs773125	chr12	56042145	rs1131017	ENSG00000065361	ENST00000684500	ERBB3	56041250	56042459	Alpha_27058	openGene2openGene	RA
metabolic	Panc_Alpha	rs7723899	chr5	96936716	rs2548224	ENSG00000247121	ENST00000655392	ENSG00000247121	96936698	96937159	Alpha_98412	openGene2openGene	CRO
metabolic	Panc_Alpha	rs1860545	chr12	6341779	rs767455	ENSG00000111641	ENST00000538697	NOP2	6341285	6342411	Alpha_24832	openGene2openGene	AS
metabolic	Panc_Alpha	rs4899260	chr14	68816658	rs4899261	ENSG00000072121	ENST00000677026	ZFYVE26	68816170	68817190	Alpha_37458	ocr2openGene	CEL
metabolic	Panc_Alpha	rs4690229	chr4	973657	rs13137144	ENSG00000127419	ENST00000514546	TMEM175	972842	974008	Alpha_86999	openGene2openGene	SLE
metabolic	Panc_Alpha	rs4899260	chr14	68816828	rs4899262	ENSG00000072121	ENST00000678382	ZFYVE26	68816170	68817190	Alpha_37458	ocr2openGene	CEL
metabolic	Panc_Alpha	rs5758343	chr22	41381879	rs2234058	ENSG00000100410	ENST00000216252	PHF5A	41380649	41383536	Alpha_76733	openGene2openGene	ALG
metabolic	Panc_Alpha	rs5758343	chr22	41381909	rs2234059	ENSG00000100410	ENST00000216252	PHF5A	41380649	41383536	Alpha_76733	openGene2openGene	ALG
metabolic	Panc_Alpha	rs7187776	chr16	28863883	rs11864750	ENSG00000177548	ENST00000564473	RABEP2	28863154	28864340	Alpha_44643	openGene2openGene	T1D
metabolic	Panc_Alpha	rs9808753	chr21	33403846	rs9975155	ENSG00000249624	ENST00000682009	ENSG00000249624	33403403	33404690	Alpha_74189	openGene2openGene	MS
metabolic	Panc_Alpha	rs1701704	chr12	55996852	rs705702	ENSG00000170515	ENST00000553057	PA2G4	55996292	55997721	Alpha_27051	openGene2openGene	T1D
metabolic	Panc_Alpha	rs78865465	chr12	55974117	rs75639074	ENSG00000135437	ENST00000548082	RDH5	55973152	55974754	Alpha_27048	openGene2openGene	T1D
metabolic	Panc_Alpha	rs3807307	chr7	128938247	rs2004640	ENSG00000158457	ENST00000486685	TSPAN33	128937663	128938996	Alpha_116724	openGene2openGene	SLE
metabolic	Panc_Alpha	rs2304206	chr19	49677009	rs975484	ENSG00000169169	ENST00000596922	CPT1C	49676468	49677519	Alpha_58768	openGene2openGene	VIT
metabolic	Panc_Alpha	rs11755393	chr6	34792959	rs11757370	ENSG00000196821	ENST00000374023	ILRUN	34791441	34793418	Alpha_104602	openGene2openGene	SLE
metabolic	Panc_Alpha	rs1860545	chr12	6341779	rs767455	ENSG00000111641	ENST00000542867	NOP2	6341285	6342411	Alpha_24832	openGene2openGene	AS
metabolic	Panc_Alpha	rs10985070	chr9	120928959	rs1930785	ENSG00000214654	ENST00000464488	B3GALT9	120928483	120929639	Alpha_129156	openGene2openGene	RA
metabolic	Panc_Alpha	rs2066819	chr12	56333921	rs80317430	ENSG00000166888	ENST00000557635	STAT6	56333070	56334678	Alpha_27085	openGene2openGene	PSO
metabolic	Panc_Alpha	rs3197999	chr3	49674864	rs11130213	ENSG00000183763	ENST00000482243	TRAIP	49673422	49674883	Alpha_79810	openGene2openGene	IBD
metabolic	Panc_Alpha	rs60131261	chr6	29975504	rs2071568	ENSG00000231074	ENST00000602861	HCG18	29975198	29976118	Alpha_104190	openGene2openGene	VIT
metabolic	Panc_Alpha	rs36014129	chr6	26044636	rs35506517	ENSG00000272462	ENST00000658630	ENSG00000272462	26043326	26045651	Alpha_103993	openGene2openGene	SLE
metabolic	Panc_Alpha	rs3197999	chr3	49358927	rs3811699	ENSG00000201301	ENST00000364431	RNA5SP130	49357692	49359051	Alpha_79781	openGene2openGene	IBD
metabolic	Panc_Alpha	rs6889239	chr5	151081488	rs960709	ENSG00000197043	ENST00000521512	ANXA6	151080430	151081523	Alpha_101002	openGene2openGene	SLE
metabolic	Panc_Alpha	rs2066819	chr12	56334353	rs79824801	ENSG00000166888	ENST00000538913	STAT6	56333070	56334678	Alpha_27085	openGene2openGene	PSO
metabolic	Panc_Alpha	rs36014129	chr6	26044636	rs35506517	ENSG00000272462	ENST00000658377	ENSG00000272462	26043326	26045651	Alpha_103993	openGene2openGene	SLE
metabolic	Panc_Alpha	rs508970	chr11	61129867	rs10897141	ENSG00000167987	ENST00000535818	VPS37C	61129744	61130858	Alpha_20529	ocr2openGene	RA
metabolic	Panc_Alpha	rs4810485	chr20	46118343	rs1883832	ENSG00000124140	ENST00000626695	SLC12A5	46117934	46118667	Alpha_72813	openGene2openGene	MS
metabolic	Panc_Alpha	rs3197999	chr3	50292395	rs1076872	ENSG00000243477	ENST00000452674	NAA80	50291716	50292948	Alpha_79865	openGene2openGene	IBD
metabolic	Panc_Alpha	rs1887428	chr9	4984530	rs1887428	ENSG00000273061	ENST00000609131	CDC37L1-DT	4984399	4985850	Alpha_125226	openGene2openGene	IBD
metabolic	Panc_Alpha	rs9926533	chr16	30958165	rs11643872	ENSG00000103496	ENST00000566353	STX4	30957164	30958671	Alpha_44779	openGene2openGene	SLE
metabolic	Panc_Alpha	rs12551834	chr9	128818208	rs77144778	ENSG00000167118	ENST00000372853	URM1	128818181	128819398	Alpha_129650	openGene2openGene	ALG
metabolic	Panc_Alpha	rs12156002	chr8	128186044	rs59602790	ENSG00000249375	ENST00000518376	CASC11	128185728	128186060	Alpha_123911	ocr2openGene	SLE
metabolic	Panc_Alpha	rs663743	chr11	64285685	rs887314	ENSG00000173264	ENST00000541952	GPR137	64284349	64286161	Alpha_20828	openGene2openGene	T1D
metabolic	Panc_Alpha	rs4239702	chr20	46118343	rs1883832	ENSG00000080189	ENST00000317734	SLC35C2	46117934	46118667	Alpha_72813	openGene2openGene	CRO
metabolic	Panc_Alpha	rs79157249	chr11	118917808	rs73575424	ENSG00000118181	ENST00000524864	RPS25	118917719	118918761	Alpha_23535	ocr2openGene	CRO
metabolic	Panc_Alpha	rs12445568	chr16	31033576	rs12445650	ENSG00000140691	ENST00000457010	ARMC5	31032792	31034623	Alpha_44782	openGene2openGene	PSO
metabolic	Panc_Alpha	rs36014129	chr6	26044636	rs35506517	ENSG00000010704	ENST00000309234	HFE	26043326	26045651	Alpha_103993	openGene2openGene	SLE
metabolic	Panc_Alpha	rs9926533	chr16	31074149	rs2303222	ENSG00000185947	ENST00000562971	ZNF267	31073289	31074969	Alpha_44785	openGene2openGene	SLE
metabolic	Panc_Alpha	rs9926533	chr16	31074149	rs2303222	ENSG00000185947	ENST00000566541	ZNF267	31073289	31074969	Alpha_44785	openGene2openGene	SLE
metabolic	Panc_Alpha	rs34835	chr16	28554346	rs7191618	ENSG00000261832	ENST00000637376	ENSG00000261832	28553790	28554817	Alpha_44632	openGene2openGene	T1D
metabolic	Panc_Alpha	rs9611565	chr22	41381554	rs9607799	ENSG00000100412	ENST00000678819	ACO2	41380649	41383536	Alpha_76733	openGene2openGene	VIT
metabolic	Panc_Alpha	rs9611565	chr22	41383069	rs3788584	ENSG00000100412	ENST00000396512	ACO2	41380649	41383536	Alpha_76733	openGene2openGene	VIT
metabolic	Panc_Alpha	rs9611565	chr22	41381311	rs2234053	ENSG00000100412	ENST00000678819	ACO2	41380649	41383536	Alpha_76733	openGene2openGene	VIT
metabolic	Panc_Alpha	rs10936599	chr3	169769863	rs9866776	ENSG00000085276	ENST00000475754	MECOM	169769452	169770000	Alpha_85348	openGene2openGene	CEL
metabolic	Panc_Alpha	rs13018977	chr2	241316415	rs13006939	ENSG00000006607	ENST00000418082	FARP2	241314888	241316854	Alpha_70135	openGene2openGene	T1D
metabolic	Panc_Alpha	rs2233424	chr6	44265183	rs2233434	ENSG00000096384	ENST00000371646	HSP90AB1	44265113	44265996	Alpha_105357	openGene2openGene	RA
metabolic	Panc_Alpha	rs1800693	chr12	6341779	rs767455	ENSG00000215039	ENST00000659820	CD27-AS1	6341285	6342411	Alpha_24832	openGene2openGene	MS
metabolic	Panc_Alpha	rs9808753	chr21	33403994	rs9974603	ENSG00000249624	ENST00000646150	ENSG00000249624	33403403	33404690	Alpha_74189	openGene2openGene	MS
metabolic	Panc_Alpha	rs5758343	chr22	41381237	rs2234052	ENSG00000100410	ENST00000491254	PHF5A	41380649	41383536	Alpha_76733	openGene2openGene	ALG
metabolic	Panc_Alpha	rs11246217	chr11	575408	rs56333810	ENSG00000099849	ENST00000397583	RASSF7	575333	576771	Alpha_17974	openGene2openGene	SLE
metabolic	Panc_Alpha	rs13018977	chr2	241316415	rs13006939	ENSG00000115677	ENST00000442730	HDLBP	241314888	241316854	Alpha_70135	openGene2openGene	T1D
metabolic	Panc_Alpha	rs1056198	chr20	49917039	rs3787331	ENSG00000177410	ENST00000663883	ZFAS1	49915512	49917347	Alpha_73081	openGene2openGene	PSO
metabolic	Panc_Alpha	rs62149377	chr2	60756834	rs2099613	ENSG00000162927	ENST00000421319	PUS10	60755932	60757262	Alpha_62461	openGene2openGene	SLE
metabolic	Panc_Alpha	rs11755393	chr6	34792959	rs11757370	ENSG00000272288	ENST00000687757	ILRUN-AS1	34791441	34793418	Alpha_104602	openGene2openGene	SLE
metabolic	Panc_Alpha	rs13018977	chr2	241316415	rs13006939	ENSG00000115677	ENST00000488013	HDLBP	241314888	241316854	Alpha_70135	openGene2openGene	T1D
metabolic	Panc_Alpha	rs3197999	chr3	50292395	rs1076872	ENSG00000186792	ENST00000415204	HYAL3	50291716	50292948	Alpha_79865	openGene2openGene	IBD
metabolic	Panc_Alpha	rs2066819	chr12	56334353	rs79824801	ENSG00000166888	ENST00000555849	STAT6	56333070	56334678	Alpha_27085	openGene2openGene	PSO
metabolic	Panc_Alpha	rs10883723	chr10	102503918	rs3818470	ENSG00000138111	ENST00000238936	MFSD13A	102503859	102504281	Alpha_16492	openGene2openGene	ALG
metabolic	Panc_Alpha	rs1056198	chr20	49917039	rs3787331	ENSG00000244687	ENST00000371677	UBE2V1	49915512	49917347	Alpha_73081	openGene2openGene	PSO
metabolic	Panc_Alpha	rs28449958	chr16	28863801	rs7198606	ENSG00000260442	ENST00000691192	ATP2A1-AS1	28863154	28864340	Alpha_44643	openGene2openGene	IBD
metabolic	Panc_Alpha	rs12445568	chr16	31033362	rs58726213	ENSG00000052344	ENST00000568261	PRSS8	31032792	31034623	Alpha_44782	openGene2openGene	PSO
metabolic	Panc_Alpha	rs1217382	chr1	113905292	rs971173	ENSG00000134262	ENST00000369571	AP4B1	113904418	113905643	Alpha_6127	openGene2openGene	CRO
metabolic	Panc_Alpha	rs1217382	chr1	113905292	rs971173	ENSG00000134262	ENST00000484201	AP4B1	113904418	113905643	Alpha_6127	openGene2openGene	CRO
metabolic	Panc_Alpha	rs3197999	chr3	49358324	rs1800668	ENSG00000188315	ENST00000343010	C3orf62	49357692	49359051	Alpha_79781	openGene2openGene	IBD
metabolic	Panc_Alpha	rs9611565	chr22	41413619	rs202634	ENSG00000100412	ENST00000679264	ACO2	41413455	41414381	Alpha_76737	ocr2openGene	VIT
metabolic	Panc_Alpha	rs2017445	chr12	55996580	rs772920	ENSG00000111540	ENST00000553116	RAB5B	55996292	55997721	Alpha_27051	openGene2openGene	VIT
metabolic	Panc_Alpha	rs12421615	chr11	64285685	rs887314	ENSG00000182450	ENST00000545838	KCNK4	64284349	64286161	Alpha_20828	openGene2openGene	VIT
metabolic	Panc_Alpha	rs7723899	chr5	96936716	rs2548224	ENSG00000247121	ENST00000656950	ENSG00000247121	96936698	96937159	Alpha_98412	openGene2openGene	CRO
metabolic	Panc_Alpha	rs1701704	chr12	56080595	rs3741499	ENSG00000197728	ENST00000356464	RPS26	56079125	56080669	Alpha_27060	openGene2openGene	T1D
metabolic	Panc_Alpha	rs63406760	chr12	123043858	rs655293	ENSG00000111325	ENST00000542940	OGFOD2	123043488	123044152	Alpha_30254	ocr2openGene	ALG
metabolic	Panc_Alpha	rs63406760	chr12	123142469	rs1106241	ENSG00000111325	ENST00000541360	OGFOD2	123141860	123142497	Alpha_30276	ocr2openGene	ALG
metabolic	Panc_Alpha	rs4690229	chr4	973657	rs13137144	ENSG00000127419	ENST00000515876	TMEM175	972842	974008	Alpha_86999	openGene2openGene	SLE
metabolic	Panc_Alpha	rs2066819	chr12	56334474	chr12:56334474:GA:G	ENSG00000135423	ENST00000479952	GLS2	56333070	56334678	Alpha_27085	openGene2openGene	PSO
metabolic	Panc_Alpha	rs2910686	chr5	96936716	rs2548224	ENSG00000247121	ENST00000655392	ENSG00000247121	96936698	96937159	Alpha_98412	openGene2openGene	PSO
metabolic	Panc_Alpha	rs4810485	chr20	46118343	rs1883832	ENSG00000080189	ENST00000484188	SLC35C2	46117934	46118667	Alpha_72813	openGene2openGene	SLE
metabolic	Panc_Alpha	rs4810485	chr20	46118343	rs1883832	ENSG00000080189	ENST00000481809	SLC35C2	46117934	46118667	Alpha_72813	openGene2openGene	SLE
metabolic	Panc_Alpha	rs34725611	chr19	10364976	rs2304256	ENSG00000267673	ENST00000453681	FDX2	10364891	10365162	Alpha_56345	openGene2openGene	SLE
metabolic	Panc_Alpha	rs34725611	chr19	10364976	rs2304256	ENSG00000267673	ENST00000343376	FDX2	10364891	10365162	Alpha_56345	openGene2openGene	SLE
metabolic	Panc_Alpha	rs4239702	chr20	46118343	rs1883832	ENSG00000273828	ENST00000612368	ENSG00000273828	46117934	46118667	Alpha_72813	openGene2openGene	CRO
metabolic	Panc_Alpha	rs2066819	chr12	56334474	chr12:56334474:GA:G	ENSG00000139645	ENST00000680693	ANKRD52	56333070	56334678	Alpha_27085	openGene2openGene	PSO
metabolic	Panc_Alpha	rs2066819	chr12	56334353	rs79824801	ENSG00000139645	ENST00000680693	ANKRD52	56333070	56334678	Alpha_27085	openGene2openGene	PSO
metabolic	Panc_Alpha	rs13018977	chr2	241316415	rs13006939	ENSG00000006607	ENST00000445489	FARP2	241314888	241316854	Alpha_70135	openGene2openGene	T1D
metabolic	Panc_Alpha	rs131294	chr22	29995001	rs3788423	ENSG00000100325	ENST00000465667	ASCC2	29994224	29995495	Alpha_75950	ocr2openGene	IBD
metabolic	Panc_Alpha	rs1048990	chr14	35122110	rs28365850	ENSG00000100883	ENST00000679045	SRP54	35121445	35123221	Alpha_36000	openGene2openGene	ALG
metabolic	Panc_Alpha	rs11755393	chr6	34792451	rs7769820	ENSG00000196821	ENST00000374026	ILRUN	34791441	34793418	Alpha_104602	openGene2openGene	SLE
metabolic	Panc_Alpha	rs9926533	chr16	31074149	rs2303222	ENSG00000185947	ENST00000561814	ZNF267	31073289	31074969	Alpha_44785	openGene2openGene	SLE
metabolic	Panc_Alpha	rs2038255	chr14	35122110	rs28365850	ENSG00000100902	ENST00000553809	PSMA6	35121445	35123221	Alpha_36000	openGene2openGene	ECZ
metabolic	Panc_Alpha	rs9469899	chr6	34792959	rs11757370	ENSG00000272288	ENST00000687757	ILRUN-AS1	34791441	34793418	Alpha_104602	openGene2openGene	GD
metabolic	Panc_Alpha	rs9611565	chr22	41413899	rs132919	ENSG00000100412	ENST00000677532	ACO2	41413455	41414381	Alpha_76737	ocr2openGene	VIT
metabolic	Panc_Alpha	rs5758343	chr22	41381879	rs2234058	ENSG00000100412	ENST00000396512	ACO2	41380649	41383536	Alpha_76733	openGene2openGene	ALG
metabolic	Panc_Alpha	rs2066819	chr12	56334216	rs2371494	ENSG00000166888	ENST00000553397	STAT6	56333070	56334678	Alpha_27085	openGene2openGene	PSO
metabolic	Panc_Alpha	rs8054198	chr16	10944503	rs8054198	ENSG00000185338	ENST00000332029	SOCS1	10944417	10944876	Alpha_44000	openGene2openGene	SLE
metabolic	Panc_Alpha	rs1048990	chr14	35122110	rs28365850	ENSG00000100883	ENST00000556994	SRP54	35121445	35123221	Alpha_36000	openGene2openGene	ALG
metabolic	Panc_Alpha	rs112006329	chr11	575800	rs34793529	ENSG00000247095	ENST00000665964	MIR210HG	575333	576771	Alpha_17974	openGene2openGene	SLE
metabolic	Panc_Alpha	rs9611565	chr22	41381237	rs2234052	ENSG00000100412	ENST00000679320	ACO2	41380649	41383536	Alpha_76733	openGene2openGene	VIT
metabolic	Panc_Alpha	rs11246217	chr11	575800	rs34793529	ENSG00000099849	ENST00000397582	RASSF7	575333	576771	Alpha_17974	openGene2openGene	SLE
metabolic	Panc_Alpha	rs2066819	chr12	56334353	rs79824801	ENSG00000170581	ENST00000652741	STAT2	56333070	56334678	Alpha_27085	openGene2openGene	PSO
metabolic	Panc_Alpha	rs11204896	chr1	151820508	rs11578418	ENSG00000143450	ENST00000321531	OAZ3	151820394	151820743	Alpha_6771	ocr2openGene	ALG
metabolic	Panc_Alpha	rs62149377	chr2	60756834	rs2099613	ENSG00000162927	ENST00000602599	PUS10	60755932	60757262	Alpha_62461	openGene2openGene	SLE
metabolic	Panc_Alpha	rs773125	chr12	56042145	rs1131017	ENSG00000197728	ENST00000548590	RPS26	56041250	56042459	Alpha_27058	openGene2openGene	RA
metabolic	Panc_Alpha	rs1036207	chr5	142109462	rs6580223	ENSG00000113552	ENST00000507107	GNPDA1	142108549	142109633	Alpha_100423	openGene2openGene	MS
metabolic	Panc_Alpha	rs12199481	chr6	158971253	rs10455834	ENSG00000233893	ENST00000451712	EZR-AS1	158970683	158971394	Alpha_110484	ocr2openGene	SLE
metabolic	Panc_Alpha	rs2066819	chr12	56334474	chr12:56334474:GA:G	ENSG00000166888	ENST00000555104	STAT6	56333070	56334678	Alpha_27085	openGene2openGene	PSO
metabolic	Panc_Alpha	rs9611565	chr22	41414166	rs132920	ENSG00000100410	ENST00000216252	PHF5A	41413455	41414381	Alpha_76737	ocr2openGene	VIT
metabolic	Panc_Alpha	rs60131261	chr6	30061023	rs9295829	ENSG00000204642	ENST00000482257	HLA-F	30060729	30062203	Alpha_104201	openGene2openGene	VIT
metabolic	Panc_Alpha	rs694739	chr11	64285685	rs887314	ENSG00000002330	ENST00000544785	BAD	64284349	64286161	Alpha_20828	openGene2openGene	MS
metabolic	Panc_Alpha	rs694739	chr11	64284975	rs2510066	ENSG00000002330	ENST00000309032	BAD	64284349	64286161	Alpha_20828	openGene2openGene	MS
metabolic	Panc_Alpha	rs12445568	chr16	30957268	rs4889599	ENSG00000140691	ENST00000457010	ARMC5	30957164	30958671	Alpha_44779	openGene2openGene	PSO
metabolic	Panc_Alpha	rs62149377	chr2	60756834	rs2099613	ENSG00000162927	ENST00000430495	PUS10	60755932	60757262	Alpha_62461	openGene2openGene	SLE
metabolic	Panc_Alpha	rs62149377	chr2	60756834	rs2099613	ENSG00000162927	ENST00000398658	PUS10	60755932	60757262	Alpha_62461	openGene2openGene	SLE
metabolic	Panc_Alpha	rs5758343	chr22	41381879	rs2234058	ENSG00000100410	ENST00000459687	PHF5A	41380649	41383536	Alpha_76733	openGene2openGene	ALG
metabolic	Panc_Alpha	rs12296430	chr12	6392965	rs2364482	ENSG00000215039	ENST00000545339	CD27-AS1	6392180	6393103	Alpha_24840	openGene2openGene	MS
metabolic	Panc_Alpha	rs3197999	chr3	50299601	rs34136796	ENSG00000068001	ENST00000481597	HYAL2	50298960	50300451	Alpha_79866	openGene2openGene	IBD
metabolic	Panc_Alpha	rs2066819	chr12	56360038	rs2066818	ENSG00000135473	ENST00000257931	PAN2	56359983	56360842	Alpha_27087	openGene2openGene	PSO
metabolic	Panc_Alpha	rs10883723	chr10	102502871	rs2296590	ENSG00000166275	ENST00000369883	BORCS7	102501884	102503270	Alpha_16491	openGene2openGene	ALG
metabolic	Panc_Alpha	rs2066819	chr12	56334216	rs2371494	ENSG00000135423	ENST00000479952	GLS2	56333070	56334678	Alpha_27085	openGene2openGene	PSO
metabolic	Panc_Alpha	rs10876864	chr12	56042145	rs1131017	ENSG00000065357	ENST00000555218	DGKA	56041250	56042459	Alpha_27058	openGene2openGene	ALG
metabolic	Panc_Alpha	rs2066819	chr12	56334353	rs79824801	ENSG00000123411	ENST00000551701	IKZF4	56333070	56334678	Alpha_27085	openGene2openGene	PSO
metabolic	Panc_Alpha	rs11755393	chr6	34792451	rs7769820	ENSG00000196821	ENST00000374023	ILRUN	34791441	34793418	Alpha_104602	openGene2openGene	SLE
metabolic	Panc_Alpha	rs34835	chr16	28554346	rs7191618	ENSG00000261832	ENST00000568224	ENSG00000261832	28553790	28554817	Alpha_44632	openGene2openGene	T1D
metabolic	Panc_Alpha	rs10876864	chr12	56042145	rs1131017	ENSG00000123411	ENST00000262032	IKZF4	56041250	56042459	Alpha_27058	openGene2openGene	ALG
metabolic	Panc_Alpha	rs2066819	chr12	56334216	rs2371494	ENSG00000123411	ENST00000551701	IKZF4	56333070	56334678	Alpha_27085	openGene2openGene	PSO
metabolic	Panc_Alpha	rs3197999	chr3	49674864	rs11130213	ENSG00000183763	ENST00000477546	TRAIP	49673422	49674883	Alpha_79810	openGene2openGene	IBD
metabolic	Panc_Alpha	rs7130753	chr11	111602364	rs59921976	ENSG00000137713	ENST00000341980	PPP2R1B	111601967	111603805	Alpha_22982	openGene2openGene	ALG
metabolic	Panc_Alpha	rs36014129	chr6	26021644	rs41266779	ENSG00000278705	ENST00000377745	H4C2	26020436	26022483	Alpha_103989	openGene2openGene	SLE
metabolic	Panc_Alpha	rs10876864	chr12	56042145	rs1131017	ENSG00000123411	ENST00000552689	IKZF4	56041250	56042459	Alpha_27058	openGene2openGene	ALG
metabolic	Panc_Alpha	rs4690229	chr4	973551	rs113075206	ENSG00000145214	ENST00000510286	DGKQ	972842	974008	Alpha_86999	openGene2openGene	SLE
metabolic	Panc_Alpha	rs12421615	chr11	64284975	rs2510066	ENSG00000173264	ENST00000536667	GPR137	64284349	64286161	Alpha_20828	openGene2openGene	VIT
metabolic	Panc_Alpha	rs9611565	chr22	41381311	rs2234053	ENSG00000100412	ENST00000679320	ACO2	41380649	41383536	Alpha_76733	openGene2openGene	VIT
metabolic	Panc_Alpha	rs72832915	chr17	39730733	rs3809717	ENSG00000161395	ENST00000300658	PGAP3	39730070	39730985	Alpha_49290	openGene2openGene	SLE
metabolic	Panc_Alpha	rs1701704	chr12	56041628	rs705704	ENSG00000135414	ENST00000257868	GDF11	56041250	56042459	Alpha_27058	openGene2openGene	T1D
metabolic	Panc_Alpha	rs8042861	chr15	90388131	rs2589940	ENSG00000140553	ENST00000639885	UNC45A	90387686	90389430	Alpha_42971	openGene2openGene	MS
metabolic	Panc_Alpha	rs2304206	chr19	49665614	rs2304206	ENSG00000142541	ENST00000677048	RPL13A	49664346	49666215	Alpha_58766	openGene2openGene	VIT
metabolic	Panc_Alpha	rs10876864	chr12	56042145	rs1131017	ENSG00000135404	ENST00000549117	CD63	56041250	56042459	Alpha_27058	openGene2openGene	ALG
metabolic	Panc_Alpha	rs9926533	chr16	30958165	rs11643872	ENSG00000103496	ENST00000487411	STX4	30957164	30958671	Alpha_44779	openGene2openGene	SLE
metabolic	Panc_Alpha	rs2017445	chr12	56041720	rs705705	ENSG00000111540	ENST00000546810	RAB5B	56041250	56042459	Alpha_27058	openGene2openGene	VIT
metabolic	Panc_Alpha	rs4239702	chr20	46118343	rs1883832	ENSG00000080189	ENST00000484318	SLC35C2	46117934	46118667	Alpha_72813	openGene2openGene	RA
metabolic	Panc_Alpha	rs4239702	chr20	46118343	rs1883832	ENSG00000204044	ENST00000535913	SLC12A5-AS1	46117934	46118667	Alpha_72813	openGene2openGene	RA
metabolic	Panc_Alpha	rs2066819	chr12	56300477	rs2695789	ENSG00000062485	ENST00000548041	CS	56299641	56301046	Alpha_27083	openGene2openGene	PSO
metabolic	Panc_Alpha	rs3197999	chr3	48685869	rs6792510	ENSG00000068745	ENST00000440424	IP6K2	48685548	48686650	Alpha_79730	openGene2openGene	IBD
metabolic	Panc_Alpha	rs28411352	chr1	37794831	rs2306627	ENSG00000134690	ENST00000373055	CDCA8	37793829	37795318	Alpha_2552	openGene2openGene	RA
metabolic	Panc_Alpha	rs4690229	chr4	973657	rs13137144	ENSG00000168993	ENST00000505203	CPLX1	972842	974008	Alpha_86999	openGene2openGene	SLE
metabolic	Panc_Alpha	rs2066819	chr12	56334353	rs79824801	ENSG00000257727	ENST00000551276	CNPY2	56333070	56334678	Alpha_27085	openGene2openGene	PSO
metabolic	Panc_Alpha	rs5743618	chr4	38804362	rs59480104	ENSG00000207944	ENST00000385209	MIR574	38804080	38805146	Alpha_88548	openGene2openGene	ALG
metabolic	Panc_Alpha	rs694739	chr11	64285685	rs887314	ENSG00000002330	ENST00000309032	BAD	64284349	64286161	Alpha_20828	openGene2openGene	MS
metabolic	Panc_Alpha	rs12445568	chr16	30985550	rs12443808	ENSG00000103496	ENST00000493902	STX4	30984964	30985949	Alpha_44780	ocr2openGene	PSO
metabolic	Panc_Alpha	rs11755393	chr6	34792385	rs7769961	ENSG00000272288	ENST00000687757	ILRUN-AS1	34791441	34793418	Alpha_104602	openGene2openGene	SLE
metabolic	Panc_Alpha	rs2066819	chr12	56333921	rs80317430	ENSG00000139645	ENST00000267116	ANKRD52	56333070	56334678	Alpha_27085	openGene2openGene	PSO
metabolic	Panc_Alpha	rs2066819	chr12	56334474	chr12:56334474:GA:G	ENSG00000139645	ENST00000680026	ANKRD52	56333070	56334678	Alpha_27085	openGene2openGene	PSO
metabolic	Panc_Alpha	rs2066819	chr12	56334216	rs2371494	ENSG00000139645	ENST00000680026	ANKRD52	56333070	56334678	Alpha_27085	openGene2openGene	PSO
metabolic	Panc_Alpha	rs2066819	chr12	56333921	rs80317430	ENSG00000139645	ENST00000680026	ANKRD52	56333070	56334678	Alpha_27085	openGene2openGene	PSO
metabolic	Panc_Alpha	rs10936599	chr3	169764547	rs2293607	ENSG00000269889	ENST00000602879	ENSG00000269889	169764398	169765518	Alpha_85347	openGene2openGene	CEL
metabolic	Panc_Alpha	rs7187776	chr16	28863226	rs62037367	ENSG00000177548	ENST00000564473	RABEP2	28863154	28864340	Alpha_44643	openGene2openGene	T1D
metabolic	Panc_Alpha	rs5758343	chr22	41383069	rs3788584	ENSG00000100410	ENST00000459687	PHF5A	41380649	41383536	Alpha_76733	openGene2openGene	ALG
metabolic	Panc_Alpha	rs13018977	chr2	241316415	rs13006939	ENSG00000122085	ENST00000475860	MTERF4	241314888	241316854	Alpha_70135	openGene2openGene	T1D
metabolic	Panc_Alpha	rs13018977	chr2	241316415	rs13006939	ENSG00000122085	ENST00000476564	MTERF4	241314888	241316854	Alpha_70135	openGene2openGene	T1D
metabolic	Panc_Alpha	rs112006329	chr11	575800	rs34793529	ENSG00000099849	ENST00000397583	RASSF7	575333	576771	Alpha_17974	openGene2openGene	SLE
metabolic	Panc_Alpha	rs574384	chr1	35641909	rs676614	ENSG00000142687	ENST00000473465	KIAA0319L	35641343	35642407	Alpha_2424	openGene2openGene	T1D
metabolic	Panc_Alpha	rs28449958	chr16	28863801	rs7198606	ENSG00000260442	ENST00000561547	ATP2A1-AS1	28863154	28864340	Alpha_44643	openGene2openGene	IBD
metabolic	Panc_Alpha	rs2066819	chr12	56334474	chr12:56334474:GA:G	ENSG00000139645	ENST00000267116	ANKRD52	56333070	56334678	Alpha_27085	openGene2openGene	PSO
metabolic	Panc_Alpha	rs2066819	chr12	56334353	rs79824801	ENSG00000139645	ENST00000680026	ANKRD52	56333070	56334678	Alpha_27085	openGene2openGene	PSO
metabolic	Panc_Alpha	rs13018977	chr2	241316415	rs13006939	ENSG00000006607	ENST00000479427	FARP2	241314888	241316854	Alpha_70135	openGene2openGene	T1D
metabolic	Panc_Alpha	rs2017445	chr12	56080595	rs3741499	ENSG00000185664	ENST00000550590	PMEL	56079125	56080669	Alpha_27060	openGene2openGene	VIT
metabolic	Panc_Alpha	rs4690229	chr4	987108	rs11248061	ENSG00000145214	ENST00000273814	DGKQ	986692	987857	Alpha_87001	openGene2openGene	SLE
metabolic	Panc_Alpha	rs3197999	chr3	50443604	rs11917269	ENSG00000007402	ENST00000360963	CACNA2D2	50443023	50443624	Alpha_79891	ocr2openGene	IBD
metabolic	Panc_Alpha	rs7679	chr20	45934368	rs1057208	ENSG00000064601	ENST00000678331	CTSA	45933510	45936018	Alpha_72793	openGene2openGene	SLE
metabolic	Panc_Alpha	rs28449958	chr16	28863883	rs11864750	ENSG00000260442	ENST00000691192	ATP2A1-AS1	28863154	28864340	Alpha_44643	openGene2openGene	IBD
metabolic	Panc_Alpha	rs36014129	chr6	26044636	rs35506517	ENSG00000286522	ENST00000621411	H3C2	26043326	26045651	Alpha_103993	openGene2openGene	SLE
metabolic	Panc_Alpha	rs7679	chr20	45934368	rs1057208	ENSG00000064601	ENST00000419493	CTSA	45933510	45936018	Alpha_72793	openGene2openGene	SLE
metabolic	Panc_Alpha	rs112006329	chr11	575408	rs56333810	ENSG00000099849	ENST00000397583	RASSF7	575333	576771	Alpha_17974	openGene2openGene	SLE
metabolic	Panc_Alpha	rs10883723	chr10	102503918	rs3818470	ENSG00000138111	ENST00000369931	MFSD13A	102503859	102504281	Alpha_16492	openGene2openGene	ALG
metabolic	Panc_Alpha	rs3197999	chr3	49358324	rs1800668	ENSG00000188315	ENST00000479673	C3orf62	49357692	49359051	Alpha_79781	openGene2openGene	IBD
metabolic	Panc_Alpha	rs72832915	chr17	39730733	rs3809717	ENSG00000161395	ENST00000584620	PGAP3	39730070	39730985	Alpha_49290	openGene2openGene	SLE
metabolic	Panc_Alpha	rs1701704	chr12	55996852	rs705702	ENSG00000257390	ENST00000546837	ENSG00000257390	55996292	55997721	Alpha_27051	openGene2openGene	T1D
metabolic	Panc_Alpha	rs36014129	chr6	26189128	rs13204572	ENSG00000217275	ENST00000405418	ENSG00000217275	26188483	26189517	Alpha_104009	openGene2openGene	SLE
metabolic	Panc_Alpha	rs7679	chr20	45934368	rs1057208	ENSG00000064601	ENST00000678025	CTSA	45933510	45936018	Alpha_72793	openGene2openGene	SLE
metabolic	Panc_Alpha	rs2017445	chr12	56041720	rs705705	ENSG00000170473	ENST00000547925	PYM1	56041250	56042459	Alpha_27058	openGene2openGene	VIT
metabolic	Panc_Alpha	rs3091307	chr5	132656189	rs115008099	ENSG00000164404	ENST00000621295	GDF9	132655979	132656968	Alpha_99674	openGene2openGene	ALG
metabolic	Panc_Alpha	rs2038255	chr14	35122110	rs28365850	ENSG00000100902	ENST00000627895	PSMA6	35121445	35123221	Alpha_36000	openGene2openGene	ECZ
metabolic	Panc_Alpha	rs2066819	chr12	56334353	rs79824801	ENSG00000166888	ENST00000543873	STAT6	56333070	56334678	Alpha_27085	openGene2openGene	PSO
metabolic	Panc_Alpha	rs5758343	chr22	41381237	rs2234052	ENSG00000100412	ENST00000677153	ACO2	41380649	41383536	Alpha_76733	openGene2openGene	ALG
metabolic	Panc_Alpha	rs10849448	chr12	6384185	rs10849448	ENSG00000010292	ENST00000536538	NCAPD2	6383285	6384812	Alpha_24839	openGene2openGene	JIA
metabolic	Panc_Alpha	rs2304206	chr19	49677009	rs975484	ENSG00000169169	ENST00000600944	CPT1C	49676468	49677519	Alpha_58768	openGene2openGene	VIT
metabolic	Panc_Alpha	rs10936599	chr3	169769863	rs9866776	ENSG00000085274	ENST00000602751	MYNN	169769452	169770000	Alpha_85348	openGene2openGene	CEL
metabolic	Panc_Alpha	rs10936599	chr3	169769649	rs12637184	ENSG00000085274	ENST00000356716	MYNN	169769452	169770000	Alpha_85348	openGene2openGene	CEL
metabolic	Panc_Alpha	rs10936599	chr3	169772158	rs3821383	ENSG00000085274	ENST00000602751	MYNN	169771844	169772570	Alpha_85349	openGene2openGene	CEL
metabolic	Panc_Alpha	rs2017445	chr12	55996580	rs772920	ENSG00000123411	ENST00000547556	IKZF4	55996292	55997721	Alpha_27051	openGene2openGene	VIT
metabolic	Panc_Alpha	rs4899260	chr14	68816828	rs4899262	ENSG00000072121	ENST00000347230	ZFYVE26	68816170	68817190	Alpha_37458	ocr2openGene	CEL
metabolic	Panc_Alpha	rs9611565	chr22	41413633	rs202635	ENSG00000100412	ENST00000471094	ACO2	41413455	41414381	Alpha_76737	ocr2openGene	VIT
metabolic	Panc_Alpha	rs2066819	chr12	56334216	rs2371494	ENSG00000166888	ENST00000651176	STAT6	56333070	56334678	Alpha_27085	openGene2openGene	PSO
metabolic	Panc_Alpha	rs63406760	chr12	123142469	rs1106241	ENSG00000111325	ENST00000545056	OGFOD2	123141860	123142497	Alpha_30276	ocr2openGene	ALG
metabolic	Panc_Alpha	rs1860545	chr12	6341779	rs767455	ENSG00000111641	ENST00000545492	NOP2	6341285	6342411	Alpha_24832	openGene2openGene	AS
metabolic	Panc_Alpha	rs9611565	chr22	41381237	rs2234052	ENSG00000100412	ENST00000678819	ACO2	41380649	41383536	Alpha_76733	openGene2openGene	VIT
metabolic	Panc_Alpha	rs7552167	chr1	24187123	rs78312791	ENSG00000133226	ENST00000374389	SRRM1	24186674	24188215	Alpha_1641	openGene2openGene	PSO
metabolic	Panc_Alpha	rs1048990	chr14	35122110	rs28365850	ENSG00000100883	ENST00000553544	SRP54	35121445	35123221	Alpha_36000	openGene2openGene	ALG
metabolic	Panc_Alpha	rs11246217	chr11	575800	rs34793529	ENSG00000247095	ENST00000692695	MIR210HG	575333	576771	Alpha_17974	openGene2openGene	SLE
metabolic	Panc_Alpha	rs13018977	chr2	241316415	rs13006939	ENSG00000006607	ENST00000473082	FARP2	241314888	241316854	Alpha_70135	openGene2openGene	T1D
metabolic	Panc_Alpha	rs10876864	chr12	56042145	rs1131017	ENSG00000123411	ENST00000548601	IKZF4	56041250	56042459	Alpha_27058	openGene2openGene	ALG
metabolic	Panc_Alpha	rs28449958	chr16	28864161	rs7193733	ENSG00000260442	ENST00000561547	ATP2A1-AS1	28863154	28864340	Alpha_44643	openGene2openGene	IBD
metabolic	Panc_Alpha	rs12421615	chr11	64285685	rs887314	ENSG00000182450	ENST00000538767	KCNK4	64284349	64286161	Alpha_20828	openGene2openGene	VIT
metabolic	Panc_Alpha	rs2066819	chr12	56333921	rs80317430	ENSG00000166888	ENST00000553397	STAT6	56333070	56334678	Alpha_27085	openGene2openGene	PSO
metabolic	Panc_Alpha	rs7679	chr20	45934368	rs1057208	ENSG00000064601	ENST00000484855	CTSA	45933510	45936018	Alpha_72793	openGene2openGene	SLE
metabolic	Panc_Alpha	rs12445568	chr16	31033576	rs12445650	ENSG00000052344	ENST00000567833	PRSS8	31032792	31034623	Alpha_44782	openGene2openGene	PSO
metabolic	Panc_Alpha	rs5758343	chr22	41381909	rs2234059	ENSG00000100412	ENST00000678269	ACO2	41380649	41383536	Alpha_76733	openGene2openGene	ALG
metabolic	Panc_Alpha	rs4686953	chr3	188362460	rs7640550	ENSG00000145012	ENST00000416784	LPP	188362446	188363045	Alpha_86365	ocr2openGene	MS
metabolic	Panc_Alpha	rs7187776	chr16	28824359	rs149808056	ENSG00000178952	ENST00000561644	TUFM	28823734	28824890	Alpha_44641	openGene2openGene	T1D
metabolic	Panc_Alpha	rs9611565	chr22	41413899	rs132919	ENSG00000100412	ENST00000677007	ACO2	41413455	41414381	Alpha_76737	ocr2openGene	VIT
metabolic	Panc_Alpha	rs28449958	chr16	28863226	rs62037367	ENSG00000196296	ENST00000563975	ATP2A1	28863154	28864340	Alpha_44643	openGene2openGene	IBD
metabolic	Panc_Alpha	rs5758343	chr22	41413899	rs132919	ENSG00000100410	ENST00000459687	PHF5A	41413455	41414381	Alpha_76737	ocr2openGene	ALG
metabolic	Panc_Alpha	rs10876864	chr12	56080024	rs7297175	ENSG00000170473	ENST00000557259	PYM1	56079125	56080669	Alpha_27060	openGene2openGene	ALG
metabolic	Panc_Alpha	rs10036748	chr5	151081488	rs960709	ENSG00000145901	ENST00000610874	TNIP1	151080430	151081523	Alpha_101002	openGene2openGene	SLE
metabolic	Panc_Alpha	rs36014129	chr6	26199675	rs34961555	ENSG00000181315	ENST00000465674	ZNF322	26198981	26200005	Alpha_104012	openGene2openGene	SLE
metabolic	Panc_Alpha	rs12296430	chr12	6392965	rs2364482	ENSG00000215039	ENST00000659820	CD27-AS1	6392180	6393103	Alpha_24840	openGene2openGene	MS
metabolic	Panc_Alpha	rs1056198	chr20	49917039	rs3787331	ENSG00000177410	ENST00000623640	ZFAS1	49915512	49917347	Alpha_73081	openGene2openGene	PSO
metabolic	Panc_Alpha	rs4690229	chr4	973657	rs13137144	ENSG00000127419	ENST00000504850	TMEM175	972842	974008	Alpha_86999	openGene2openGene	SLE
metabolic	Panc_Alpha	rs12445568	chr16	31033576	rs12445650	ENSG00000099377	ENST00000262520	HSD3B7	31032792	31034623	Alpha_44782	openGene2openGene	PSO
metabolic	Panc_Alpha	rs4899260	chr14	68816658	rs4899261	ENSG00000072121	ENST00000678382	ZFYVE26	68816170	68817190	Alpha_37458	ocr2openGene	CEL
metabolic	Panc_Alpha	rs5758343	chr22	41381879	rs2234058	ENSG00000100410	ENST00000491254	PHF5A	41380649	41383536	Alpha_76733	openGene2openGene	ALG
metabolic	Panc_Alpha	rs4976646	chr5	177363161	rs67111717	ENSG00000169223	ENST00000303127	LMAN2	177362543	177363611	Alpha_102343	ocr2openGene	MS
metabolic	Panc_Alpha	rs12421615	chr11	64285685	rs887314	ENSG00000173264	ENST00000536282	GPR137	64284349	64286161	Alpha_20828	openGene2openGene	VIT
metabolic	Panc_Alpha	rs10876864	chr12	56042145	rs1131017	ENSG00000065357	ENST00000549368	DGKA	56041250	56042459	Alpha_27058	openGene2openGene	ALG
metabolic	Panc_Alpha	rs2066819	chr12	56299736	rs41423244	ENSG00000062485	ENST00000351328	CS	56299641	56301046	Alpha_27083	openGene2openGene	PSO
metabolic	Panc_Alpha	rs60131261	chr6	29850382	rs4711200	ENSG00000204623	ENST00000425604	ZNRD1ASP	29850252	29850588	Alpha_104181	openGene2openGene	VIT
metabolic	Panc_Alpha	rs1048990	chr14	35122110	rs28365850	ENSG00000100883	ENST00000553923	SRP54	35121445	35123221	Alpha_36000	openGene2openGene	ALG
metabolic	Panc_Alpha	rs11246217	chr11	575408	rs56333810	ENSG00000099849	ENST00000524468	RASSF7	575333	576771	Alpha_17974	openGene2openGene	SLE
metabolic	Panc_Alpha	rs4820827	chr22	29973819	rs3747150	ENSG00000100325	ENST00000465667	ASCC2	29973237	29974290	Alpha_75948	ocr2openGene	T1D
metabolic	Panc_Alpha	rs9926533	chr16	31074149	rs2303222	ENSG00000185947	ENST00000394846	ZNF267	31073289	31074969	Alpha_44785	openGene2openGene	SLE
metabolic	Panc_Alpha	rs8042861	chr15	90388131	rs2589940	ENSG00000184508	ENST00000559898	HDDC3	90387686	90389430	Alpha_42971	openGene2openGene	MS
metabolic	Panc_Alpha	rs2066819	chr12	56301033	rs78149779	ENSG00000258345	ENST00000550840	ENSG00000258345	56299641	56301046	Alpha_27083	openGene2openGene	PSO
metabolic	Panc_Alpha	rs60131261	chr6	30061023	rs9295829	ENSG00000285799	ENST00000432679	ENSG00000285799	30060729	30062203	Alpha_104201	openGene2openGene	VIT
metabolic	Panc_Alpha	rs12445568	chr16	30985551	rs12443627	ENSG00000103496	ENST00000457779	STX4	30984964	30985949	Alpha_44780	ocr2openGene	PSO
metabolic	Panc_Alpha	rs4690229	chr4	973551	rs113075206	ENSG00000127419	ENST00000504180	TMEM175	972842	974008	Alpha_86999	openGene2openGene	SLE
metabolic	Panc_Alpha	rs2066819	chr12	56334474	chr12:56334474:GA:G	ENSG00000166888	ENST00000557635	STAT6	56333070	56334678	Alpha_27085	openGene2openGene	PSO
metabolic	Panc_Alpha	rs12445568	chr16	31033576	rs12445650	ENSG00000052344	ENST00000317508	PRSS8	31032792	31034623	Alpha_44782	openGene2openGene	PSO
metabolic	Panc_Alpha	rs2017445	chr12	55996852	rs59877680	ENSG00000135441	ENST00000547076	BLOC1S1	55996292	55997721	Alpha_27051	openGene2openGene	VIT
metabolic	Panc_Alpha	rs12421615	chr11	64284975	rs2510066	ENSG00000173264	ENST00000539833	GPR137	64284349	64286161	Alpha_20828	openGene2openGene	VIT
metabolic	Panc_Alpha	rs28449958	chr16	28863801	rs7198606	ENSG00000260442	ENST00000686664	ATP2A1-AS1	28863154	28864340	Alpha_44643	openGene2openGene	IBD
metabolic	Panc_Alpha	rs36014129	chr6	25993241	rs13202688	ENSG00000079689	ENST00000377961	SCGN	25991885	25993311	Alpha_103986	openGene2openGene	SLE
metabolic	Panc_Alpha	rs2066819	chr12	56334353	rs79824801	ENSG00000139613	ENST00000550164	SMARCC2	56333070	56334678	Alpha_27085	openGene2openGene	PSO
metabolic	Panc_Alpha	rs2017445	chr12	56041628	rs705704	ENSG00000111540	ENST00000546810	RAB5B	56041250	56042459	Alpha_27058	openGene2openGene	VIT
metabolic	Panc_Alpha	rs444210	chr6	166957622	rs2149085	ENSG00000227598	ENST00000444102	ENSG00000227598	166955697	166957743	Alpha_110799	openGene2openGene	CRO
metabolic	Panc_Alpha	rs7187776	chr16	28824359	rs149808056	ENSG00000177548	ENST00000567483	RABEP2	28823734	28824890	Alpha_44641	openGene2openGene	T1D
metabolic	Panc_Alpha	rs4810485	chr20	46118343	rs1883832	ENSG00000124140	ENST00000628272	SLC12A5	46117934	46118667	Alpha_72813	openGene2openGene	MS
metabolic	Panc_Alpha	rs4239702	chr20	46118343	rs1883832	ENSG00000080189	ENST00000372230	SLC35C2	46117934	46118667	Alpha_72813	openGene2openGene	RA
metabolic	Panc_Alpha	rs11246217	chr11	575800	rs34793529	ENSG00000185507	ENST00000531912	IRF7	575333	576771	Alpha_17974	openGene2openGene	SLE
metabolic	Panc_Alpha	rs773125	chr12	56042145	rs1131017	ENSG00000065361	ENST00000551085	ERBB3	56041250	56042459	Alpha_27058	openGene2openGene	RA
metabolic	Panc_Alpha	rs10936599	chr3	169769863	rs9866776	ENSG00000085276	ENST00000472280	MECOM	169769452	169770000	Alpha_85348	openGene2openGene	CEL
metabolic	Panc_Alpha	rs10883723	chr10	102502871	rs2296590	ENSG00000059915	ENST00000473507	PSD	102501884	102503270	Alpha_16491	openGene2openGene	ALG
metabolic	Panc_Alpha	rs7130753	chr11	111603392	rs1789358	ENSG00000137713	ENST00000534500	PPP2R1B	111601967	111603805	Alpha_22982	openGene2openGene	ALG
metabolic	Panc_Alpha	rs2038255	chr14	35122110	rs28365850	ENSG00000100902	ENST00000554620	PSMA6	35121445	35123221	Alpha_36000	openGene2openGene	ECZ
metabolic	Panc_Alpha	rs2038255	chr14	35122110	rs28365850	ENSG00000100902	ENST00000556167	PSMA6	35121445	35123221	Alpha_36000	openGene2openGene	ECZ
metabolic	Panc_Alpha	rs7130753	chr11	111603392	rs1789358	ENSG00000137713	ENST00000341980	PPP2R1B	111601967	111603805	Alpha_22982	openGene2openGene	ALG
metabolic	Panc_Alpha	rs5758343	chr22	41469805	rs19573	ENSG00000183864	ENST00000434408	TOB2	41468536	41469810	Alpha_76744	openGene2openGene	ALG
metabolic	Panc_Alpha	rs1800693	chr12	6341779	rs767455	ENSG00000215039	ENST00000653829	CD27-AS1	6341285	6342411	Alpha_24832	openGene2openGene	MS
metabolic	Panc_Alpha	rs773125	chr12	56007301	rs10876864	ENSG00000205323	ENST00000552207	SARNP	56007052	56008485	Alpha_27053	openGene2openGene	RA
metabolic	Panc_Alpha	rs1048990	chr14	35122110	rs28365850	ENSG00000100883	ENST00000677621	SRP54	35121445	35123221	Alpha_36000	openGene2openGene	ALG
metabolic	Panc_Alpha	rs5743618	chr4	38804321	rs17578127	ENSG00000207944	ENST00000385209	MIR574	38804080	38805146	Alpha_88548	openGene2openGene	ALG
metabolic	Panc_Alpha	rs9611565	chr22	41413899	rs132919	ENSG00000100412	ENST00000678819	ACO2	41413455	41414381	Alpha_76737	ocr2openGene	VIT
metabolic	Panc_Alpha	rs13018977	chr2	241316415	rs13006939	ENSG00000122085	ENST00000480298	MTERF4	241314888	241316854	Alpha_70135	openGene2openGene	T1D
metabolic	Panc_Alpha	rs63406760	chr12	123142435	rs1106240	ENSG00000111325	ENST00000397389	OGFOD2	123141860	123142497	Alpha_30276	ocr2openGene	ALG
metabolic	Panc_Alpha	rs60131261	chr6	29975290	rs6904029	ENSG00000231074	ENST00000658695	HCG18	29975198	29976118	Alpha_104190	openGene2openGene	VIT
metabolic	Panc_Alpha	rs36014129	chr6	26199675	rs34961555	ENSG00000276180	ENST00000615353	H4C9	26198981	26200005	Alpha_104012	openGene2openGene	SLE
metabolic	Panc_Alpha	rs7130753	chr11	111603392	rs1789358	ENSG00000137713	ENST00000534521	PPP2R1B	111601967	111603805	Alpha_22982	openGene2openGene	ALG
metabolic	Panc_Alpha	rs12421615	chr11	64285685	rs887314	ENSG00000182450	ENST00000422670	KCNK4	64284349	64286161	Alpha_20828	openGene2openGene	VIT
metabolic	Panc_Alpha	rs36014129	chr6	26199675	rs34961555	ENSG00000196787	ENST00000359193	H2AC11	26198981	26200005	Alpha_104012	openGene2openGene	SLE
metabolic	Panc_Alpha	rs36014129	chr6	26199675	rs34961555	ENSG00000181315	ENST00000456172	ZNF322	26198981	26200005	Alpha_104012	openGene2openGene	SLE
metabolic	Panc_Alpha	rs1056198	chr20	49917039	rs3787331	ENSG00000244687	ENST00000340309	UBE2V1	49915512	49917347	Alpha_73081	openGene2openGene	PSO
metabolic	Panc_Alpha	rs11246217	chr11	575408	rs56333810	ENSG00000099849	ENST00000431809	RASSF7	575333	576771	Alpha_17974	openGene2openGene	SLE
metabolic	Panc_Alpha	rs9926533	chr16	31074149	rs2303222	ENSG00000255439	ENST00000529564	ENSG00000255439	31073289	31074969	Alpha_44785	openGene2openGene	SLE
metabolic	Panc_Alpha	rs508970	chr11	61130440	rs7876	ENSG00000167987	ENST00000536000	VPS37C	61129744	61130858	Alpha_20529	ocr2openGene	RA
metabolic	Panc_Alpha	rs9611565	chr22	41413633	rs202635	ENSG00000100412	ENST00000679264	ACO2	41413455	41414381	Alpha_76737	ocr2openGene	VIT
metabolic	Panc_Alpha	rs2017445	chr12	56041628	rs705704	ENSG00000111540	ENST00000548068	RAB5B	56041250	56042459	Alpha_27058	openGene2openGene	VIT
metabolic	Panc_Alpha	rs7723899	chr5	96936824	rs3842058	ENSG00000247121	ENST00000501338	ENSG00000247121	96936698	96937159	Alpha_98412	openGene2openGene	CRO
metabolic	Panc_Alpha	rs1860545	chr12	6341779	rs767455	ENSG00000111641	ENST00000536124	NOP2	6341285	6342411	Alpha_24832	openGene2openGene	AS
metabolic	Panc_Alpha	rs9611565	chr22	41414166	rs132920	ENSG00000100412	ENST00000471094	ACO2	41413455	41414381	Alpha_76737	ocr2openGene	VIT
metabolic	Panc_Alpha	rs1048990	chr14	35292469	rs1048990	ENSG00000100906	ENST00000553342	NFKBIA	35291896	35293042	Alpha_36010	openGene2openGene	ALG
metabolic	Panc_Alpha	rs740474	chr5	141636721	rs1421896	ENSG00000228737	ENST00000422040	ENSG00000228737	141636433	141638300	Alpha_100369	openGene2openGene	ALG
metabolic	Panc_Alpha	rs3197999	chr3	50292395	rs1076872	ENSG00000114737	ENST00000491847	CISH	50291716	50292948	Alpha_79865	openGene2openGene	IBD
metabolic	Panc_Alpha	rs1860545	chr12	6341779	rs767455	ENSG00000111641	ENST00000542944	NOP2	6341285	6342411	Alpha_24832	openGene2openGene	AS
metabolic	Panc_Alpha	rs2910686	chr5	96936716	rs2548224	ENSG00000247121	ENST00000656950	ENSG00000247121	96936698	96937159	Alpha_98412	openGene2openGene	PSO
metabolic	Panc_Alpha	rs2066819	chr12	56334353	rs79824801	ENSG00000135423	ENST00000479952	GLS2	56333070	56334678	Alpha_27085	openGene2openGene	PSO
metabolic	Panc_Alpha	rs10936599	chr3	169772158	rs3821383	ENSG00000085274	ENST00000349841	MYNN	169771844	169772570	Alpha_85349	openGene2openGene	CEL
metabolic	Panc_Alpha	rs9611565	chr22	41383069	rs3788584	ENSG00000100412	ENST00000678600	ACO2	41380649	41383536	Alpha_76733	openGene2openGene	VIT
metabolic	Panc_Alpha	rs2017445	chr12	55996852	rs59877680	ENSG00000123411	ENST00000547556	IKZF4	55996292	55997721	Alpha_27051	openGene2openGene	VIT
metabolic	Panc_Alpha	rs2910686	chr5	96936824	rs3842058	ENSG00000247121	ENST00000663822	ENSG00000247121	96936698	96937159	Alpha_98412	openGene2openGene	PSO
metabolic	Panc_Alpha	rs12296430	chr12	6392965	rs2364482	ENSG00000215039	ENST00000670713	CD27-AS1	6392180	6393103	Alpha_24840	openGene2openGene	MS
metabolic	Panc_Alpha	rs773125	chr12	56042145	rs1131017	ENSG00000170515	ENST00000553057	PA2G4	56041250	56042459	Alpha_27058	openGene2openGene	RA
metabolic	Panc_Alpha	rs773125	chr12	56042145	rs1131017	ENSG00000170515	ENST00000552766	PA2G4	56041250	56042459	Alpha_27058	openGene2openGene	RA
metabolic	Panc_Alpha	rs11755393	chr6	34792177	rs6457791	ENSG00000196821	ENST00000374026	ILRUN	34791441	34793418	Alpha_104602	openGene2openGene	SLE
metabolic	Panc_Alpha	rs2066819	chr12	56334474	chr12:56334474:GA:G	ENSG00000166888	ENST00000554663	STAT6	56333070	56334678	Alpha_27085	openGene2openGene	PSO
metabolic	Panc_Alpha	rs112006329	chr11	575800	rs34793529	ENSG00000099849	ENST00000524468	RASSF7	575333	576771	Alpha_17974	openGene2openGene	SLE
metabolic	Panc_Alpha	rs13018977	chr2	241316415	rs13006939	ENSG00000122085	ENST00000495694	MTERF4	241314888	241316854	Alpha_70135	openGene2openGene	T1D
metabolic	Panc_Alpha	rs3197999	chr3	48685869	rs6792510	ENSG00000068745	ENST00000437427	IP6K2	48685548	48686650	Alpha_79730	openGene2openGene	IBD
metabolic	Panc_Alpha	rs444210	chr6	166957500	rs2149084	ENSG00000285730	ENST00000649589	ENSG00000285730	166955697	166957743	Alpha_110799	openGene2openGene	CRO
metabolic	Panc_Alpha	rs36014129	chr6	26199675	rs34961555	ENSG00000181315	ENST00000461899	ZNF322	26198981	26200005	Alpha_104012	openGene2openGene	SLE
metabolic	Panc_Alpha	rs1048990	chr14	35122110	rs28365850	ENSG00000100902	ENST00000554843	PSMA6	35121445	35123221	Alpha_36000	openGene2openGene	ALG
metabolic	Panc_Alpha	rs3197999	chr3	50292395	rs1076872	ENSG00000186792	ENST00000336307	HYAL3	50291716	50292948	Alpha_79865	openGene2openGene	IBD
metabolic	Panc_Alpha	rs2066819	chr12	56334216	rs2371494	ENSG00000166888	ENST00000557635	STAT6	56333070	56334678	Alpha_27085	openGene2openGene	PSO
metabolic	Panc_Alpha	rs4252665	chr17	39739722	rs9896940	ENSG00000161395	ENST00000378011	PGAP3	39737585	39740013	Alpha_49291	openGene2openGene	SLE
metabolic	Panc_Alpha	rs11590283	chr1	1308516	rs61766198	ENSG00000169962	ENST00000339381	TAS1R3	1307988	1308938	Alpha_66	openGene2openGene	SLE
metabolic	Panc_Alpha	rs5758343	chr22	41381909	rs2234059	ENSG00000100412	ENST00000396512	ACO2	41380649	41383536	Alpha_76733	openGene2openGene	ALG
metabolic	Panc_Alpha	rs2017445	chr12	56041628	rs705704	ENSG00000111540	ENST00000551459	RAB5B	56041250	56042459	Alpha_27058	openGene2openGene	VIT
metabolic	Panc_Alpha	rs8054198	chr16	10944503	rs8054198	ENSG00000185338	ENST00000332029	SOCS1	10944417	10944876	Alpha_44000	openGene2openGene	SLE
metabolic	Panc_Alpha	rs2066819	chr12	56334216	rs2371494	ENSG00000166888	ENST00000556259	STAT6	56333070	56334678	Alpha_27085	openGene2openGene	PSO
metabolic	Panc_Alpha	rs4810485	chr20	46118343	rs1883832	ENSG00000124140	ENST00000626701	SLC12A5	46117934	46118667	Alpha_72813	openGene2openGene	MS
metabolic	Panc_Alpha	rs508970	chr11	61130440	rs7876	ENSG00000167987	ENST00000301765	VPS37C	61129744	61130858	Alpha_20529	ocr2openGene	RA
metabolic	Panc_Alpha	rs7204270	chr16	30183519	rs930392	ENSG00000179958	ENST00000568434	DCTPP1	30182783	30183900	Alpha_44718	openGene2openGene	MS
metabolic	Panc_Alpha	rs12156002	chr8	128186044	rs59602790	ENSG00000249375	ENST00000502463	CASC11	128185728	128186060	Alpha_123911	ocr2openGene	SLE
metabolic	Panc_Alpha	rs12445568	chr16	31033362	rs58726213	ENSG00000103490	ENST00000247470	PYCARD	31032792	31034623	Alpha_44782	openGene2openGene	PSO
metabolic	Panc_Alpha	rs78865465	chr12	55974117	rs75639074	ENSG00000197728	ENST00000646449	RPS26	55973152	55974754	Alpha_27048	openGene2openGene	T1D
metabolic	Panc_Alpha	rs2304206	chr19	49677009	rs975484	ENSG00000169169	ENST00000598714	CPT1C	49676468	49677519	Alpha_58768	openGene2openGene	VIT
metabolic	Panc_Alpha	rs11675538	chr2	65431010	rs12993075	ENSG00000273763	ENST00000688491	ENSG00000273763	65430543	65431731	Alpha_62729	openGene2openGene	UC
metabolic	Panc_Alpha	rs4690229	chr4	973551	rs113075206	ENSG00000127419	ENST00000514546	TMEM175	972842	974008	Alpha_86999	openGene2openGene	SLE
metabolic	Panc_Alpha	rs4899260	chr14	68816828	rs4899262	ENSG00000072121	ENST00000554557	ZFYVE26	68816170	68817190	Alpha_37458	ocr2openGene	CEL
metabolic	Panc_Alpha	rs1860545	chr12	6341779	rs767455	ENSG00000111641	ENST00000620535	NOP2	6341285	6342411	Alpha_24832	openGene2openGene	AS
metabolic	Panc_Alpha	rs4899260	chr14	68816828	rs4899262	ENSG00000072121	ENST00000677026	ZFYVE26	68816170	68817190	Alpha_37458	ocr2openGene	CEL
metabolic	Panc_Alpha	rs1048990	chr14	35122110	rs28365850	ENSG00000100902	ENST00000554961	PSMA6	35121445	35123221	Alpha_36000	openGene2openGene	ALG
metabolic	Panc_Alpha	rs2066819	chr12	56333921	rs80317430	ENSG00000135423	ENST00000311966	GLS2	56333070	56334678	Alpha_27085	openGene2openGene	PSO
metabolic	Panc_Alpha	rs3197999	chr3	49358324	rs1800668	ENSG00000283189	ENST00000485108	ENSG00000283189	49357692	49359051	Alpha_79781	openGene2openGene	IBD
metabolic	Panc_Alpha	rs663743	chr11	64285685	rs887314	ENSG00000173264	ENST00000536282	GPR137	64284349	64286161	Alpha_20828	openGene2openGene	T1D
metabolic	Panc_Alpha	rs10936599	chr3	169769649	rs12637184	ENSG00000085274	ENST00000349841	MYNN	169769452	169770000	Alpha_85348	openGene2openGene	CEL
metabolic	Panc_Alpha	rs2304206	chr19	49665670	rs2304205	ENSG00000142541	ENST00000476268	RPL13A	49664346	49666215	Alpha_58766	openGene2openGene	VIT
metabolic	Panc_Alpha	rs13018977	chr2	241316415	rs13006939	ENSG00000006607	ENST00000478489	FARP2	241314888	241316854	Alpha_70135	openGene2openGene	T1D
metabolic	Panc_Alpha	rs112006329	chr11	575408	rs56333810	ENSG00000099849	ENST00000454668	RASSF7	575333	576771	Alpha_17974	openGene2openGene	SLE
metabolic	Panc_Alpha	rs1048990	chr14	35122110	rs28365850	ENSG00000100883	ENST00000678519	SRP54	35121445	35123221	Alpha_36000	openGene2openGene	ALG
metabolic	Panc_Alpha	rs9611565	chr22	41413633	rs202635	ENSG00000100412	ENST00000677007	ACO2	41413455	41414381	Alpha_76737	ocr2openGene	VIT
metabolic	Panc_Alpha	rs7552167	chr1	24187278	rs4090311	ENSG00000133226	ENST00000490543	SRRM1	24186674	24188215	Alpha_1641	openGene2openGene	PSO
metabolic	Panc_Alpha	rs766751473	chr5	132464269	rs2706336	ENSG00000283782	ENST00000638568	ENSG00000283782	132464124	132465375	Alpha_99660	ocr2openGene	T1D
metabolic	Panc_Alpha	rs3197999	chr3	50292395	rs1076872	ENSG00000114737	ENST00000348721	CISH	50291716	50292948	Alpha_79865	openGene2openGene	IBD
metabolic	Panc_Alpha	rs79157249	chr11	118917808	rs73575424	ENSG00000264211	ENST00000581627	MIR4492	118917719	118918761	Alpha_23535	ocr2openGene	CRO
metabolic	Panc_Alpha	rs36014129	chr6	26199675	rs34961555	ENSG00000278705	ENST00000377745	H4C2	26198981	26200005	Alpha_104012	openGene2openGene	SLE
metabolic	Panc_Alpha	rs13018977	chr2	241316415	rs13006939	ENSG00000122085	ENST00000401626	MTERF4	241314888	241316854	Alpha_70135	openGene2openGene	T1D
metabolic	Panc_Alpha	rs1048990	chr14	35122110	rs28365850	ENSG00000100883	ENST00000678836	SRP54	35121445	35123221	Alpha_36000	openGene2openGene	ALG
metabolic	Panc_Alpha	rs508970	chr11	61130440	rs7876	ENSG00000167987	ENST00000535818	VPS37C	61129744	61130858	Alpha_20529	ocr2openGene	RA
metabolic	Panc_Alpha	rs3197999	chr3	49358927	rs3811699	ENSG00000173402	ENST00000418588	DAG1	49357692	49359051	Alpha_79781	openGene2openGene	IBD
metabolic	Panc_Alpha	rs3197999	chr3	50299601	rs34136796	ENSG00000214706	ENST00000417626	IFRD2	50298960	50300451	Alpha_79866	openGene2openGene	IBD
metabolic	Panc_Alpha	rs3197999	chr3	49358927	rs3811699	ENSG00000188315	ENST00000436325	C3orf62	49357692	49359051	Alpha_79781	openGene2openGene	IBD
metabolic	Panc_Alpha	rs2066819	chr12	56333921	rs80317430	ENSG00000166888	ENST00000556259	STAT6	56333070	56334678	Alpha_27085	openGene2openGene	PSO
metabolic	Panc_Alpha	rs5758343	chr22	41381311	rs2234053	ENSG00000100412	ENST00000678269	ACO2	41380649	41383536	Alpha_76733	openGene2openGene	ALG
metabolic	Panc_Alpha	rs7679	chr20	45934368	rs1057208	ENSG00000064601	ENST00000607212	CTSA	45933510	45936018	Alpha_72793	openGene2openGene	SLE
metabolic	Panc_Alpha	rs574384	chr1	35641909	rs676614	ENSG00000142687	ENST00000482929	KIAA0319L	35641343	35642407	Alpha_2424	openGene2openGene	T1D
metabolic	Panc_Alpha	rs12421615	chr11	64285685	rs887314	ENSG00000182450	ENST00000539216	KCNK4	64284349	64286161	Alpha_20828	openGene2openGene	VIT
metabolic	Panc_Alpha	rs12421615	chr11	64284975	rs2510066	ENSG00000182450	ENST00000539216	KCNK4	64284349	64286161	Alpha_20828	openGene2openGene	VIT
metabolic	Panc_Alpha	rs63406760	chr12	123364549	rs7485502	ENSG00000111328	ENST00000542174	CDK2AP1	123363584	123366117	Alpha_30295	openGene2openGene	ALG
metabolic	Panc_Alpha	rs78865465	chr12	55974117	rs75639074	ENSG00000197728	ENST00000356464	RPS26	55973152	55974754	Alpha_27048	openGene2openGene	T1D
metabolic	Panc_Alpha	rs6889239	chr5	151081488	rs960709	ENSG00000145901	ENST00000610535	TNIP1	151080430	151081523	Alpha_101002	openGene2openGene	SLE
metabolic	Panc_Alpha	rs444210	chr6	166957500	rs2149084	ENSG00000213066	ENST00000476078	CEP43	166955697	166957743	Alpha_110799	openGene2openGene	CRO
metabolic	Panc_Alpha	rs5758343	chr22	41381237	rs2234052	ENSG00000100412	ENST00000677532	ACO2	41380649	41383536	Alpha_76733	openGene2openGene	ALG
metabolic	Panc_Alpha	rs1701704	chr12	55996852	rs705702	ENSG00000139531	ENST00000356124	SUOX	55996292	55997721	Alpha_27051	openGene2openGene	T1D
metabolic	Panc_Alpha	rs10936599	chr3	169769649	rs12637184	ENSG00000085276	ENST00000475754	MECOM	169769452	169770000	Alpha_85348	openGene2openGene	CEL
metabolic	Panc_Alpha	rs11675538	chr2	65431010	rs12993075	ENSG00000204929	ENST00000606978	ENSG00000204929	65430543	65431731	Alpha_62729	openGene2openGene	UC
metabolic	Panc_Alpha	rs10936599	chr3	169769713	rs9811216	ENSG00000085276	ENST00000475754	MECOM	169769452	169770000	Alpha_85348	openGene2openGene	CEL
metabolic	Panc_Alpha	rs7708392	chr5	151081488	rs960709	ENSG00000197043	ENST00000517677	ANXA6	151080430	151081523	Alpha_101002	openGene2openGene	SLE
metabolic	Panc_Alpha	rs5758343	chr22	41381554	rs9607799	ENSG00000100410	ENST00000491254	PHF5A	41380649	41383536	Alpha_76733	openGene2openGene	ALG
metabolic	Panc_Alpha	rs3197999	chr3	50299601	rs34136796	ENSG00000214706	ENST00000468737	IFRD2	50298960	50300451	Alpha_79866	openGene2openGene	IBD
metabolic	Panc_Alpha	rs1048990	chr14	35122110	rs28365850	ENSG00000100883	ENST00000555557	SRP54	35121445	35123221	Alpha_36000	openGene2openGene	ALG
metabolic	Panc_Alpha	rs1048990	chr14	35122110	rs28365850	ENSG00000100883	ENST00000555317	SRP54	35121445	35123221	Alpha_36000	openGene2openGene	ALG
metabolic	Panc_Alpha	rs12720356	chr19	10380329	rs2304257	ENSG00000161847	ENST00000617231	RAVER1	10380270	10381167	Alpha_56346	openGene2openGene	PSO
metabolic	Panc_Alpha	rs11221332	chr11	128522042	rs61907765	ENSG00000289398	ENST00000691497	ENSG00000289398	128521942	128523082	Alpha_24037	openGene2openGene	CEL
metabolic	Panc_Alpha	rs28449958	chr16	28864161	rs7193733	ENSG00000260442	ENST00000691192	ATP2A1-AS1	28863154	28864340	Alpha_44643	openGene2openGene	IBD
metabolic	Panc_Alpha	rs78865465	chr12	55974117	rs75639074	ENSG00000257390	ENST00000546837	ENSG00000257390	55973152	55974754	Alpha_27048	openGene2openGene	T1D
metabolic	Panc_Alpha	rs10849448	chr12	6384185	rs10849448	ENSG00000010292	ENST00000539084	NCAPD2	6383285	6384812	Alpha_24839	openGene2openGene	JIA
metabolic	Panc_Alpha	rs12445568	chr16	30957268	rs4889599	ENSG00000140691	ENST00000563544	ARMC5	30957164	30958671	Alpha_44779	openGene2openGene	PSO
metabolic	Panc_Alpha	rs4810485	chr20	46118343	rs1883832	ENSG00000080189	ENST00000481809	SLC35C2	46117934	46118667	Alpha_72813	openGene2openGene	MS
metabolic	Panc_Alpha	rs2017445	chr12	56080595	rs3741499	ENSG00000185664	ENST00000549418	PMEL	56079125	56080669	Alpha_27060	openGene2openGene	VIT
metabolic	Panc_Alpha	rs2017445	chr12	55996580	rs772920	ENSG00000135441	ENST00000548556	BLOC1S1	55996292	55997721	Alpha_27051	openGene2openGene	VIT
metabolic	Panc_Alpha	rs2017445	chr12	56080595	rs3741499	ENSG00000185664	ENST00000550464	PMEL	56079125	56080669	Alpha_27060	openGene2openGene	VIT
metabolic	Panc_Alpha	rs6889239	chr5	151081488	rs960709	ENSG00000197043	ENST00000377751	ANXA6	151080430	151081523	Alpha_101002	openGene2openGene	SLE
metabolic	Panc_Alpha	rs112006329	chr11	575800	rs34793529	ENSG00000247095	ENST00000500447	MIR210HG	575333	576771	Alpha_17974	openGene2openGene	SLE
metabolic	Panc_Alpha	rs1048990	chr14	35122110	rs28365850	ENSG00000100883	ENST00000678963	SRP54	35121445	35123221	Alpha_36000	openGene2openGene	ALG
metabolic	Panc_Alpha	rs2066819	chr12	56333921	rs80317430	ENSG00000135423	ENST00000479952	GLS2	56333070	56334678	Alpha_27085	openGene2openGene	PSO
metabolic	Panc_Alpha	rs9611565	chr22	41414166	rs132920	ENSG00000100412	ENST00000677532	ACO2	41413455	41414381	Alpha_76737	ocr2openGene	VIT
metabolic	Panc_Alpha	rs2066819	chr12	56334353	rs79824801	ENSG00000166888	ENST00000651176	STAT6	56333070	56334678	Alpha_27085	openGene2openGene	PSO
metabolic	Panc_Alpha	rs4810485	chr20	46118343	rs1883832	ENSG00000124140	ENST00000454036	SLC12A5	46117934	46118667	Alpha_72813	openGene2openGene	MS
metabolic	Panc_Alpha	rs773125	chr12	56007301	rs10876864	ENSG00000197728	ENST00000552361	RPS26	56007052	56008485	Alpha_27053	openGene2openGene	RA
metabolic	Panc_Alpha	rs243332	chr16	11255821	rs243332	ENSG00000182108	ENST00000570440	DEXI	11254989	11257724	Alpha_44024	openGene2openGene	CRO
metabolic	Panc_Alpha	rs7708392	chr5	151081488	rs960709	ENSG00000145901	ENST00000518977	TNIP1	151080430	151081523	Alpha_101002	openGene2openGene	SLE
metabolic	Panc_Alpha	rs7132277	chr12	123043858	rs655293	ENSG00000111325	ENST00000538755	OGFOD2	123043488	123044152	Alpha_30254	ocr2openGene	MS
metabolic	Panc_Alpha	rs1860545	chr12	6341779	rs767455	ENSG00000111641	ENST00000382421	NOP2	6341285	6342411	Alpha_24832	openGene2openGene	AS
metabolic	Panc_Alpha	rs508970	chr11	61129867	rs10897141	ENSG00000167987	ENST00000536000	VPS37C	61129744	61130858	Alpha_20529	ocr2openGene	RA
metabolic	Panc_Alpha	rs7723899	chr5	96936716	rs2548224	ENSG00000247121	ENST00000669694	ENSG00000247121	96936698	96937159	Alpha_98412	openGene2openGene	CRO
metabolic	Panc_Alpha	rs1048990	chr14	35122110	rs28365850	ENSG00000100883	ENST00000677561	SRP54	35121445	35123221	Alpha_36000	openGene2openGene	ALG
metabolic	Panc_Alpha	rs2910686	chr5	96936716	rs2548224	ENSG00000247121	ENST00000665421	ENSG00000247121	96936698	96937159	Alpha_98412	openGene2openGene	PSO
metabolic	Panc_Alpha	rs6889239	chr5	151081488	rs960709	ENSG00000197043	ENST00000519644	ANXA6	151080430	151081523	Alpha_101002	openGene2openGene	SLE
metabolic	Panc_Alpha	rs1860545	chr12	6341779	rs767455	ENSG00000111641	ENST00000545915	NOP2	6341285	6342411	Alpha_24832	openGene2openGene	AS
metabolic	Panc_Alpha	rs63406760	chr12	123142435	rs1106240	ENSG00000111325	ENST00000545056	OGFOD2	123141860	123142497	Alpha_30276	ocr2openGene	ALG
metabolic	Panc_Alpha	rs36014129	chr6	26021644	rs41266779	ENSG00000272462	ENST00000660716	ENSG00000272462	26020436	26022483	Alpha_103989	openGene2openGene	SLE
metabolic	Panc_Alpha	rs10936599	chr3	169769649	rs12637184	ENSG00000085276	ENST00000484519	MECOM	169769452	169770000	Alpha_85348	openGene2openGene	CEL
metabolic	Panc_Alpha	rs79157249	chr11	118917808	rs73575424	ENSG00000118181	ENST00000527791	RPS25	118917719	118918761	Alpha_23535	ocr2openGene	CRO
metabolic	Panc_Alpha	rs2017445	chr12	56041720	rs705705	ENSG00000185664	ENST00000549233	PMEL	56041250	56042459	Alpha_27058	openGene2openGene	VIT
metabolic	Panc_Alpha	rs10883723	chr10	102503918	rs3818470	ENSG00000272933	ENST00000607967	TRIM8-DT	102503859	102504281	Alpha_16492	openGene2openGene	ALG
metabolic	Panc_Alpha	rs11246217	chr11	575800	rs34793529	ENSG00000099849	ENST00000454668	RASSF7	575333	576771	Alpha_17974	openGene2openGene	SLE
metabolic	Panc_Alpha	rs60131261	chr6	29975401	rs6903753	ENSG00000231074	ENST00000670397	HCG18	29975198	29976118	Alpha_104190	openGene2openGene	VIT
metabolic	Panc_Alpha	rs694739	chr11	64285685	rs887314	ENSG00000002330	ENST00000394531	BAD	64284349	64286161	Alpha_20828	openGene2openGene	MS
metabolic	Panc_Alpha	rs10883723	chr10	102502871	rs2296590	ENSG00000107872	ENST00000369956	FBXL15	102501884	102503270	Alpha_16491	openGene2openGene	ALG
metabolic	Panc_Alpha	rs3197999	chr3	50443604	rs11917269	ENSG00000007402	ENST00000266039	CACNA2D2	50443023	50443624	Alpha_79891	ocr2openGene	IBD
metabolic	Panc_Alpha	rs9611565	chr22	41414166	rs132920	ENSG00000100412	ENST00000678269	ACO2	41413455	41414381	Alpha_76737	ocr2openGene	VIT
metabolic	Panc_Alpha	rs112006329	chr11	575800	rs34793529	ENSG00000247095	ENST00000688898	MIR210HG	575333	576771	Alpha_17974	openGene2openGene	SLE
metabolic	Panc_Alpha	rs13205210	chr6	34887971	rs1051115	ENSG00000064999	ENST00000649117	ANKS1A	34887704	34888617	Alpha_104609	openGene2openGene	SLE
metabolic	Panc_Alpha	rs13018977	chr2	241316415	rs13006939	ENSG00000122085	ENST00000434791	MTERF4	241314888	241316854	Alpha_70135	openGene2openGene	T1D
metabolic	Panc_Alpha	rs4690229	chr4	987108	rs11248061	ENSG00000145214	ENST00000509465	DGKQ	986692	987857	Alpha_87001	openGene2openGene	SLE
metabolic	Panc_Alpha	rs2017445	chr12	55996852	rs59877680	ENSG00000135441	ENST00000551926	BLOC1S1	55996292	55997721	Alpha_27051	openGene2openGene	VIT
metabolic	Panc_Alpha	rs2017445	chr12	56080595	rs3741499	ENSG00000185664	ENST00000546543	PMEL	56079125	56080669	Alpha_27060	openGene2openGene	VIT
metabolic	Panc_Alpha	rs11246217	chr11	575408	rs56333810	ENSG00000099849	ENST00000397582	RASSF7	575333	576771	Alpha_17974	openGene2openGene	SLE
metabolic	Panc_Alpha	rs12445568	chr16	30985550	rs12443808	ENSG00000260267	ENST00000564629	ENSG00000260267	30984964	30985949	Alpha_44780	openGene2openGene	PSO
metabolic	Panc_Alpha	rs2066819	chr12	56334216	rs2371494	ENSG00000166888	ENST00000538913	STAT6	56333070	56334678	Alpha_27085	openGene2openGene	PSO
metabolic	Panc_Alpha	rs10883723	chr10	102502871	rs2296590	ENSG00000059915	ENST00000492902	PSD	102501884	102503270	Alpha_16491	openGene2openGene	ALG
metabolic	Panc_Alpha	rs7552167	chr1	24187278	rs4090311	ENSG00000133226	ENST00000374389	SRRM1	24186674	24188215	Alpha_1641	openGene2openGene	PSO
metabolic	Panc_Alpha	rs3197999	chr3	49358324	rs1800668	ENSG00000173402	ENST00000541308	DAG1	49357692	49359051	Alpha_79781	openGene2openGene	IBD
metabolic	Panc_Alpha	rs574384	chr1	35641909	rs676614	ENSG00000142687	ENST00000478463	KIAA0319L	35641343	35642407	Alpha_2424	openGene2openGene	T1D
metabolic	Panc_Alpha	rs1453560	chr17	39739722	rs9896940	ENSG00000161395	ENST00000309862	PGAP3	39737585	39740013	Alpha_49291	openGene2openGene	SLE
metabolic	Panc_Alpha	rs1048990	chr14	35122110	rs28365850	ENSG00000100883	ENST00000555746	SRP54	35121445	35123221	Alpha_36000	openGene2openGene	ALG
metabolic	Panc_Alpha	rs12720356	chr19	10380329	rs2304257	ENSG00000161847	ENST00000611074	RAVER1	10380270	10381167	Alpha_56346	openGene2openGene	PSO
metabolic	Panc_Alpha	rs12421615	chr11	64285685	rs887314	ENSG00000173264	ENST00000411458	GPR137	64284349	64286161	Alpha_20828	openGene2openGene	VIT
metabolic	Panc_Alpha	rs12421615	chr11	64285685	rs887314	ENSG00000173264	ENST00000377702	GPR137	64284349	64286161	Alpha_20828	openGene2openGene	VIT
metabolic	Panc_Alpha	rs112006329	chr11	575408	rs56333810	ENSG00000247095	ENST00000528245	MIR210HG	575333	576771	Alpha_17974	openGene2openGene	SLE
metabolic	Panc_Alpha	rs7723899	chr5	96936824	rs3842058	ENSG00000247121	ENST00000665723	ENSG00000247121	96936698	96937159	Alpha_98412	openGene2openGene	CRO
metabolic	Panc_Alpha	rs11246217	chr11	575800	rs34793529	ENSG00000247095	ENST00000688743	MIR210HG	575333	576771	Alpha_17974	openGene2openGene	SLE
metabolic	Panc_Alpha	rs11611029	chr12	55974294	rs11171710	ENSG00000123374	ENST00000354056	CDK2	55973152	55974754	Alpha_27048	openGene2openGene	HT
metabolic	Panc_Alpha	rs3197999	chr3	49358324	rs1800668	ENSG00000173402	ENST00000418588	DAG1	49357692	49359051	Alpha_79781	openGene2openGene	IBD
metabolic	Panc_Alpha	rs11204896	chr1	151820508	rs11578418	ENSG00000143436	ENST00000467306	MRPL9	151820394	151820743	Alpha_6771	ocr2openGene	ALG
metabolic	Panc_Alpha	rs1056198	chr20	49917039	rs3787331	ENSG00000177410	ENST00000326677	ZFAS1	49915512	49917347	Alpha_73081	openGene2openGene	PSO
metabolic	Panc_Alpha	rs7552167	chr1	24187123	rs78312791	ENSG00000133226	ENST00000596378	SRRM1	24186674	24188215	Alpha_1641	openGene2openGene	PSO
metabolic	Panc_Alpha	rs9611565	chr22	41413633	rs202635	ENSG00000100410	ENST00000216252	PHF5A	41413455	41414381	Alpha_76737	ocr2openGene	VIT
metabolic	Panc_Alpha	rs2910686	chr5	96936716	rs2548224	ENSG00000247121	ENST00000663822	ENSG00000247121	96936698	96937159	Alpha_98412	openGene2openGene	PSO
metabolic	Panc_Alpha	rs1887428	chr9	4984530	rs1887428	ENSG00000106993	ENST00000381858	CDC37L1	4984399	4985850	Alpha_125226	openGene2openGene	IBD
metabolic	Panc_Alpha	rs60131261	chr6	29975504	rs2071568	ENSG00000231074	ENST00000670397	HCG18	29975198	29976118	Alpha_104190	openGene2openGene	VIT
metabolic	Panc_Alpha	rs112006329	chr11	575800	rs34793529	ENSG00000099849	ENST00000454668	RASSF7	575333	576771	Alpha_17974	openGene2openGene	SLE
metabolic	Panc_Alpha	rs444210	chr6	166957483	rs2149083	ENSG00000285730	ENST00000649589	ENSG00000285730	166955697	166957743	Alpha_110799	openGene2openGene	CRO
metabolic	Panc_Alpha	rs34659678	chr6	111567337	rs34659678	ENSG00000056972	ENST00000340026	TRAF3IP2	111566684	111567465	Alpha_107824	openGene2openGene	IBD
metabolic	Panc_Alpha	rs4690229	chr4	973657	rs13137144	ENSG00000127419	ENST00000515740	TMEM175	972842	974008	Alpha_86999	openGene2openGene	SLE
metabolic	Panc_Alpha	rs7679	chr20	45934368	rs1057208	ENSG00000064601	ENST00000677525	CTSA	45933510	45936018	Alpha_72793	openGene2openGene	SLE
metabolic	Panc_Alpha	rs9611565	chr22	41413619	rs202634	ENSG00000100412	ENST00000678819	ACO2	41413455	41414381	Alpha_76737	ocr2openGene	VIT
metabolic	Panc_Alpha	rs34835	chr16	28554346	rs7191618	ENSG00000261832	ENST00000635887	ENSG00000261832	28553790	28554817	Alpha_44632	openGene2openGene	T1D
metabolic	Panc_Alpha	rs3197999	chr3	50299601	rs34136796	ENSG00000214706	ENST00000484043	IFRD2	50298960	50300451	Alpha_79866	openGene2openGene	IBD
metabolic	Panc_Alpha	rs2304206	chr19	49665763	rs2304204	ENSG00000142541	ENST00000678713	RPL13A	49664346	49666215	Alpha_58766	openGene2openGene	VIT
metabolic	Panc_Alpha	rs60131261	chr6	29975401	rs6903753	ENSG00000231074	ENST00000602861	HCG18	29975198	29976118	Alpha_104190	openGene2openGene	VIT
metabolic	Panc_Alpha	rs2066819	chr12	56360038	rs2066818	ENSG00000135473	ENST00000547572	PAN2	56359983	56360842	Alpha_27087	openGene2openGene	PSO
metabolic	Panc_Alpha	rs2304206	chr19	49665670	rs2304205	ENSG00000142541	ENST00000678713	RPL13A	49664346	49666215	Alpha_58766	openGene2openGene	VIT
metabolic	Panc_Alpha	rs2066819	chr12	56334216	rs2371494	ENSG00000166888	ENST00000555849	STAT6	56333070	56334678	Alpha_27085	openGene2openGene	PSO
metabolic	Panc_Alpha	rs2066819	chr12	56334474	chr12:56334474:GA:G	ENSG00000166888	ENST00000555849	STAT6	56333070	56334678	Alpha_27085	openGene2openGene	PSO
metabolic	Panc_Alpha	rs2066819	chr12	56334474	chr12:56334474:GA:G	ENSG00000166888	ENST00000300134	STAT6	56333070	56334678	Alpha_27085	openGene2openGene	PSO
metabolic	Panc_Alpha	rs4690229	chr4	973657	rs13137144	ENSG00000145214	ENST00000510286	DGKQ	972842	974008	Alpha_86999	openGene2openGene	SLE
metabolic	Panc_Alpha	rs2910686	chr5	96936824	rs3842058	ENSG00000247121	ENST00000655392	ENSG00000247121	96936698	96937159	Alpha_98412	openGene2openGene	PSO
metabolic	Panc_Alpha	rs3197999	chr3	49358324	rs1800668	ENSG00000173402	ENST00000421560	DAG1	49357692	49359051	Alpha_79781	openGene2openGene	IBD
metabolic	Panc_Alpha	rs7679	chr20	45934368	rs1057208	ENSG00000064601	ENST00000684198	CTSA	45933510	45936018	Alpha_72793	openGene2openGene	SLE
metabolic	Panc_Alpha	rs2304206	chr19	49665614	rs2304206	ENSG00000142541	ENST00000678187	RPL13A	49664346	49666215	Alpha_58766	openGene2openGene	VIT
metabolic	Panc_Alpha	rs3197999	chr3	49358324	rs1800668	ENSG00000188315	ENST00000424960	C3orf62	49357692	49359051	Alpha_79781	openGene2openGene	IBD
metabolic	Panc_Alpha	rs3197999	chr3	48685869	rs6792510	ENSG00000068745	ENST00000432678	IP6K2	48685548	48686650	Alpha_79730	openGene2openGene	IBD
metabolic	Panc_Alpha	rs4810485	chr20	46118343	rs1883832	ENSG00000124140	ENST00000428198	SLC12A5	46117934	46118667	Alpha_72813	openGene2openGene	MS
metabolic	Panc_Alpha	rs9611565	chr22	41413619	rs202634	ENSG00000100412	ENST00000677153	ACO2	41413455	41414381	Alpha_76737	ocr2openGene	VIT
metabolic	Panc_Alpha	rs112006329	chr11	575408	rs56333810	ENSG00000185507	ENST00000525750	IRF7	575333	576771	Alpha_17974	openGene2openGene	SLE
metabolic	Panc_Alpha	rs1048990	chr14	35122110	rs28365850	ENSG00000100883	ENST00000546080	SRP54	35121445	35123221	Alpha_36000	openGene2openGene	ALG
metabolic	Panc_Alpha	rs2038255	chr14	35122110	rs28365850	ENSG00000100902	ENST00000622405	PSMA6	35121445	35123221	Alpha_36000	openGene2openGene	ECZ
metabolic	Panc_Alpha	rs3197999	chr3	49358927	rs3811699	ENSG00000173402	ENST00000539901	DAG1	49357692	49359051	Alpha_79781	openGene2openGene	IBD
metabolic	Panc_Alpha	rs12445568	chr16	30958236	rs62055866	ENSG00000140691	ENST00000457010	ARMC5	30957164	30958671	Alpha_44779	openGene2openGene	PSO
metabolic	Panc_Alpha	rs12445568	chr16	30958236	rs62055866	ENSG00000140691	ENST00000564900	ARMC5	30957164	30958671	Alpha_44779	openGene2openGene	PSO
metabolic	Panc_Alpha	rs12421615	chr11	64284975	rs2510066	ENSG00000182450	ENST00000422670	KCNK4	64284349	64286161	Alpha_20828	openGene2openGene	VIT
metabolic	Panc_Alpha	rs2304206	chr19	49677009	rs975484	ENSG00000169169	ENST00000598396	CPT1C	49676468	49677519	Alpha_58768	openGene2openGene	VIT
metabolic	Panc_Alpha	rs7723899	chr5	96936824	rs3842058	ENSG00000247121	ENST00000655392	ENSG00000247121	96936698	96937159	Alpha_98412	openGene2openGene	CRO
metabolic	Panc_Alpha	rs1860545	chr12	6341779	rs767455	ENSG00000111641	ENST00000541778	NOP2	6341285	6342411	Alpha_24832	openGene2openGene	AS
metabolic	Panc_Alpha	rs60131261	chr6	29850382	rs4711200	ENSG00000204623	ENST00000452229	ZNRD1ASP	29850252	29850588	Alpha_104181	openGene2openGene	VIT
metabolic	Panc_Alpha	rs11246217	chr11	575408	rs56333810	ENSG00000099849	ENST00000454668	RASSF7	575333	576771	Alpha_17974	openGene2openGene	SLE
metabolic	Panc_Alpha	rs9611565	chr22	41413619	rs202634	ENSG00000100412	ENST00000396512	ACO2	41413455	41414381	Alpha_76737	ocr2openGene	VIT
metabolic	Panc_Alpha	rs4239702	chr20	46118343	rs1883832	ENSG00000080189	ENST00000317734	SLC35C2	46117934	46118667	Alpha_72813	openGene2openGene	RA
metabolic	Panc_Alpha	rs112006329	chr11	575800	rs34793529	ENSG00000099849	ENST00000431809	RASSF7	575333	576771	Alpha_17974	openGene2openGene	SLE
metabolic	Panc_Alpha	rs11246217	chr11	575800	rs34793529	ENSG00000099849	ENST00000431809	RASSF7	575333	576771	Alpha_17974	openGene2openGene	SLE
metabolic	Panc_Alpha	rs7130753	chr11	111699207	rs10502147	ENSG00000137713	ENST00000393055	PPP2R1B	111698955	111699228	Alpha_22998	ocr2openGene	ALG
metabolic	Panc_Alpha	rs5758343	chr22	41554171	rs9611611	ENSG00000100410	ENST00000216252	PHF5A	41554144	41554351	Alpha_76754	ocr2openGene	ALG
metabolic	Panc_Alpha	rs2017445	chr12	56041628	rs705704	ENSG00000111540	ENST00000549505	RAB5B	56041250	56042459	Alpha_27058	openGene2openGene	VIT
metabolic	Panc_Alpha	rs7130753	chr11	111699207	rs10502147	ENSG00000137713	ENST00000341980	PPP2R1B	111698955	111699228	Alpha_22998	ocr2openGene	ALG
metabolic	Panc_Alpha	rs63406760	chr12	123142469	rs1106241	ENSG00000111325	ENST00000536615	OGFOD2	123141860	123142497	Alpha_30276	ocr2openGene	ALG
metabolic	Panc_Alpha	rs3197999	chr3	49674864	rs11130213	ENSG00000183763	ENST00000489948	TRAIP	49673422	49674883	Alpha_79810	openGene2openGene	IBD
metabolic	Panc_Alpha	rs3197999	chr3	49358927	rs3811699	ENSG00000067560	ENST00000676712	RHOA	49357692	49359051	Alpha_79781	openGene2openGene	IBD
metabolic	Panc_Alpha	rs2017445	chr12	56041628	rs705704	ENSG00000111540	ENST00000360299	RAB5B	56041250	56042459	Alpha_27058	openGene2openGene	VIT
metabolic	Panc_Alpha	rs5758343	chr22	41381237	rs2234052	ENSG00000100412	ENST00000678819	ACO2	41380649	41383536	Alpha_76733	openGene2openGene	ALG
metabolic	Panc_Alpha	rs4976646	chr5	177363161	rs67111717	ENSG00000169223	ENST00000513877	LMAN2	177362543	177363611	Alpha_102343	ocr2openGene	MS
metabolic	Panc_Alpha	rs112006329	chr11	575408	rs56333810	ENSG00000247095	ENST00000534540	MIR210HG	575333	576771	Alpha_17974	openGene2openGene	SLE
metabolic	Panc_Alpha	rs149010539	chr3	49673997	chr3:49711430	ENSG00000226913	ENST00000421598	BSN-DT	49673422	49674883	Alpha_79810	openGene2openGene	CRO
metabolic	Panc_Alpha	rs773125	chr12	56042145	rs1131017	ENSG00000065361	ENST00000546884	ERBB3	56041250	56042459	Alpha_27058	openGene2openGene	RA
metabolic	Panc_Alpha	rs11246217	chr11	575800	rs34793529	ENSG00000099849	ENST00000397583	RASSF7	575333	576771	Alpha_17974	openGene2openGene	SLE
metabolic	Panc_Alpha	rs9611565	chr22	41413619	rs202634	ENSG00000100412	ENST00000471094	ACO2	41413455	41414381	Alpha_76737	ocr2openGene	VIT
metabolic	Panc_Alpha	rs7679	chr20	45934368	rs1057208	ENSG00000064601	ENST00000677394	CTSA	45933510	45936018	Alpha_72793	openGene2openGene	SLE
metabolic	Panc_Alpha	rs7130753	chr11	111699207	rs10502147	ENSG00000137713	ENST00000426998	PPP2R1B	111698955	111699228	Alpha_22998	ocr2openGene	ALG
metabolic	Panc_Alpha	rs7512552	chr1	150487216	rs3840449	ENSG00000163125	ENST00000401000	RPRD2	150487122	150487767	Alpha_6642	openGene2openGene	ECZ
metabolic	Panc_Alpha	rs7187776	chr16	28824884	rs4451951	ENSG00000177548	ENST00000567483	RABEP2	28823734	28824890	Alpha_44641	openGene2openGene	T1D
metabolic	Panc_Alpha	rs7679	chr20	45934368	rs1057208	ENSG00000064601	ENST00000354880	CTSA	45933510	45936018	Alpha_72793	openGene2openGene	SLE
metabolic	Panc_Alpha	rs13018977	chr2	241316415	rs13006939	ENSG00000122085	ENST00000464344	MTERF4	241314888	241316854	Alpha_70135	openGene2openGene	T1D
metabolic	Panc_Alpha	rs36014129	chr6	26044636	rs35506517	ENSG00000278705	ENST00000377745	H4C2	26043326	26045651	Alpha_103993	openGene2openGene	SLE
metabolic	Panc_Alpha	rs2066819	chr12	56333921	rs80317430	ENSG00000166888	ENST00000554764	STAT6	56333070	56334678	Alpha_27085	openGene2openGene	PSO
metabolic	Panc_Alpha	rs7204270	chr16	30183519	rs930392	ENSG00000179918	ENST00000478753	SEPHS2	30182783	30183900	Alpha_44718	openGene2openGene	MS
metabolic	Panc_Alpha	rs11246217	chr11	575408	rs56333810	ENSG00000247095	ENST00000500447	MIR210HG	575333	576771	Alpha_17974	openGene2openGene	SLE
metabolic	Panc_Alpha	rs2304206	chr19	49677009	rs975484	ENSG00000169169	ENST00000598293	CPT1C	49676468	49677519	Alpha_58768	openGene2openGene	VIT
metabolic	Panc_Alpha	rs112006329	chr11	575800	rs34793529	ENSG00000099849	ENST00000414138	RASSF7	575333	576771	Alpha_17974	openGene2openGene	SLE
metabolic	Panc_Alpha	rs5758343	chr22	41554224	rs76930421	ENSG00000100410	ENST00000216252	PHF5A	41554144	41554351	Alpha_76754	ocr2openGene	ALG
metabolic	Panc_Alpha	rs2017445	chr12	56041720	rs705705	ENSG00000111540	ENST00000360299	RAB5B	56041250	56042459	Alpha_27058	openGene2openGene	VIT
metabolic	Panc_Alpha	rs4976646	chr5	177363161	rs67111717	ENSG00000169223	ENST00000514458	LMAN2	177362543	177363611	Alpha_102343	ocr2openGene	MS
metabolic	Panc_Alpha	rs112006329	chr11	575408	rs56333810	ENSG00000099849	ENST00000524468	RASSF7	575333	576771	Alpha_17974	openGene2openGene	SLE
metabolic	Panc_Alpha	rs444210	chr6	166956409	rs1044059	ENSG00000227598	ENST00000444102	ENSG00000227598	166955697	166957743	Alpha_110799	openGene2openGene	CRO
metabolic	Panc_Alpha	rs2066819	chr12	56333921	rs80317430	ENSG00000257727	ENST00000551276	CNPY2	56333070	56334678	Alpha_27085	openGene2openGene	PSO
metabolic	Panc_Alpha	rs28449958	chr16	28863883	rs11864750	ENSG00000260442	ENST00000561547	ATP2A1-AS1	28863154	28864340	Alpha_44643	openGene2openGene	IBD
metabolic	Panc_Alpha	rs773125	chr12	56042145	rs1131017	ENSG00000065361	ENST00000549282	ERBB3	56041250	56042459	Alpha_27058	openGene2openGene	RA
metabolic	Panc_Alpha	rs4252665	chr17	39739722	rs9896940	ENSG00000161395	ENST00000579146	PGAP3	39737585	39740013	Alpha_49291	openGene2openGene	SLE
metabolic	Panc_Alpha	rs28411352	chr1	37794831	rs2306627	ENSG00000134690	ENST00000327331	CDCA8	37793829	37795318	Alpha_2552	openGene2openGene	RA
metabolic	Panc_Alpha	rs7679	chr20	45934368	rs1057208	ENSG00000064601	ENST00000678939	CTSA	45933510	45936018	Alpha_72793	openGene2openGene	SLE
metabolic	Panc_Alpha	rs2304206	chr19	49665614	rs2304206	ENSG00000142541	ENST00000678146	RPL13A	49664346	49666215	Alpha_58766	openGene2openGene	VIT
metabolic	Panc_Alpha	rs773125	chr12	56042145	rs1131017	ENSG00000065361	ENST00000550869	ERBB3	56041250	56042459	Alpha_27058	openGene2openGene	RA
metabolic	Panc_Alpha	rs63406760	chr12	123142435	rs1106240	ENSG00000111325	ENST00000536150	OGFOD2	123141860	123142497	Alpha_30276	ocr2openGene	ALG
metabolic	Panc_Alpha	rs1701704	chr12	55996580	rs772920	ENSG00000139531	ENST00000356124	SUOX	55996292	55997721	Alpha_27051	openGene2openGene	T1D
metabolic	Panc_Alpha	rs3197999	chr3	49358927	rs3811699	ENSG00000067560	ENST00000678200	RHOA	49357692	49359051	Alpha_79781	openGene2openGene	IBD
metabolic	Panc_Alpha	rs773125	chr12	56042145	rs1131017	ENSG00000065361	ENST00000549672	ERBB3	56041250	56042459	Alpha_27058	openGene2openGene	RA
metabolic	Panc_Alpha	rs4820827	chr22	29973819	rs3747150	ENSG00000100325	ENST00000453160	ASCC2	29973237	29974290	Alpha_75948	ocr2openGene	T1D
metabolic	Panc_Alpha	rs5758343	chr22	41469805	rs19573	ENSG00000100417	ENST00000414636	PMM1	41468536	41469810	Alpha_76744	openGene2openGene	ALG
metabolic	Panc_Alpha	rs112006329	chr11	575800	rs34793529	ENSG00000099849	ENST00000528736	RASSF7	575333	576771	Alpha_17974	openGene2openGene	SLE
metabolic	Panc_Alpha	rs9611565	chr22	41414166	rs132920	ENSG00000100410	ENST00000459687	PHF5A	41413455	41414381	Alpha_76737	ocr2openGene	VIT
metabolic	Panc_Alpha	rs7204270	chr16	30183519	rs930392	ENSG00000274904	ENST00000617969	ENSG00000274904	30182783	30183900	Alpha_44718	openGene2openGene	MS
metabolic	Panc_Alpha	rs7130753	chr11	111602364	rs59921976	ENSG00000137713	ENST00000531373	PPP2R1B	111601967	111603805	Alpha_22982	openGene2openGene	ALG
metabolic	Panc_Alpha	rs773125	chr12	56042145	rs1131017	ENSG00000135414	ENST00000546799	GDF11	56041250	56042459	Alpha_27058	openGene2openGene	RA
metabolic	Panc_Alpha	rs2017445	chr12	56041628	rs705704	ENSG00000111540	ENST00000553116	RAB5B	56041250	56042459	Alpha_27058	openGene2openGene	VIT
metabolic	Panc_Alpha	rs2017445	chr12	56041628	rs705704	ENSG00000111540	ENST00000448789	RAB5B	56041250	56042459	Alpha_27058	openGene2openGene	VIT
metabolic	Panc_Alpha	rs3197999	chr3	49358927	rs3811699	ENSG00000188315	ENST00000424960	C3orf62	49357692	49359051	Alpha_79781	openGene2openGene	IBD
metabolic	Panc_Alpha	rs2038255	chr14	35122110	rs28365850	ENSG00000100902	ENST00000556506	PSMA6	35121445	35123221	Alpha_36000	openGene2openGene	ECZ
metabolic	Panc_Alpha	rs2017445	chr12	56041720	rs705705	ENSG00000111540	ENST00000551459	RAB5B	56041250	56042459	Alpha_27058	openGene2openGene	VIT
metabolic	Panc_Alpha	rs3197999	chr3	50443604	rs11917269	ENSG00000007402	ENST00000424201	CACNA2D2	50443023	50443624	Alpha_79891	ocr2openGene	IBD
metabolic	Panc_Alpha	rs2038255	chr14	35122110	rs28365850	ENSG00000100902	ENST00000553688	PSMA6	35121445	35123221	Alpha_36000	openGene2openGene	ECZ
metabolic	Panc_Alpha	rs2017445	chr12	56080595	rs3741499	ENSG00000185664	ENST00000548803	PMEL	56079125	56080669	Alpha_27060	openGene2openGene	VIT
metabolic	Panc_Alpha	rs773125	chr12	56042145	rs1131017	ENSG00000065361	ENST00000551242	ERBB3	56041250	56042459	Alpha_27058	openGene2openGene	RA
metabolic	Panc_Alpha	rs2017445	chr12	56041720	rs705705	ENSG00000111540	ENST00000549915	RAB5B	56041250	56042459	Alpha_27058	openGene2openGene	VIT
metabolic	Panc_Alpha	rs4690229	chr4	973657	rs13137144	ENSG00000127419	ENST00000510493	TMEM175	972842	974008	Alpha_86999	openGene2openGene	SLE
metabolic	Panc_Alpha	rs13018977	chr2	241316415	rs13006939	ENSG00000122085	ENST00000241527	MTERF4	241314888	241316854	Alpha_70135	openGene2openGene	T1D
metabolic	Panc_Alpha	rs13018977	chr2	241316415	rs13006939	ENSG00000122085	ENST00000407095	MTERF4	241314888	241316854	Alpha_70135	openGene2openGene	T1D
metabolic	Panc_Alpha	rs1048990	chr14	35122110	rs28365850	ENSG00000100902	ENST00000554620	PSMA6	35121445	35123221	Alpha_36000	openGene2openGene	ALG
metabolic	Panc_Alpha	rs11246217	chr11	575408	rs56333810	ENSG00000185507	ENST00000527160	IRF7	575333	576771	Alpha_17974	openGene2openGene	SLE
metabolic	Panc_Alpha	rs5758343	chr22	41381237	rs2234052	ENSG00000100412	ENST00000396512	ACO2	41380649	41383536	Alpha_76733	openGene2openGene	ALG
metabolic	Panc_Alpha	rs574384	chr1	35641909	rs676614	ENSG00000142687	ENST00000492888	KIAA0319L	35641343	35642407	Alpha_2424	openGene2openGene	T1D
metabolic	Panc_Alpha	rs112006329	chr11	575408	rs56333810	ENSG00000099849	ENST00000397582	RASSF7	575333	576771	Alpha_17974	openGene2openGene	SLE
metabolic	Panc_Alpha	rs5758343	chr22	41383069	rs3788584	ENSG00000100412	ENST00000678269	ACO2	41380649	41383536	Alpha_76733	openGene2openGene	ALG
metabolic	Panc_Alpha	rs3197999	chr3	50443604	rs11917269	ENSG00000007402	ENST00000429770	CACNA2D2	50443023	50443624	Alpha_79891	ocr2openGene	IBD
metabolic	Panc_Alpha	rs2066819	chr12	56333921	rs80317430	ENSG00000166888	ENST00000538913	STAT6	56333070	56334678	Alpha_27085	openGene2openGene	PSO
metabolic	Panc_Alpha	rs444210	chr6	166957483	rs2149083	ENSG00000227598	ENST00000444102	ENSG00000227598	166955697	166957743	Alpha_110799	openGene2openGene	CRO
metabolic	Panc_Alpha	rs7679	chr20	45934368	rs1057208	ENSG00000064601	ENST00000191018	CTSA	45933510	45936018	Alpha_72793	openGene2openGene	SLE
metabolic	Panc_Alpha	rs9611565	chr22	41414166	rs132920	ENSG00000100412	ENST00000677153	ACO2	41413455	41414381	Alpha_76737	ocr2openGene	VIT
metabolic	Panc_Alpha	rs12445568	chr16	31033362	rs58726213	ENSG00000167395	ENST00000428260	ZNF646	31032792	31034623	Alpha_44782	openGene2openGene	PSO
metabolic	Panc_Alpha	rs7130753	chr11	111699207	rs10502147	ENSG00000137713	ENST00000311129	PPP2R1B	111698955	111699228	Alpha_22998	ocr2openGene	ALG
metabolic	Panc_Alpha	rs1463485	chr17	75856326	rs112700585	ENSG00000132478	ENST00000589666	UNK	75855107	75856675	Alpha_51639	openGene2openGene	SLE
metabolic	Panc_Alpha	rs2017445	chr12	56080595	rs3741499	ENSG00000185664	ENST00000547137	PMEL	56079125	56080669	Alpha_27060	openGene2openGene	VIT
metabolic	Panc_Alpha	rs9926533	chr16	30958165	rs11643872	ENSG00000103496	ENST00000460668	STX4	30957164	30958671	Alpha_44779	openGene2openGene	SLE
metabolic	Panc_Alpha	rs5758343	chr22	41381879	rs2234058	ENSG00000100412	ENST00000678269	ACO2	41380649	41383536	Alpha_76733	openGene2openGene	ALG
metabolic	Panc_Alpha	rs5758343	chr22	41414166	rs132920	ENSG00000100410	ENST00000459687	PHF5A	41413455	41414381	Alpha_76737	ocr2openGene	ALG
metabolic	Panc_Alpha	rs694739	chr11	64284975	rs2510066	ENSG00000173264	ENST00000545366	GPR137	64284349	64286161	Alpha_20828	openGene2openGene	MS
metabolic	Panc_Alpha	rs2066819	chr12	56334216	rs2371494	ENSG00000139613	ENST00000347471	SMARCC2	56333070	56334678	Alpha_27085	openGene2openGene	PSO
metabolic	Panc_Alpha	rs2017445	chr12	56041628	rs705704	ENSG00000111540	ENST00000549915	RAB5B	56041250	56042459	Alpha_27058	openGene2openGene	VIT
metabolic	Panc_Alpha	rs2017445	chr12	56041720	rs705705	ENSG00000111540	ENST00000548068	RAB5B	56041250	56042459	Alpha_27058	openGene2openGene	VIT
metabolic	Panc_Alpha	rs2304206	chr19	49665614	rs2304206	ENSG00000142541	ENST00000477613	RPL13A	49664346	49666215	Alpha_58766	openGene2openGene	VIT
metabolic	Panc_Alpha	rs78865465	chr12	55974117	rs75639074	ENSG00000135437	ENST00000550608	RDH5	55973152	55974754	Alpha_27048	openGene2openGene	T1D
metabolic	Panc_Alpha	rs60131261	chr6	29850382	rs4711200	ENSG00000204623	ENST00000637794	ZNRD1ASP	29850252	29850588	Alpha_104181	openGene2openGene	VIT
metabolic	Panc_Alpha	rs12421615	chr11	64284975	rs2510066	ENSG00000173264	ENST00000411458	GPR137	64284349	64286161	Alpha_20828	openGene2openGene	VIT
metabolic	Panc_Alpha	rs11246217	chr11	575800	rs34793529	ENSG00000185507	ENST00000527160	IRF7	575333	576771	Alpha_17974	openGene2openGene	SLE
metabolic	Panc_Alpha	rs10876864	chr12	56042145	rs1131017	ENSG00000123411	ENST00000550860	IKZF4	56041250	56042459	Alpha_27058	openGene2openGene	ALG
metabolic	Panc_Alpha	rs4690229	chr4	973551	rs113075206	ENSG00000127419	ENST00000438836	TMEM175	972842	974008	Alpha_86999	openGene2openGene	SLE
metabolic	Panc_Alpha	rs7679	chr20	45934368	rs1057208	ENSG00000064601	ENST00000607841	CTSA	45933510	45936018	Alpha_72793	openGene2openGene	SLE
metabolic	Panc_Alpha	rs1453560	chr17	39739722	rs9896940	ENSG00000161395	ENST00000429199	PGAP3	39737585	39740013	Alpha_49291	openGene2openGene	SLE
metabolic	Panc_Alpha	rs6889239	chr5	151081488	rs960709	ENSG00000197043	ENST00000517677	ANXA6	151080430	151081523	Alpha_101002	openGene2openGene	SLE
metabolic	Panc_Alpha	rs10936599	chr3	169772158	rs3821383	ENSG00000085276	ENST00000472280	MECOM	169771844	169772570	Alpha_85349	openGene2openGene	CEL
metabolic	Panc_Alpha	rs79157249	chr11	118917808	rs73575424	ENSG00000118181	ENST00000528547	RPS25	118917719	118918761	Alpha_23535	ocr2openGene	CRO
metabolic	Panc_Alpha	rs9611565	chr22	41413619	rs202634	ENSG00000100410	ENST00000216252	PHF5A	41413455	41414381	Alpha_76737	ocr2openGene	VIT
metabolic	Panc_Alpha	rs8079075	chr17	39739722	rs9896940	ENSG00000161395	ENST00000300658	PGAP3	39737585	39740013	Alpha_49291	openGene2openGene	SLE
metabolic	Panc_Alpha	rs574384	chr1	35641909	rs676614	ENSG00000142687	ENST00000476329	KIAA0319L	35641343	35642407	Alpha_2424	openGene2openGene	T1D
metabolic	Panc_Alpha	rs12720356	chr19	10380329	rs2304257	ENSG00000161847	ENST00000615032	RAVER1	10380270	10381167	Alpha_56346	openGene2openGene	PSO
metabolic	Panc_Alpha	rs9611565	chr22	41413619	rs202634	ENSG00000100412	ENST00000677007	ACO2	41413455	41414381	Alpha_76737	ocr2openGene	VIT
metabolic	Panc_Alpha	rs694739	chr11	64284975	rs2510066	ENSG00000173264	ENST00000536282	GPR137	64284349	64286161	Alpha_20828	openGene2openGene	MS
metabolic	Panc_Alpha	rs2066819	chr12	56334216	rs2371494	ENSG00000166888	ENST00000554764	STAT6	56333070	56334678	Alpha_27085	openGene2openGene	PSO
metabolic	Panc_Alpha	rs773125	chr12	56042145	rs1131017	ENSG00000065361	ENST00000683653	ERBB3	56041250	56042459	Alpha_27058	openGene2openGene	RA
metabolic	Panc_Alpha	rs2910686	chr5	96936824	rs3842058	ENSG00000247121	ENST00000660988	ENSG00000247121	96936698	96937159	Alpha_98412	openGene2openGene	PSO
metabolic	Panc_Alpha	rs11246217	chr11	575800	rs34793529	ENSG00000247095	ENST00000688898	MIR210HG	575333	576771	Alpha_17974	openGene2openGene	SLE
metabolic	Panc_Alpha	rs112006329	chr11	575800	rs34793529	ENSG00000247095	ENST00000688743	MIR210HG	575333	576771	Alpha_17974	openGene2openGene	SLE
metabolic	Panc_Alpha	rs11611029	chr12	55974294	rs11171710	ENSG00000196465	ENST00000550152	MYL6B	55973152	55974754	Alpha_27048	openGene2openGene	HT
metabolic	Panc_Alpha	rs766751473	chr5	132464269	rs2706336	ENSG00000283782	ENST00000638452	ENSG00000283782	132464124	132465375	Alpha_99660	ocr2openGene	T1D
metabolic	Panc_Alpha	rs60131261	chr6	29975504	rs2071568	ENSG00000248167	ENST00000623385	TRIM39-RPP21	29975198	29976118	Alpha_104190	openGene2openGene	VIT
metabolic	Panc_Alpha	rs10936599	chr3	169764547	rs2293607	ENSG00000085274	ENST00000544106	MYNN	169764398	169765518	Alpha_85347	openGene2openGene	CEL
metabolic	Panc_Alpha	rs9611565	chr22	41414166	rs132920	ENSG00000100412	ENST00000396512	ACO2	41413455	41414381	Alpha_76737	ocr2openGene	VIT
metabolic	Panc_Alpha	rs13018977	chr2	241316415	rs13006939	ENSG00000115677	ENST00000484412	HDLBP	241314888	241316854	Alpha_70135	openGene2openGene	T1D
metabolic	Panc_Alpha	rs3197999	chr3	49358324	rs1800668	ENSG00000173402	ENST00000469139	DAG1	49357692	49359051	Alpha_79781	openGene2openGene	IBD
metabolic	Panc_Alpha	rs1701704	chr12	56080595	rs3741499	ENSG00000197728	ENST00000646449	RPS26	56079125	56080669	Alpha_27060	openGene2openGene	T1D
metabolic	Panc_Alpha	rs7679	chr20	45934368	rs1057208	ENSG00000064601	ENST00000676657	CTSA	45933510	45936018	Alpha_72793	openGene2openGene	SLE
metabolic	Panc_Alpha	rs12421615	chr11	64285685	rs887314	ENSG00000173264	ENST00000536667	GPR137	64284349	64286161	Alpha_20828	openGene2openGene	VIT
metabolic	Panc_Alpha	rs5758343	chr22	41381554	rs9607799	ENSG00000100412	ENST00000396512	ACO2	41380649	41383536	Alpha_76733	openGene2openGene	ALG
metabolic	Panc_Alpha	rs60131261	chr6	29975401	rs6903753	ENSG00000248167	ENST00000623385	TRIM39-RPP21	29975198	29976118	Alpha_104190	openGene2openGene	VIT
metabolic	Panc_Alpha	rs4690229	chr4	973551	rs113075206	ENSG00000168993	ENST00000505203	CPLX1	972842	974008	Alpha_86999	openGene2openGene	SLE
metabolic	Panc_Alpha	rs7679	chr20	45934368	rs1057208	ENSG00000064601	ENST00000678988	CTSA	45933510	45936018	Alpha_72793	openGene2openGene	SLE
metabolic	Panc_Alpha	rs60131261	chr6	29850382	rs4711200	ENSG00000204623	ENST00000422224	ZNRD1ASP	29850252	29850588	Alpha_104181	openGene2openGene	VIT
metabolic	Panc_Alpha	rs78865465	chr12	55974117	rs75639074	ENSG00000135437	ENST00000548486	RDH5	55973152	55974754	Alpha_27048	openGene2openGene	T1D
metabolic	Panc_Alpha	rs2304206	chr19	49665670	rs2304205	ENSG00000142541	ENST00000467825	RPL13A	49664346	49666215	Alpha_58766	openGene2openGene	VIT
metabolic	Panc_Alpha	rs5758343	chr22	41469805	rs19573	ENSG00000100417	ENST00000472620	PMM1	41468536	41469810	Alpha_76744	openGene2openGene	ALG
metabolic	Panc_Alpha	rs2017445	chr12	55996852	rs59877680	ENSG00000135441	ENST00000548556	BLOC1S1	55996292	55997721	Alpha_27051	openGene2openGene	VIT
metabolic	Panc_Alpha	rs78865465	chr12	55974117	rs75639074	ENSG00000197728	ENST00000548590	RPS26	55973152	55974754	Alpha_27048	openGene2openGene	T1D
metabolic	Panc_Alpha	rs9611565	chr22	41413899	rs132919	ENSG00000100412	ENST00000677153	ACO2	41413455	41414381	Alpha_76737	ocr2openGene	VIT
metabolic	Panc_Alpha	rs11611029	chr12	55974294	rs11171710	ENSG00000196465	ENST00000696001	MYL6B	55973152	55974754	Alpha_27048	openGene2openGene	HT
metabolic	Panc_Alpha	rs3197999	chr3	50299601	rs34136796	ENSG00000214706	ENST00000483071	IFRD2	50298960	50300451	Alpha_79866	openGene2openGene	IBD
metabolic	Panc_Alpha	rs2304206	chr19	49665763	rs2304204	ENSG00000142541	ENST00000676556	RPL13A	49664346	49666215	Alpha_58766	openGene2openGene	VIT
metabolic	Panc_Alpha	rs12445568	chr16	31033576	rs12445650	ENSG00000167395	ENST00000428260	ZNF646	31032792	31034623	Alpha_44782	openGene2openGene	PSO
metabolic	Panc_Alpha	rs2304206	chr19	49665670	rs2304205	ENSG00000142541	ENST00000479992	RPL13A	49664346	49666215	Alpha_58766	openGene2openGene	VIT
metabolic	Panc_Alpha	rs3197999	chr3	49358927	rs3811699	ENSG00000173402	ENST00000515359	DAG1	49357692	49359051	Alpha_79781	openGene2openGene	IBD
metabolic	Panc_Alpha	rs63406760	chr12	123043858	rs655293	ENSG00000111325	ENST00000541360	OGFOD2	123043488	123044152	Alpha_30254	ocr2openGene	ALG
metabolic	Panc_Alpha	rs5758343	chr22	41413633	rs202635	ENSG00000100410	ENST00000459687	PHF5A	41413455	41414381	Alpha_76737	ocr2openGene	ALG
metabolic	Panc_Alpha	rs694739	chr11	64285685	rs887314	ENSG00000182450	ENST00000541349	KCNK4	64284349	64286161	Alpha_20828	openGene2openGene	MS
metabolic	Panc_Alpha	rs2017445	chr12	55996580	rs772920	ENSG00000135441	ENST00000551926	BLOC1S1	55996292	55997721	Alpha_27051	openGene2openGene	VIT
metabolic	Panc_Alpha	rs28411352	chr1	37794831	rs2306627	ENSG00000196449	ENST00000373044	YRDC	37793829	37795318	Alpha_2552	openGene2openGene	RA
metabolic	Panc_Alpha	rs28449958	chr16	28863226	rs62037367	ENSG00000260442	ENST00000691192	ATP2A1-AS1	28863154	28864340	Alpha_44643	openGene2openGene	IBD
metabolic	Panc_Alpha	rs2066819	chr12	56299736	rs41423244	ENSG00000258345	ENST00000550840	ENSG00000258345	56299641	56301046	Alpha_27083	openGene2openGene	PSO
metabolic	Panc_Alpha	rs7679	chr20	45934368	rs1057208	ENSG00000064601	ENST00000678622	CTSA	45933510	45936018	Alpha_72793	openGene2openGene	SLE
metabolic	Panc_Alpha	rs694739	chr11	64285685	rs887314	ENSG00000182450	ENST00000696753	KCNK4	64284349	64286161	Alpha_20828	openGene2openGene	MS
metabolic	Panc_Alpha	rs4252665	chr17	39739722	rs9896940	ENSG00000161395	ENST00000429199	PGAP3	39737585	39740013	Alpha_49291	openGene2openGene	SLE
metabolic	Panc_Alpha	rs1887428	chr9	4984530	rs1887428	ENSG00000106993	ENST00000381854	CDC37L1	4984399	4985850	Alpha_125226	openGene2openGene	IBD
metabolic	Panc_Alpha	rs9611565	chr22	41413633	rs202635	ENSG00000100412	ENST00000678819	ACO2	41413455	41414381	Alpha_76737	ocr2openGene	VIT
metabolic	Panc_Alpha	rs1048990	chr14	35122110	rs28365850	ENSG00000100902	ENST00000261479	PSMA6	35121445	35123221	Alpha_36000	openGene2openGene	ALG
metabolic	Panc_Alpha	rs7679	chr20	45934368	rs1057208	ENSG00000064601	ENST00000678691	CTSA	45933510	45936018	Alpha_72793	openGene2openGene	SLE
metabolic	Panc_Alpha	rs2233424	chr6	44265183	rs2233434	ENSG00000096384	ENST00000620073	HSP90AB1	44265113	44265996	Alpha_105357	openGene2openGene	RA
metabolic	Panc_Alpha	rs3197999	chr3	49358324	rs1800668	ENSG00000145020	ENST00000476226	AMT	49357692	49359051	Alpha_79781	openGene2openGene	IBD
metabolic	Panc_Alpha	rs8079075	chr17	39739722	rs9896940	ENSG00000161395	ENST00000584620	PGAP3	39737585	39740013	Alpha_49291	openGene2openGene	SLE
metabolic	Panc_Alpha	rs3197999	chr3	50299601	rs34136796	ENSG00000214706	ENST00000438296	IFRD2	50298960	50300451	Alpha_79866	openGene2openGene	IBD
metabolic	Panc_Alpha	rs570074821	chr12	111489157	rs570074821	ENSG00000257595	ENST00000548846	LINC02356	111488198	111489384	Alpha_29570	openGene2openGene	T1D
metabolic	Panc_Alpha	rs60131261	chr6	30061023	rs9295829	ENSG00000225864	ENST00000427340	ENSG00000225864	30060729	30062203	Alpha_104201	openGene2openGene	VIT
metabolic	Panc_Alpha	rs11246217	chr11	575800	rs34793529	ENSG00000099849	ENST00000414138	RASSF7	575333	576771	Alpha_17974	openGene2openGene	SLE
metabolic	Panc_Alpha	rs2304206	chr19	49665763	rs2304204	ENSG00000142541	ENST00000477613	RPL13A	49664346	49666215	Alpha_58766	openGene2openGene	VIT
metabolic	Panc_Alpha	rs2066819	chr12	56360038	rs2066818	ENSG00000135473	ENST00000551359	PAN2	56359983	56360842	Alpha_27087	openGene2openGene	PSO
metabolic	Panc_Alpha	rs7130753	chr11	111603392	rs1789358	ENSG00000137713	ENST00000426998	PPP2R1B	111601967	111603805	Alpha_22982	ocr2openGene	ALG
metabolic	Panc_Alpha	rs63406760	chr12	123043858	rs655293	ENSG00000111325	ENST00000540324	OGFOD2	123043488	123044152	Alpha_30254	ocr2openGene	ALG
metabolic	Panc_Alpha	rs574384	chr1	35641909	rs676614	ENSG00000142687	ENST00000426982	KIAA0319L	35641343	35642407	Alpha_2424	openGene2openGene	T1D
metabolic	Panc_Alpha	rs112006329	chr11	575800	rs34793529	ENSG00000185507	ENST00000527160	IRF7	575333	576771	Alpha_17974	openGene2openGene	SLE
metabolic	Panc_Alpha	rs11246217	chr11	575408	rs56333810	ENSG00000247095	ENST00000534540	MIR210HG	575333	576771	Alpha_17974	openGene2openGene	SLE
metabolic	Panc_Alpha	rs2017445	chr12	55996580	rs772920	ENSG00000135441	ENST00000553100	BLOC1S1	55996292	55997721	Alpha_27051	openGene2openGene	VIT
metabolic	Panc_Alpha	rs112006329	chr11	575408	rs56333810	ENSG00000247095	ENST00000688743	MIR210HG	575333	576771	Alpha_17974	openGene2openGene	SLE
metabolic	Panc_Alpha	rs11611029	chr12	55974294	rs11171710	ENSG00000196465	ENST00000549178	MYL6B	55973152	55974754	Alpha_27048	openGene2openGene	HT
metabolic	Panc_Alpha	rs694739	chr11	64284975	rs2510066	ENSG00000182450	ENST00000453423	KCNK4	64284349	64286161	Alpha_20828	openGene2openGene	MS
metabolic	Panc_Alpha	rs7130753	chr11	111603392	rs1789358	ENSG00000137713	ENST00000393055	PPP2R1B	111601967	111603805	Alpha_22982	ocr2openGene	ALG
metabolic	Panc_Alpha	rs11611029	chr12	55974294	rs11171710	ENSG00000196465	ENST00000405661	MYL6B	55973152	55974754	Alpha_27048	openGene2openGene	HT
metabolic	Panc_Alpha	rs574384	chr1	35641909	rs676614	ENSG00000142687	ENST00000470388	KIAA0319L	35641343	35642407	Alpha_2424	openGene2openGene	T1D
metabolic	Panc_Alpha	rs2304206	chr19	49665670	rs2304205	ENSG00000142541	ENST00000678187	RPL13A	49664346	49666215	Alpha_58766	openGene2openGene	VIT
metabolic	Panc_Alpha	rs2066819	chr12	56334474	chr12:56334474:GA:G	ENSG00000139613	ENST00000394023	SMARCC2	56333070	56334678	Alpha_27085	openGene2openGene	PSO
metabolic	Panc_Alpha	rs1217382	chr1	113905292	rs971173	ENSG00000134262	ENST00000369564	AP4B1	113904418	113905643	Alpha_6127	openGene2openGene	CRO
metabolic	Panc_Alpha	rs444210	chr6	166957511	rs2769346	ENSG00000285730	ENST00000649589	ENSG00000285730	166955697	166957743	Alpha_110799	openGene2openGene	CRO
metabolic	Panc_Alpha	rs7679	chr20	45934368	rs1057208	ENSG00000064601	ENST00000607814	CTSA	45933510	45936018	Alpha_72793	openGene2openGene	SLE
metabolic	Panc_Alpha	rs11611029	chr12	55974294	rs11171710	ENSG00000123374	ENST00000266970	CDK2	55973152	55974754	Alpha_27048	openGene2openGene	HT
metabolic	Panc_Alpha	rs11611029	chr12	55974294	rs11171710	ENSG00000196465	ENST00000551834	MYL6B	55973152	55974754	Alpha_27048	openGene2openGene	HT
metabolic	Panc_Alpha	rs63406760	chr12	123142435	rs1106240	ENSG00000111325	ENST00000536615	OGFOD2	123141860	123142497	Alpha_30276	ocr2openGene	ALG
metabolic	Panc_Alpha	rs2910686	chr5	96936716	rs2548224	ENSG00000247121	ENST00000660988	ENSG00000247121	96936698	96937159	Alpha_98412	openGene2openGene	PSO
metabolic	Panc_Alpha	rs2304206	chr19	49665614	rs2304206	ENSG00000142541	ENST00000467825	RPL13A	49664346	49666215	Alpha_58766	openGene2openGene	VIT
metabolic	Panc_Alpha	rs11611029	chr12	55974294	rs11171710	ENSG00000196465	ENST00000696000	MYL6B	55973152	55974754	Alpha_27048	openGene2openGene	HT
metabolic	Panc_Alpha	rs2066819	chr12	56360038	rs2066818	ENSG00000135473	ENST00000548043	PAN2	56359983	56360842	Alpha_27087	openGene2openGene	PSO
metabolic	Panc_Alpha	rs112006329	chr11	575800	rs34793529	ENSG00000247095	ENST00000528245	MIR210HG	575333	576771	Alpha_17974	openGene2openGene	SLE
metabolic	Panc_Alpha	rs12445568	chr16	31033576	rs12445650	ENSG00000140691	ENST00000564514	ARMC5	31032792	31034623	Alpha_44782	openGene2openGene	PSO
metabolic	Panc_Alpha	rs60131261	chr6	29975290	rs6904029	ENSG00000231074	ENST00000602861	HCG18	29975198	29976118	Alpha_104190	openGene2openGene	VIT
metabolic	Panc_Alpha	rs11755393	chr6	34792806	rs7752522	ENSG00000196821	ENST00000374023	ILRUN	34791441	34793418	Alpha_104602	openGene2openGene	SLE
metabolic	Panc_Alpha	rs13018977	chr2	241316415	rs13006939	ENSG00000122085	ENST00000424798	MTERF4	241314888	241316854	Alpha_70135	openGene2openGene	T1D
metabolic	Panc_Alpha	rs3197999	chr3	48685869	rs6792510	ENSG00000068745	ENST00000476645	IP6K2	48685548	48686650	Alpha_79730	openGene2openGene	IBD
metabolic	Panc_Alpha	rs11065898	chr12	111443505	rs2239195	ENSG00000111252	ENST00000538307	SH2B3	111443467	111444039	Alpha_29565	ocr2openGene	AS
metabolic	Panc_Alpha	rs1056198	chr20	49935868	rs11469305	ENSG00000244687	ENST00000483534	UBE2V1	49935435	49935887	Alpha_73083	openGene2openGene	PSO
metabolic	Panc_Alpha	rs2066819	chr12	56360038	rs2066818	ENSG00000135473	ENST00000547518	PAN2	56359983	56360842	Alpha_27087	openGene2openGene	PSO
metabolic	Panc_Alpha	rs34840245	chr6	34887971	rs1051115	ENSG00000064999	ENST00000360359	ANKS1A	34887704	34888617	Alpha_104609	openGene2openGene	SLE
metabolic	Panc_Alpha	rs5758343	chr22	41381909	rs2234059	ENSG00000100412	ENST00000677153	ACO2	41380649	41383536	Alpha_76733	openGene2openGene	ALG
metabolic	Panc_Alpha	rs1860545	chr12	6341779	rs767455	ENSG00000111641	ENST00000537442	NOP2	6341285	6342411	Alpha_24832	openGene2openGene	AS
metabolic	Panc_Alpha	rs11246217	chr11	575800	rs34793529	ENSG00000099849	ENST00000524468	RASSF7	575333	576771	Alpha_17974	openGene2openGene	SLE
metabolic	Panc_Alpha	rs7679	chr20	45934368	rs1057208	ENSG00000064601	ENST00000607187	CTSA	45933510	45936018	Alpha_72793	openGene2openGene	SLE
metabolic	Panc_Alpha	rs112006329	chr11	575800	rs34793529	ENSG00000185507	ENST00000525750	IRF7	575333	576771	Alpha_17974	openGene2openGene	SLE
metabolic	Panc_Alpha	rs7679	chr20	45934368	rs1057208	ENSG00000064601	ENST00000646241	CTSA	45933510	45936018	Alpha_72793	openGene2openGene	SLE
metabolic	Panc_Alpha	rs1048990	chr14	35122110	rs28365850	ENSG00000100883	ENST00000678627	SRP54	35121445	35123221	Alpha_36000	openGene2openGene	ALG
metabolic	Panc_Alpha	rs694739	chr11	64285685	rs887314	ENSG00000173264	ENST00000545366	GPR137	64284349	64286161	Alpha_20828	openGene2openGene	MS
metabolic	Panc_Alpha	rs10036748	chr5	151081488	rs960709	ENSG00000145901	ENST00000610535	TNIP1	151080430	151081523	Alpha_101002	openGene2openGene	SLE
metabolic	Panc_Alpha	rs3197999	chr3	48685869	rs6792510	ENSG00000068745	ENST00000328631	IP6K2	48685548	48686650	Alpha_79730	openGene2openGene	IBD
metabolic	Panc_Alpha	rs11611029	chr12	55974294	rs11171710	ENSG00000123374	ENST00000553376	CDK2	55973152	55974754	Alpha_27048	openGene2openGene	HT
metabolic	Panc_Alpha	rs149010539	chr3	49673997	chr3:49711430	ENSG00000226913	ENST00000665395	BSN-DT	49673422	49674883	Alpha_79810	openGene2openGene	CRO
metabolic	Panc_Alpha	rs4252665	chr17	39739722	rs9896940	ENSG00000161395	ENST00000584620	PGAP3	39737585	39740013	Alpha_49291	openGene2openGene	SLE
metabolic	Panc_Alpha	rs7130753	chr11	111603392	rs1789358	ENSG00000137713	ENST00000527614	PPP2R1B	111601967	111603805	Alpha_22982	ocr2openGene	ALG
metabolic	Panc_Alpha	rs11675538	chr2	65431010	rs12993075	ENSG00000273763	ENST00000691402	ENSG00000273763	65430543	65431731	Alpha_62729	openGene2openGene	UC
metabolic	Panc_Alpha	rs34840245	chr6	34887971	rs1051115	ENSG00000064999	ENST00000649117	ANKS1A	34887704	34888617	Alpha_104609	openGene2openGene	SLE
metabolic	Panc_Alpha	rs11675538	chr2	65431010	rs12993075	ENSG00000273763	ENST00000684964	ENSG00000273763	65430543	65431731	Alpha_62729	openGene2openGene	UC
metabolic	Panc_Alpha	rs36014129	chr6	26199675	rs34961555	ENSG00000181315	ENST00000607204	ZNF322	26198981	26200005	Alpha_104012	openGene2openGene	SLE
metabolic	Panc_Alpha	rs11755393	chr6	34792548	rs7752060	ENSG00000196821	ENST00000374026	ILRUN	34791441	34793418	Alpha_104602	openGene2openGene	SLE
metabolic	Panc_Alpha	rs663743	chr11	64284975	rs2510066	ENSG00000173264	ENST00000541952	GPR137	64284349	64286161	Alpha_20828	openGene2openGene	T1D
metabolic	Panc_Alpha	rs112006329	chr11	575408	rs56333810	ENSG00000099849	ENST00000431809	RASSF7	575333	576771	Alpha_17974	openGene2openGene	SLE
metabolic	Panc_Alpha	rs1056198	chr20	49935868	rs11469305	ENSG00000244687	ENST00000371677	UBE2V1	49935435	49935887	Alpha_73083	openGene2openGene	PSO
metabolic	Panc_Alpha	rs7679	chr20	45934368	rs1057208	ENSG00000064601	ENST00000678078	CTSA	45933510	45936018	Alpha_72793	openGene2openGene	SLE
metabolic	Panc_Alpha	rs1453560	chr17	39739722	rs9896940	ENSG00000161395	ENST00000300658	PGAP3	39737585	39740013	Alpha_49291	openGene2openGene	SLE
metabolic	Panc_Alpha	rs9611565	chr22	41414166	rs132920	ENSG00000100412	ENST00000678819	ACO2	41413455	41414381	Alpha_76737	ocr2openGene	VIT
metabolic	Panc_Alpha	rs11611029	chr12	55974294	rs11171710	ENSG00000123374	ENST00000440311	CDK2	55973152	55974754	Alpha_27048	openGene2openGene	HT
metabolic	Panc_Alpha	rs3197999	chr3	50443604	rs11917269	ENSG00000007402	ENST00000479441	CACNA2D2	50443023	50443624	Alpha_79891	ocr2openGene	IBD
metabolic	Panc_Alpha	rs2304206	chr19	49665763	rs2304204	ENSG00000142541	ENST00000467825	RPL13A	49664346	49666215	Alpha_58766	openGene2openGene	VIT
metabolic	Panc_Alpha	rs79157249	chr11	118917808	rs73575424	ENSG00000118181	ENST00000527673	RPS25	118917719	118918761	Alpha_23535	ocr2openGene	CRO
metabolic	Panc_Alpha	rs13018977	chr2	241316415	rs13006939	ENSG00000115677	ENST00000442714	HDLBP	241314888	241316854	Alpha_70135	openGene2openGene	T1D
metabolic	Panc_Alpha	rs7679	chr20	45934368	rs1057208	ENSG00000064601	ENST00000679053	CTSA	45933510	45936018	Alpha_72793	openGene2openGene	SLE
metabolic	Panc_Alpha	rs2304206	chr19	49665763	rs2304204	ENSG00000142541	ENST00000476268	RPL13A	49664346	49666215	Alpha_58766	openGene2openGene	VIT
metabolic	Panc_Alpha	rs12445568	chr16	30985551	rs12443627	ENSG00000103496	ENST00000461455	STX4	30984964	30985949	Alpha_44780	ocr2openGene	PSO
metabolic	Panc_Alpha	rs574384	chr1	35641909	rs676614	ENSG00000142687	ENST00000469892	KIAA0319L	35641343	35642407	Alpha_2424	openGene2openGene	T1D
metabolic	Panc_Alpha	rs1048990	chr14	35122110	rs28365850	ENSG00000100883	ENST00000678477	SRP54	35121445	35123221	Alpha_36000	openGene2openGene	ALG
metabolic	Panc_Alpha	rs1056198	chr20	49935868	rs11469305	ENSG00000244687	ENST00000415862	UBE2V1	49935435	49935887	Alpha_73083	openGene2openGene	PSO
metabolic	Panc_Alpha	rs694739	chr11	64285685	rs887314	ENSG00000182450	ENST00000539651	KCNK4	64284349	64286161	Alpha_20828	openGene2openGene	MS
metabolic	Panc_Alpha	rs7552167	chr1	24187278	rs4090311	ENSG00000133226	ENST00000462710	SRRM1	24186674	24188215	Alpha_1641	openGene2openGene	PSO
metabolic	Panc_Alpha	rs574384	chr1	35641909	rs676614	ENSG00000142687	ENST00000440579	KIAA0319L	35641343	35642407	Alpha_2424	openGene2openGene	T1D
metabolic	Panc_Alpha	rs112006329	chr11	575408	rs56333810	ENSG00000099849	ENST00000414138	RASSF7	575333	576771	Alpha_17974	openGene2openGene	SLE
metabolic	Panc_Alpha	rs4239702	chr20	46118343	rs1883832	ENSG00000124160	ENST00000290231	NCOA5	46117934	46118667	Alpha_72813	openGene2openGene	RA
metabolic	Panc_Alpha	rs3197999	chr3	49358324	rs1800668	ENSG00000173402	ENST00000515359	DAG1	49357692	49359051	Alpha_79781	openGene2openGene	IBD
metabolic	Panc_Alpha	rs7132277	chr12	123043858	rs655293	ENSG00000111325	ENST00000536150	OGFOD2	123043488	123044152	Alpha_30254	ocr2openGene	MS
metabolic	Panc_Alpha	rs2017445	chr12	56080595	rs3741499	ENSG00000123374	ENST00000556146	CDK2	56079125	56080669	Alpha_27060	openGene2openGene	VIT
metabolic	Panc_Alpha	rs5758343	chr22	41383069	rs3788584	ENSG00000100412	ENST00000678819	ACO2	41380649	41383536	Alpha_76733	openGene2openGene	ALG
metabolic	Panc_Alpha	rs2017445	chr12	55996580	rs772920	ENSG00000135441	ENST00000547076	BLOC1S1	55996292	55997721	Alpha_27051	openGene2openGene	VIT
metabolic	Panc_Alpha	rs7512552	chr1	150487216	rs3840449	ENSG00000163125	ENST00000369067	RPRD2	150487122	150487767	Alpha_6642	openGene2openGene	ECZ
metabolic	Panc_Alpha	rs11611029	chr12	55974294	rs11171710	ENSG00000196465	ENST00000552568	MYL6B	55973152	55974754	Alpha_27048	openGene2openGene	HT
metabolic	Panc_Alpha	rs694739	chr11	64284975	rs2510066	ENSG00000182450	ENST00000541349	KCNK4	64284349	64286161	Alpha_20828	openGene2openGene	MS
metabolic	Panc_Alpha	rs2066819	chr12	56334216	rs2371494	ENSG00000257727	ENST00000551276	CNPY2	56333070	56334678	Alpha_27085	openGene2openGene	PSO
metabolic	Panc_Alpha	rs6889239	chr5	151081488	rs960709	ENSG00000145901	ENST00000518977	TNIP1	151080430	151081523	Alpha_101002	openGene2openGene	SLE
metabolic	Panc_Alpha	rs3197999	chr3	50443604	rs11917269	ENSG00000007402	ENST00000423994	CACNA2D2	50443023	50443624	Alpha_79891	ocr2openGene	IBD
metabolic	Panc_Alpha	rs63406760	chr12	123142469	rs1106241	ENSG00000111325	ENST00000406539	OGFOD2	123141860	123142497	Alpha_30276	ocr2openGene	ALG
metabolic	Panc_Alpha	rs11611029	chr12	55974294	rs11171710	ENSG00000123374	ENST00000555408	CDK2	55973152	55974754	Alpha_27048	openGene2openGene	HT
metabolic	Panc_Alpha	rs773125	chr12	56042145	rs1131017	ENSG00000065361	ENST00000549061	ERBB3	56041250	56042459	Alpha_27058	openGene2openGene	RA
metabolic	Panc_Alpha	rs2304206	chr19	49665763	rs2304204	ENSG00000142541	ENST00000678187	RPL13A	49664346	49666215	Alpha_58766	openGene2openGene	VIT
metabolic	Panc_Alpha	rs2304206	chr19	49665670	rs2304205	ENSG00000142541	ENST00000477613	RPL13A	49664346	49666215	Alpha_58766	openGene2openGene	VIT
metabolic	Panc_Alpha	rs2066819	chr12	56334474	chr12:56334474:GA:G	ENSG00000139645	ENST00000680755	ANKRD52	56333070	56334678	Alpha_27085	openGene2openGene	PSO
metabolic	Panc_Alpha	rs5758343	chr22	41469805	rs19573	ENSG00000100417	ENST00000493389	PMM1	41468536	41469810	Alpha_76744	openGene2openGene	ALG
metabolic	Panc_Alpha	rs2017445	chr12	56080595	rs3741499	ENSG00000185664	ENST00000449260	PMEL	56079125	56080669	Alpha_27060	openGene2openGene	VIT
metabolic	Panc_Alpha	rs112006329	chr11	575408	rs56333810	ENSG00000099849	ENST00000531112	RASSF7	575333	576771	Alpha_17974	openGene2openGene	SLE
metabolic	Panc_Alpha	rs773125	chr12	56042145	rs1131017	ENSG00000065361	ENST00000411731	ERBB3	56041250	56042459	Alpha_27058	openGene2openGene	RA
metabolic	Panc_Alpha	rs36014129	chr6	26199675	rs34961555	ENSG00000181315	ENST00000415922	ZNF322	26198981	26200005	Alpha_104012	openGene2openGene	SLE
metabolic	Panc_Alpha	rs112006329	chr11	575408	rs56333810	ENSG00000247095	ENST00000688898	MIR210HG	575333	576771	Alpha_17974	openGene2openGene	SLE
metabolic	Panc_Alpha	rs60131261	chr6	29975401	rs6903753	ENSG00000231074	ENST00000658695	HCG18	29975198	29976118	Alpha_104190	openGene2openGene	VIT
metabolic	Panc_Alpha	rs112006329	chr11	575800	rs34793529	ENSG00000247095	ENST00000692695	MIR210HG	575333	576771	Alpha_17974	openGene2openGene	SLE
metabolic	Panc_Alpha	rs13018977	chr2	241316415	rs13006939	ENSG00000115677	ENST00000494862	HDLBP	241314888	241316854	Alpha_70135	openGene2openGene	T1D
metabolic	Panc_Alpha	rs2017445	chr12	56080595	rs3741499	ENSG00000123374	ENST00000555357	CDK2	56079125	56080669	Alpha_27060	openGene2openGene	VIT
metabolic	Panc_Alpha	rs13205210	chr6	34887971	rs1051115	ENSG00000064999	ENST00000360359	ANKS1A	34887704	34888617	Alpha_104609	openGene2openGene	SLE
metabolic	Panc_Alpha	rs444210	chr6	166957198	rs150189585	ENSG00000227598	ENST00000444102	ENSG00000227598	166955697	166957743	Alpha_110799	openGene2openGene	CRO
metabolic	Panc_Alpha	rs2017445	chr12	55996852	rs59877680	ENSG00000135441	ENST00000553100	BLOC1S1	55996292	55997721	Alpha_27051	openGene2openGene	VIT
metabolic	Panc_Alpha	rs3197999	chr3	50292395	rs1076872	ENSG00000186792	ENST00000450982	HYAL3	50291716	50292948	Alpha_79865	openGene2openGene	IBD
metabolic	Panc_Alpha	rs2066819	chr12	56333921	rs80317430	ENSG00000257727	ENST00000553191	CNPY2	56333070	56334678	Alpha_27085	openGene2openGene	PSO
metabolic	Panc_Alpha	rs12445568	chr16	31033362	rs58726213	ENSG00000140691	ENST00000457010	ARMC5	31032792	31034623	Alpha_44782	openGene2openGene	PSO
metabolic	Panc_Alpha	rs1463485	chr17	75855927	rs936394	ENSG00000132478	ENST00000589666	UNK	75855107	75856675	Alpha_51639	openGene2openGene	SLE
metabolic	Panc_Alpha	rs2304206	chr19	49665763	rs2304204	ENSG00000142541	ENST00000479992	RPL13A	49664346	49666215	Alpha_58766	openGene2openGene	VIT
metabolic	Panc_Alpha	rs60131261	chr6	30061023	rs9295829	ENSG00000204642	ENST00000434407	HLA-F	30060729	30062203	Alpha_104201	openGene2openGene	VIT
metabolic	Panc_Alpha	rs12445568	chr16	30985550	rs12443808	ENSG00000103496	ENST00000461455	STX4	30984964	30985949	Alpha_44780	ocr2openGene	PSO
metabolic	Panc_Alpha	rs4810485	chr20	46118343	rs1883832	ENSG00000080189	ENST00000484188	SLC35C2	46117934	46118667	Alpha_72813	openGene2openGene	MS
metabolic	Panc_Alpha	rs444210	chr6	166957511	rs2769346	ENSG00000227598	ENST00000444102	ENSG00000227598	166955697	166957743	Alpha_110799	openGene2openGene	CRO
metabolic	Panc_Alpha	rs5743618	chr4	38804841	rs74288437	ENSG00000207944	ENST00000385209	MIR574	38804080	38805146	Alpha_88548	openGene2openGene	ALG
metabolic	Panc_Alpha	rs3197999	chr3	49358927	rs3811699	ENSG00000188315	ENST00000479673	C3orf62	49357692	49359051	Alpha_79781	openGene2openGene	IBD
metabolic	Panc_Alpha	rs5758343	chr22	41469805	rs19573	ENSG00000100417	ENST00000466645	PMM1	41468536	41469810	Alpha_76744	openGene2openGene	ALG
metabolic	Panc_Alpha	rs4239702	chr20	46118343	rs1883832	ENSG00000124160	ENST00000372291	NCOA5	46117934	46118667	Alpha_72813	openGene2openGene	RA
metabolic	Panc_Alpha	rs2066819	chr12	56360038	rs2066818	ENSG00000135473	ENST00000547994	PAN2	56359983	56360842	Alpha_27087	openGene2openGene	PSO
metabolic	Panc_Alpha	rs60131261	chr6	29975290	rs6904029	ENSG00000248167	ENST00000623385	TRIM39-RPP21	29975198	29976118	Alpha_104190	openGene2openGene	VIT
metabolic	Panc_Alpha	rs79157249	chr11	118917808	rs73575424	ENSG00000118181	ENST00000532567	RPS25	118917719	118918761	Alpha_23535	ocr2openGene	CRO
metabolic	Panc_Alpha	rs5758343	chr22	41383069	rs3788584	ENSG00000100412	ENST00000677153	ACO2	41380649	41383536	Alpha_76733	openGene2openGene	ALG
metabolic	Panc_Alpha	rs4252665	chr17	39739722	rs9896940	ENSG00000161395	ENST00000300658	PGAP3	39737585	39740013	Alpha_49291	openGene2openGene	SLE
metabolic	Panc_Alpha	rs7132277	chr12	123043858	rs655293	ENSG00000111325	ENST00000545056	OGFOD2	123043488	123044152	Alpha_30254	ocr2openGene	MS
metabolic	Panc_Alpha	rs2017445	chr12	55996852	rs59877680	ENSG00000135392	ENST00000546957	DNAJC14	55996292	55997721	Alpha_27051	openGene2openGene	VIT
metabolic	Panc_Alpha	rs7130753	chr11	111602364	rs59921976	ENSG00000137713	ENST00000426998	PPP2R1B	111601967	111603805	Alpha_22982	ocr2openGene	ALG
metabolic	Panc_Alpha	rs7552167	chr1	24187123	rs78312791	ENSG00000133226	ENST00000479034	SRRM1	24186674	24188215	Alpha_1641	openGene2openGene	PSO
metabolic	Panc_Alpha	rs12445568	chr16	30957268	rs4889599	ENSG00000140691	ENST00000408912	ARMC5	30957164	30958671	Alpha_44779	openGene2openGene	PSO
metabolic	Panc_Alpha	rs2017445	chr12	56080595	rs3741499	ENSG00000185664	ENST00000550447	PMEL	56079125	56080669	Alpha_27060	openGene2openGene	VIT
metabolic	Panc_Alpha	rs7130753	chr11	111699207	rs10502147	ENSG00000137713	ENST00000527614	PPP2R1B	111698955	111699228	Alpha_22998	ocr2openGene	ALG
metabolic	Panc_Alpha	rs7679	chr20	45934368	rs1057208	ENSG00000064601	ENST00000606394	CTSA	45933510	45936018	Alpha_72793	openGene2openGene	SLE
metabolic	Panc_Alpha	rs63406760	chr12	123251390	rs1609520	ENSG00000111328	ENST00000538446	CDK2AP1	123250782	123251736	Alpha_30285	ocr2openGene	ALG
metabolic	Panc_Alpha	rs12445568	chr16	30958236	rs62055866	ENSG00000140691	ENST00000408912	ARMC5	30957164	30958671	Alpha_44779	openGene2openGene	PSO
metabolic	Panc_Alpha	rs773125	chr12	56042145	rs1131017	ENSG00000065361	ENST00000683059	ERBB3	56041250	56042459	Alpha_27058	openGene2openGene	RA
metabolic	Panc_Alpha	rs79157249	chr11	118917808	rs73575424	ENSG00000118181	ENST00000527853	RPS25	118917719	118918761	Alpha_23535	ocr2openGene	CRO
metabolic	Panc_Alpha	rs1048990	chr14	35292469	rs1048990	ENSG00000100906	ENST00000556664	NFKBIA	35291896	35293042	Alpha_36010	openGene2openGene	ALG
metabolic	Panc_Alpha	rs2066819	chr12	56333921	rs80317430	ENSG00000166888	ENST00000543873	STAT6	56333070	56334678	Alpha_27085	openGene2openGene	PSO
metabolic	Panc_Alpha	rs4252665	chr17	39739722	rs9896940	ENSG00000161395	ENST00000582276	PGAP3	39737585	39740013	Alpha_49291	openGene2openGene	SLE
metabolic	Panc_Alpha	rs1453560	chr17	39739722	rs9896940	ENSG00000161395	ENST00000584620	PGAP3	39737585	39740013	Alpha_49291	openGene2openGene	SLE
metabolic	Panc_Alpha	rs2017445	chr12	56080595	rs3741499	ENSG00000123374	ENST00000440311	CDK2	56079125	56080669	Alpha_27060	openGene2openGene	VIT
metabolic	Panc_Alpha	rs444210	chr6	166957500	rs2149084	ENSG00000227598	ENST00000444102	ENSG00000227598	166955697	166957743	Alpha_110799	openGene2openGene	CRO
metabolic	Panc_Alpha	rs7679	chr20	45934368	rs1057208	ENSG00000064601	ENST00000606066	CTSA	45933510	45936018	Alpha_72793	openGene2openGene	SLE
metabolic	Panc_Alpha	rs13205210	chr6	34887971	rs1051115	ENSG00000064999	ENST00000650178	ANKS1A	34887704	34888617	Alpha_104609	openGene2openGene	SLE
metabolic	Panc_Alpha	rs1701704	chr12	56041628	rs705704	ENSG00000197728	ENST00000548590	RPS26	56041250	56042459	Alpha_27058	openGene2openGene	T1D
metabolic	Panc_Alpha	rs5743618	chr4	38804814	rs200232721	ENSG00000207944	ENST00000385209	MIR574	38804080	38805146	Alpha_88548	openGene2openGene	ALG
metabolic	Panc_Alpha	rs2066819	chr12	56334353	rs79824801	ENSG00000166888	ENST00000554663	STAT6	56333070	56334678	Alpha_27085	openGene2openGene	PSO
metabolic	Panc_Alpha	rs12445568	chr16	30985551	rs12443627	ENSG00000103496	ENST00000493902	STX4	30984964	30985949	Alpha_44780	ocr2openGene	PSO
metabolic	Panc_Alpha	rs2304206	chr19	49665614	rs2304206	ENSG00000142541	ENST00000678713	RPL13A	49664346	49666215	Alpha_58766	openGene2openGene	VIT
metabolic	Panc_Alpha	rs7130753	chr11	111699207	rs10502147	ENSG00000137713	ENST00000534500	PPP2R1B	111698955	111699228	Alpha_22998	ocr2openGene	ALG
metabolic	Panc_Alpha	rs7132277	chr12	123043858	rs655293	ENSG00000111325	ENST00000535970	OGFOD2	123043488	123044152	Alpha_30254	ocr2openGene	MS
metabolic	Panc_Alpha	rs60131261	chr6	30061023	rs9295829	ENSG00000204623	ENST00000437417	ZNRD1ASP	30060729	30062203	Alpha_104201	openGene2openGene	VIT
metabolic	Panc_Alpha	rs574384	chr1	35641909	rs676614	ENSG00000142687	ENST00000494948	KIAA0319L	35641343	35642407	Alpha_2424	openGene2openGene	T1D
metabolic	Panc_Alpha	rs9611565	chr22	41413619	rs202634	ENSG00000100412	ENST00000678269	ACO2	41413455	41414381	Alpha_76737	ocr2openGene	VIT
metabolic	Panc_Alpha	rs5758343	chr22	41469805	rs19573	ENSG00000100417	ENST00000478337	PMM1	41468536	41469810	Alpha_76744	openGene2openGene	ALG
metabolic	Panc_Alpha	rs5758343	chr22	41381311	rs2234053	ENSG00000100412	ENST00000396512	ACO2	41380649	41383536	Alpha_76733	openGene2openGene	ALG
metabolic	Panc_Alpha	rs773125	chr12	56042145	rs1131017	ENSG00000065361	ENST00000682431	ERBB3	56041250	56042459	Alpha_27058	openGene2openGene	RA
metabolic	Panc_Alpha	rs28449958	chr16	28864161	rs7193733	ENSG00000196296	ENST00000563975	ATP2A1	28863154	28864340	Alpha_44643	openGene2openGene	IBD
metabolic	Panc_Alpha	rs2066819	chr12	56301033	rs78149779	ENSG00000062485	ENST00000551137	CS	56299641	56301046	Alpha_27083	openGene2openGene	PSO
metabolic	Panc_Alpha	rs444210	chr6	166957198	rs150189585	ENSG00000285730	ENST00000649589	ENSG00000285730	166955697	166957743	Alpha_110799	openGene2openGene	CRO
metabolic	Panc_Alpha	rs444210	chr6	166957622	rs2149085	ENSG00000285730	ENST00000649589	ENSG00000285730	166955697	166957743	Alpha_110799	openGene2openGene	CRO
metabolic	Panc_Alpha	rs12445568	chr16	31033576	rs12445650	ENSG00000140691	ENST00000564900	ARMC5	31032792	31034623	Alpha_44782	openGene2openGene	PSO
metabolic	Panc_Alpha	rs7130753	chr11	111699207	rs10502147	ENSG00000137713	ENST00000534521	PPP2R1B	111698955	111699228	Alpha_22998	ocr2openGene	ALG
metabolic	Panc_Alpha	rs11246217	chr11	575800	rs34793529	ENSG00000247095	ENST00000528245	MIR210HG	575333	576771	Alpha_17974	openGene2openGene	SLE
metabolic	Panc_Alpha	rs2304206	chr19	49665614	rs2304206	ENSG00000142541	ENST00000479992	RPL13A	49664346	49666215	Alpha_58766	openGene2openGene	VIT
metabolic	Panc_Alpha	rs12445568	chr16	31033362	rs58726213	ENSG00000140691	ENST00000564514	ARMC5	31032792	31034623	Alpha_44782	openGene2openGene	PSO
metabolic	Panc_Alpha	rs5758343	chr22	41381311	rs2234053	ENSG00000100412	ENST00000678819	ACO2	41380649	41383536	Alpha_76733	openGene2openGene	ALG
metabolic	Panc_Alpha	rs2066819	chr12	56333921	rs80317430	ENSG00000139645	ENST00000680755	ANKRD52	56333070	56334678	Alpha_27085	openGene2openGene	PSO
metabolic	Panc_Alpha	rs12445568	chr16	30985550	rs12443808	ENSG00000103496	ENST00000457779	STX4	30984964	30985949	Alpha_44780	ocr2openGene	PSO
metabolic	Panc_Alpha	rs7512552	chr1	150487216	rs3840449	ENSG00000163125	ENST00000369068	RPRD2	150487122	150487767	Alpha_6642	openGene2openGene	ECZ
metabolic	Panc_Alpha	rs2017445	chr12	55996852	rs59877680	ENSG00000135392	ENST00000317287	DNAJC14	55996292	55997721	Alpha_27051	openGene2openGene	VIT
metabolic	Panc_Alpha	rs2017445	chr12	56080595	rs3741499	ENSG00000123374	ENST00000266970	CDK2	56079125	56080669	Alpha_27060	openGene2openGene	VIT
metabolic	Panc_Alpha	rs11246217	chr11	575408	rs56333810	ENSG00000247095	ENST00000528245	MIR210HG	575333	576771	Alpha_17974	openGene2openGene	SLE
metabolic	Panc_Alpha	rs1056198	chr20	49917039	rs3787331	ENSG00000244687	ENST00000462217	UBE2V1	49915512	49917347	Alpha_73081	openGene2openGene	PSO
metabolic	Panc_Alpha	rs112006329	chr11	575408	rs56333810	ENSG00000247095	ENST00000692695	MIR210HG	575333	576771	Alpha_17974	openGene2openGene	SLE
metabolic	Panc_Alpha	rs2304206	chr19	49665763	rs2304204	ENSG00000142541	ENST00000678146	RPL13A	49664346	49666215	Alpha_58766	openGene2openGene	VIT
metabolic	Panc_Alpha	rs2038255	chr14	35122110	rs28365850	ENSG00000100902	ENST00000555764	PSMA6	35121445	35123221	Alpha_36000	openGene2openGene	ECZ
metabolic	Panc_Alpha	rs4976646	chr5	177363161	rs67111717	ENSG00000169223	ENST00000515209	LMAN2	177362543	177363611	Alpha_102343	ocr2openGene	MS
metabolic	Panc_Alpha	rs112006329	chr11	575408	rs56333810	ENSG00000099849	ENST00000528736	RASSF7	575333	576771	Alpha_17974	openGene2openGene	SLE
metabolic	Panc_Alpha	rs12421615	chr11	64285685	rs887314	ENSG00000182450	ENST00000394525	KCNK4	64284349	64286161	Alpha_20828	openGene2openGene	VIT
metabolic	Panc_Alpha	rs112006329	chr11	575800	rs34793529	ENSG00000185507	ENST00000531912	IRF7	575333	576771	Alpha_17974	openGene2openGene	SLE
metabolic	Panc_Alpha	rs5758343	chr22	41413633	rs202635	ENSG00000100410	ENST00000216252	PHF5A	41413455	41414381	Alpha_76737	ocr2openGene	ALG
metabolic	Panc_Alpha	rs2304206	chr19	49665614	rs2304206	ENSG00000142541	ENST00000476268	RPL13A	49664346	49666215	Alpha_58766	openGene2openGene	VIT
metabolic	Panc_Alpha	rs7130753	chr11	111699207	rs10502147	ENSG00000137713	ENST00000531373	PPP2R1B	111698955	111699228	Alpha_22998	ocr2openGene	ALG
metabolic	Panc_Alpha	rs11065898	chr12	111446611	rs28362508	ENSG00000111252	ENST00000538307	SH2B3	111446246	111446801	Alpha_29567	ocr2openGene	AS
metabolic	Panc_Alpha	rs2017445	chr12	56080595	rs3741499	ENSG00000123374	ENST00000553376	CDK2	56079125	56080669	Alpha_27060	openGene2openGene	VIT
metabolic	Panc_Alpha	rs2017445	chr12	56080595	rs3741499	ENSG00000123374	ENST00000556464	CDK2	56079125	56080669	Alpha_27060	openGene2openGene	VIT
metabolic	Panc_Alpha	rs574384	chr1	35641909	rs676614	ENSG00000142687	ENST00000325722	KIAA0319L	35641343	35642407	Alpha_2424	openGene2openGene	T1D
metabolic	Panc_Alpha	rs12445568	chr16	31033576	rs12445650	ENSG00000167395	ENST00000564189	ZNF646	31032792	31034623	Alpha_44782	openGene2openGene	PSO
metabolic	Panc_Alpha	rs4820827	chr22	29973787	rs3747149	ENSG00000100325	ENST00000465667	ASCC2	29973237	29974290	Alpha_75948	ocr2openGene	T1D
metabolic	Panc_Alpha	rs10849448	chr12	6384185	rs10849448	ENSG00000010292	ENST00000315579	NCAPD2	6383285	6384812	Alpha_24839	openGene2openGene	JIA
metabolic	Panc_Alpha	rs2066819	chr12	56334474	chr12:56334474:GA:G	ENSG00000123411	ENST00000547668	IKZF4	56333070	56334678	Alpha_27085	openGene2openGene	PSO
metabolic	Panc_Alpha	rs7132277	chr12	123043858	rs655293	ENSG00000111325	ENST00000406539	OGFOD2	123043488	123044152	Alpha_30254	ocr2openGene	MS
metabolic	Panc_Alpha	rs5758343	chr22	41381311	rs2234053	ENSG00000100412	ENST00000677153	ACO2	41380649	41383536	Alpha_76733	openGene2openGene	ALG
metabolic	Panc_Alpha	rs7679	chr20	45934368	rs1057208	ENSG00000064601	ENST00000679343	CTSA	45933510	45936018	Alpha_72793	openGene2openGene	SLE
metabolic	Panc_Alpha	rs3197999	chr3	49358927	rs3811699	ENSG00000145020	ENST00000637684	AMT	49357692	49359051	Alpha_79781	openGene2openGene	IBD
metabolic	Panc_Alpha	rs773125	chr12	56042145	rs1131017	ENSG00000065361	ENST00000267101	ERBB3	56041250	56042459	Alpha_27058	openGene2openGene	RA
metabolic	Panc_Alpha	rs2304206	chr19	49665614	rs2304206	ENSG00000142541	ENST00000676556	RPL13A	49664346	49666215	Alpha_58766	openGene2openGene	VIT
metabolic	Panc_Alpha	rs2017445	chr12	56041628	rs705704	ENSG00000185664	ENST00000549233	PMEL	56041250	56042459	Alpha_27058	openGene2openGene	VIT
metabolic	Panc_Alpha	rs7130753	chr11	111602364	rs59921976	ENSG00000137713	ENST00000527614	PPP2R1B	111601967	111603805	Alpha_22982	ocr2openGene	ALG
metabolic	Panc_Alpha	rs2066819	chr12	56334216	rs2371494	ENSG00000166888	ENST00000543873	STAT6	56333070	56334678	Alpha_27085	openGene2openGene	PSO
metabolic	Panc_Alpha	rs3197999	chr3	49358324	rs1800668	ENSG00000173402	ENST00000545947	DAG1	49357692	49359051	Alpha_79781	openGene2openGene	IBD
metabolic	Panc_Alpha	rs13018977	chr2	241316415	rs13006939	ENSG00000122085	ENST00000455202	MTERF4	241314888	241316854	Alpha_70135	openGene2openGene	T1D
metabolic	Panc_Alpha	rs12445568	chr16	31033576	rs12445650	ENSG00000103490	ENST00000350605	PYCARD	31032792	31034623	Alpha_44782	openGene2openGene	PSO
metabolic	Panc_Alpha	rs12421615	chr11	64284975	rs2510066	ENSG00000182450	ENST00000394525	KCNK4	64284349	64286161	Alpha_20828	openGene2openGene	VIT
metabolic	Panc_Alpha	rs63406760	chr12	123142469	rs1106241	ENSG00000111325	ENST00000536150	OGFOD2	123141860	123142497	Alpha_30276	ocr2openGene	ALG
metabolic	Panc_Alpha	rs2304206	chr19	49665670	rs2304205	ENSG00000142541	ENST00000676556	RPL13A	49664346	49666215	Alpha_58766	openGene2openGene	VIT
metabolic	Panc_Alpha	rs7132277	chr12	123043858	rs655293	ENSG00000111325	ENST00000397389	OGFOD2	123043488	123044152	Alpha_30254	ocr2openGene	MS
metabolic	Panc_Alpha	rs5758343	chr22	41469805	rs19573	ENSG00000100417	ENST00000485648	PMM1	41468536	41469810	Alpha_76744	openGene2openGene	ALG
metabolic	Panc_Alpha	rs8079075	chr17	39739722	rs9896940	ENSG00000161395	ENST00000429199	PGAP3	39737585	39740013	Alpha_49291	openGene2openGene	SLE
metabolic	Panc_Alpha	rs2017445	chr12	56041720	rs705705	ENSG00000111540	ENST00000553116	RAB5B	56041250	56042459	Alpha_27058	openGene2openGene	VIT
metabolic	Panc_Alpha	rs3197999	chr3	50299601	rs34136796	ENSG00000214706	ENST00000464258	IFRD2	50298960	50300451	Alpha_79866	openGene2openGene	IBD
metabolic	Panc_Alpha	rs12445568	chr16	31033576	rs12445650	ENSG00000103490	ENST00000247470	PYCARD	31032792	31034623	Alpha_44782	openGene2openGene	PSO
metabolic	Panc_Alpha	rs9469899	chr6	34792806	rs7752522	ENSG00000272288	ENST00000687757	ILRUN-AS1	34791441	34793418	Alpha_104602	openGene2openGene	GD
metabolic	Panc_Alpha	rs11246217	chr11	575408	rs56333810	ENSG00000247095	ENST00000692695	MIR210HG	575333	576771	Alpha_17974	openGene2openGene	SLE
metabolic	Panc_Alpha	rs1048990	chr14	35122110	rs28365850	ENSG00000100883	ENST00000556380	SRP54	35121445	35123221	Alpha_36000	openGene2openGene	ALG
metabolic	Panc_Alpha	rs10876864	chr12	56080024	rs7297175	ENSG00000170473	ENST00000454792	PYM1	56079125	56080669	Alpha_27060	openGene2openGene	ALG
metabolic	Panc_Alpha	rs1048990	chr14	35122110	rs28365850	ENSG00000100883	ENST00000216774	SRP54	35121445	35123221	Alpha_36000	openGene2openGene	ALG
metabolic	Panc_Alpha	rs5758343	chr22	41469805	rs19573	ENSG00000100417	ENST00000216259	PMM1	41468536	41469810	Alpha_76744	openGene2openGene	ALG
metabolic	Panc_Alpha	rs1453560	chr17	39739722	rs9896940	ENSG00000161395	ENST00000378011	PGAP3	39737585	39740013	Alpha_49291	openGene2openGene	SLE
metabolic	Panc_Alpha	rs3197999	chr3	48685869	rs6792510	ENSG00000068745	ENST00000412795	IP6K2	48685548	48686650	Alpha_79730	openGene2openGene	IBD
metabolic	Panc_Alpha	rs7679	chr20	45934368	rs1057208	ENSG00000064601	ENST00000676526	CTSA	45933510	45936018	Alpha_72793	openGene2openGene	SLE
metabolic	Panc_Alpha	rs766751473	chr5	132465058	rs72797306	ENSG00000283782	ENST00000638452	ENSG00000283782	132464124	132465375	Alpha_99660	ocr2openGene	T1D
metabolic	Panc_Alpha	rs694739	chr11	64284975	rs2510066	ENSG00000182450	ENST00000539651	KCNK4	64284349	64286161	Alpha_20828	openGene2openGene	MS
metabolic	Panc_Alpha	rs7130753	chr11	111603392	rs1789358	ENSG00000137713	ENST00000531373	PPP2R1B	111601967	111603805	Alpha_22982	openGene2openGene	ALG
metabolic	Panc_Alpha	rs4820827	chr22	29973787	rs3747149	ENSG00000100325	ENST00000453160	ASCC2	29973237	29974290	Alpha_75948	ocr2openGene	T1D
metabolic	Panc_Alpha	rs11246217	chr11	575800	rs34793529	ENSG00000185507	ENST00000525750	IRF7	575333	576771	Alpha_17974	openGene2openGene	SLE
metabolic	Panc_Alpha	rs2304206	chr19	49665670	rs2304205	ENSG00000142541	ENST00000678146	RPL13A	49664346	49666215	Alpha_58766	openGene2openGene	VIT
metabolic	Panc_Alpha	rs11246217	chr11	575408	rs56333810	ENSG00000099849	ENST00000528736	RASSF7	575333	576771	Alpha_17974	openGene2openGene	SLE
metabolic	Panc_Alpha	rs112006329	chr11	575408	rs56333810	ENSG00000185507	ENST00000527160	IRF7	575333	576771	Alpha_17974	openGene2openGene	SLE
metabolic	Panc_Alpha	rs3197999	chr3	49358927	rs3811699	ENSG00000173402	ENST00000469139	DAG1	49357692	49359051	Alpha_79781	openGene2openGene	IBD
metabolic	Panc_Alpha	rs3197999	chr3	49358927	rs3811699	ENSG00000173402	ENST00000545947	DAG1	49357692	49359051	Alpha_79781	openGene2openGene	IBD
metabolic	Panc_Alpha	rs7512552	chr1	150487216	rs3840449	ENSG00000163125	ENST00000492220	RPRD2	150487122	150487767	Alpha_6642	openGene2openGene	ECZ
metabolic	Panc_Alpha	rs63406760	chr12	123043858	rs655293	ENSG00000111325	ENST00000545033	OGFOD2	123043488	123044152	Alpha_30254	ocr2openGene	ALG
metabolic	Panc_Alpha	rs3197999	chr3	49358927	rs3811699	ENSG00000173402	ENST00000541308	DAG1	49357692	49359051	Alpha_79781	openGene2openGene	IBD
metabolic	Panc_Alpha	rs13018977	chr2	241316415	rs13006939	ENSG00000115677	ENST00000391975	HDLBP	241314888	241316854	Alpha_70135	openGene2openGene	T1D
metabolic	Panc_Alpha	rs5758343	chr22	41413619	rs202634	ENSG00000100410	ENST00000459687	PHF5A	41413455	41414381	Alpha_76737	ocr2openGene	ALG
metabolic	Panc_Alpha	rs4976646	chr5	177363161	rs67111717	ENSG00000169223	ENST00000506310	LMAN2	177362543	177363611	Alpha_102343	ocr2openGene	MS
metabolic	Panc_Alpha	rs3197999	chr3	49358324	rs1800668	ENSG00000173402	ENST00000538711	DAG1	49357692	49359051	Alpha_79781	openGene2openGene	IBD
metabolic	Panc_Alpha	rs7679	chr20	45934368	rs1057208	ENSG00000064601	ENST00000480961	CTSA	45933510	45936018	Alpha_72793	openGene2openGene	SLE
metabolic	Panc_Alpha	rs3197999	chr3	49358927	rs3811699	ENSG00000173402	ENST00000538711	DAG1	49357692	49359051	Alpha_79781	openGene2openGene	IBD
metabolic	Panc_Alpha	rs63406760	chr12	123142435	rs1106240	ENSG00000111325	ENST00000406539	OGFOD2	123141860	123142497	Alpha_30276	ocr2openGene	ALG
metabolic	Panc_Alpha	rs8079075	chr17	39739722	rs9896940	ENSG00000161395	ENST00000378011	PGAP3	39737585	39740013	Alpha_49291	openGene2openGene	SLE
metabolic	Panc_Alpha	rs9611565	chr22	41413633	rs202635	ENSG00000100412	ENST00000396512	ACO2	41413455	41414381	Alpha_76737	ocr2openGene	VIT
metabolic	Panc_Alpha	rs8079075	chr17	39739722	rs9896940	ENSG00000161395	ENST00000582276	PGAP3	39737585	39740013	Alpha_49291	openGene2openGene	SLE
neural	Astrocytes	rs3197999	chr3	50299601	rs34136796	ENSG00000114383	ENST00000454201	TUSC2	50298790	50299983	Astrocyte_78131	openGene2openGene	IBD
neural	Astrocytes	rs12232003	chr12	53180847	rs59218377	ENSG00000288663	ENST00000676940	ENSG00000288663	53179965	53181478	Astrocyte_27337	openGene2openGene	T1D
neural	Astrocytes	rs36014129	chr6	26189128	rs13204572	ENSG00000278828	ENST00000685041	H3C10	26188396	26189372	Astrocyte_100741	openGene2openGene	SLE
neural	Astrocytes	rs12232003	chr12	53180847	rs59218377	ENSG00000123349	ENST00000552742	PFDN5	53179965	53181478	Astrocyte_27337	openGene2openGene	T1D
neural	Astrocytes	rs12445568	chr16	30957268	rs4889599	ENSG00000259874	ENST00000561866	ENSG00000259874	30957030	30958697	Astrocyte_44509	openGene2openGene	PSO
neural	Astrocytes	rs78865465	chr12	55974117	rs75639074	ENSG00000135392	ENST00000547445	DNAJC14	55973392	55974564	Astrocyte_27511	openGene2openGene	T1D
neural	Astrocytes	rs7132277	chr12	123075742	rs1260294	ENSG00000051825	ENST00000545556	MPHOSPH9	123075569	123076294	Astrocyte_30566	openGene2openGene	MS
neural	Astrocytes	rs10663129	chr3	141452348	rs13059128	ENSG00000177311	ENST00000513619	ZBTB38	141452036	141452501	Astrocyte_82038	ocr2openGene	ALG
neural	Astrocytes	rs12156002	chr8	128176179	rs4733844	ENSG00000136997	ENST00000651626	MYC	128176083	128177512	Astrocyte_119176	ocr2openGene	SLE
neural	Astrocytes	rs533646	chr11	118689860	rs4938529	ENSG00000137700	ENST00000638186	SLC37A4	118689520	118690609	Astrocyte_23923	openGene2openGene	MS
neural	Astrocytes	rs9828629	chr3	71497593	rs6789751	ENSG00000114861	ENST00000327590	FOXP1	71497424	71498601	Astrocyte_79249	ocr2openGene	MS
neural	Astrocytes	rs12232003	chr12	53180847	rs59218377	ENSG00000123349	ENST00000552341	PFDN5	53179965	53181478	Astrocyte_27337	openGene2openGene	T1D
neural	Astrocytes	rs131294	chr22	29737901	rs140115	ENSG00000176635	ENST00000336726	HORMAD2	29737879	29738195	Astrocyte_74253	ocr2openGene	IBD
neural	Astrocytes	rs9926533	chr16	31073073	rs11281612	ENSG00000140682	ENST00000562165	TGFB1I1	31073000	31073963	Astrocyte_44522	openGene2openGene	SLE
neural	Astrocytes	rs2066819	chr12	56334216	rs2371494	ENSG00000135423	ENST00000390288	GLS2	56333337	56334605	Astrocyte_27542	openGene2openGene	PSO
neural	Astrocytes	rs3883338	chr17	42387807	rs3736164	ENSG00000168610	ENST00000498330	STAT3	42387731	42389283	Astrocyte_49166	openGene2openGene	IBD
neural	Astrocytes	rs12232003	chr12	53180847	rs59218377	ENSG00000123349	ENST00000677184	PFDN5	53179965	53181478	Astrocyte_27337	openGene2openGene	T1D
neural	Astrocytes	rs12232003	chr12	53180847	rs59218377	ENSG00000288663	ENST00000677982	ENSG00000288663	53179965	53181478	Astrocyte_27337	openGene2openGene	T1D
neural	Astrocytes	rs1800693	chr12	6341779	rs767455	ENSG00000111319	ENST00000338748	SCNN1A	6341363	6342375	Astrocyte_25385	openGene2openGene	MS
neural	Astrocytes	rs6651252	chr8	128555046	rs6651253	ENSG00000136997	ENST00000517291	MYC	128554728	128555461	Astrocyte_119196	ocr2openGene	SLE
neural	Astrocytes	rs533646	chr11	118689861	rs4938530	ENSG00000137700	ENST00000529510	SLC37A4	118689520	118690609	Astrocyte_23923	openGene2openGene	MS
neural	Astrocytes	rs11755393	chr6	34609999	rs2814978	ENSG00000186577	ENST00000394990	SMIM29	34609602	34610136	Astrocyte_101333	ocr2openGene	SLE
neural	Astrocytes	rs773125	chr12	56042145	rs1131017	ENSG00000139531	ENST00000550478	SUOX	56042039	56042452	Astrocyte_27518	openGene2openGene	RA
neural	Astrocytes	rs1800693	chr12	6341779	rs767455	ENSG00000111319	ENST00000228916	SCNN1A	6341363	6342375	Astrocyte_25385	openGene2openGene	MS
neural	Astrocytes	rs10876864	chr12	56042145	rs1131017	ENSG00000139531	ENST00000546833	SUOX	56042039	56042452	Astrocyte_27518	openGene2openGene	ALG
neural	Astrocytes	rs78865465	chr12	55974117	rs75639074	ENSG00000135392	ENST00000678005	DNAJC14	55973392	55974564	Astrocyte_27511	openGene2openGene	T1D
neural	Astrocytes	rs2205960	chr1	173269597	rs2022449	ENSG00000117593	ENST00000649689	DARS2	173269435	173269767	Astrocyte_8125	ocr2openGene	SLE
neural	Astrocytes	rs34841270	chr8	128555269	rs57593539	ENSG00000249375	ENST00000519071	CASC11	128554728	128555461	Astrocyte_119196	ocr2openGene	CRO
neural	Astrocytes	rs533646	chr11	118689860	rs4938529	ENSG00000137700	ENST00000525787	SLC37A4	118689520	118690609	Astrocyte_23923	openGene2openGene	MS
neural	Astrocytes	rs3197999	chr3	50292395	rs1076872	ENSG00000114383	ENST00000417867	TUSC2	50291782	50292830	Astrocyte_78130	openGene2openGene	IBD
neural	Astrocytes	rs62626325	chr10	6083359	rs41295117	ENSG00000134470	ENST00000397250	IL15RA	6083082	6084106	Astrocyte_12185	openGene2openGene	MS
neural	Astrocytes	rs3197999	chr3	50292395	rs1076872	ENSG00000114383	ENST00000462137	TUSC2	50291782	50292830	Astrocyte_78130	openGene2openGene	IBD
neural	Astrocytes	rs5987194	chrX	153953469	rs762653	ENSG00000102032	ENST00000475904	RENBP	153953252	153953734	Astrocyte_129156	openGene2openGene	RA
neural	Astrocytes	rs2066819	chr12	56334474	chr12:56334474:GA:G	ENSG00000135423	ENST00000390288	GLS2	56333337	56334605	Astrocyte_27542	openGene2openGene	PSO
neural	Astrocytes	rs533646	chr11	118689861	rs4938530	ENSG00000137700	ENST00000638186	SLC37A4	118689520	118690609	Astrocyte_23923	openGene2openGene	MS
neural	Astrocytes	rs9926533	chr16	30958165	rs11643872	ENSG00000140682	ENST00000565454	TGFB1I1	30957030	30958697	Astrocyte_44509	openGene2openGene	SLE
neural	Astrocytes	rs522127	chr3	160028076	rs485499	ENSG00000113810	ENST00000472282	SMC4	160027524	160028122	Astrocyte_82875	ocr2openGene	MS
neural	Astrocytes	rs12232003	chr12	53180847	rs59218377	ENSG00000123349	ENST00000628881	PFDN5	53179965	53181478	Astrocyte_27337	openGene2openGene	T1D
neural	Astrocytes	rs12232003	chr12	53180847	rs59218377	ENSG00000288663	ENST00000676527	ENSG00000288663	53179965	53181478	Astrocyte_27337	openGene2openGene	T1D
neural	Astrocytes	rs78865465	chr12	55974117	rs75639074	ENSG00000135392	ENST00000317287	DNAJC14	55973392	55974564	Astrocyte_27511	openGene2openGene	T1D
neural	Astrocytes	rs12232003	chr12	53180847	rs59218377	ENSG00000123349	ENST00000551223	PFDN5	53179965	53181478	Astrocyte_27337	openGene2openGene	T1D
neural	Astrocytes	rs9926533	chr16	31074149	rs2303222	ENSG00000140682	ENST00000569703	TGFB1I1	31074124	31074847	Astrocyte_44523	openGene2openGene	SLE
neural	Astrocytes	rs10876864	chr12	56042145	rs1131017	ENSG00000139531	ENST00000552813	SUOX	56042039	56042452	Astrocyte_27518	openGene2openGene	ALG
neural	Astrocytes	rs4976646	chr5	177367190	rs12654812	ENSG00000169220	ENST00000514102	RGS14	177366630	177367638	Astrocyte_99008	openGene2openGene	MS
neural	Astrocytes	rs11755393	chr6	34609999	rs2814978	ENSG00000186577	ENST00000495581	SMIM29	34609602	34610136	Astrocyte_101333	ocr2openGene	SLE
neural	Astrocytes	rs533646	chr11	118689861	rs4938530	ENSG00000137700	ENST00000532085	SLC37A4	118689520	118690609	Astrocyte_23923	openGene2openGene	MS
neural	Astrocytes	rs8054198	chr16	10964558	rs9933623	ENSG00000199668	ENST00000362798	Y_RNA	10963894	10964692	Astrocyte_43637	ocr2openGene	SLE
neural	Astrocytes	rs1701704	chr12	56041628	rs705704	ENSG00000135414	ENST00000257868	GDF11	56041275	56041965	Astrocyte_27517	openGene2openGene	T1D
neural	Astrocytes	rs10876864	chr12	56042145	rs1131017	ENSG00000139531	ENST00000550340	SUOX	56042039	56042452	Astrocyte_27518	openGene2openGene	ALG
neural	Astrocytes	rs522127	chr3	160028076	rs485499	ENSG00000113810	ENST00000485645	SMC4	160027524	160028122	Astrocyte_82875	ocr2openGene	MS
neural	Astrocytes	rs231725	chr2	203909720	rs3116518	ENSG00000119004	ENST00000356079	CYP20A1	203909553	203909981	Astrocyte_66954	ocr2openGene	VIT
neural	Astrocytes	rs1170436	chr16	68540042	rs1182968	ENSG00000286140	ENST00000306585	DERPC	68538936	68540272	Astrocyte_45639	openGene2openGene	SLE
neural	Astrocytes	rs7132277	chr12	123075742	rs1260294	ENSG00000051825	ENST00000369865	MPHOSPH9	123075569	123076294	Astrocyte_30566	openGene2openGene	MS
neural	Astrocytes	rs9828629	chr3	71497622	rs6798184	ENSG00000114861	ENST00000648718	FOXP1	71497424	71498601	Astrocyte_79249	ocr2openGene	MS
neural	Astrocytes	rs131294	chr22	29737901	rs140115	ENSG00000176635	ENST00000403975	HORMAD2	29737879	29738195	Astrocyte_74253	ocr2openGene	IBD
neural	Astrocytes	rs12927355	chr16	11078252	rs2058531	ENSG00000038532	ENST00000494853	CLEC16A	11078071	11078514	Astrocyte_43647	ocr2openGene	T1D
neural	Astrocytes	rs11755393	chr6	34609999	rs2814978	ENSG00000186577	ENST00000468145	SMIM29	34609602	34610136	Astrocyte_101333	ocr2openGene	SLE
neural	Astrocytes	rs36014129	chr6	26199675	rs34961555	ENSG00000278828	ENST00000369163	H3C10	26198808	26199994	Astrocyte_100744	openGene2openGene	SLE
neural	Astrocytes	rs11755393	chr6	34609999	rs2814978	ENSG00000186577	ENST00000476320	SMIM29	34609602	34610136	Astrocyte_101333	ocr2openGene	SLE
neural	Astrocytes	rs533646	chr11	118689861	rs4938530	ENSG00000137700	ENST00000532888	SLC37A4	118689520	118690609	Astrocyte_23923	openGene2openGene	MS
neural	Astrocytes	rs12232003	chr12	53180847	rs59218377	ENSG00000123349	ENST00000552548	PFDN5	53179965	53181478	Astrocyte_27337	openGene2openGene	T1D
neural	Astrocytes	rs231725	chr2	203909720	rs3116518	ENSG00000119004	ENST00000463131	CYP20A1	203909553	203909981	Astrocyte_66954	ocr2openGene	VIT
neural	Astrocytes	rs12232003	chr12	53180847	rs59218377	ENSG00000278108	ENST00000612099	MIR6757	53179965	53181478	Astrocyte_27337	openGene2openGene	T1D
neural	Astrocytes	rs73029013	chr11	128452081	rs55954110	ENSG00000134954	ENST00000535549	ETS1	128451378	128452240	Astrocyte_24577	ocr2openGene	SLE
neural	Astrocytes	rs1800693	chr12	6341779	rs767455	ENSG00000111319	ENST00000536411	SCNN1A	6341363	6342375	Astrocyte_25385	openGene2openGene	MS
neural	Astrocytes	rs10876864	chr12	56042145	rs1131017	ENSG00000139531	ENST00000394115	SUOX	56042039	56042452	Astrocyte_27518	openGene2openGene	ALG
neural	Astrocytes	rs12232003	chr12	53180847	rs59218377	ENSG00000123349	ENST00000550846	PFDN5	53179965	53181478	Astrocyte_27337	openGene2openGene	T1D
neural	Astrocytes	rs1800693	chr12	6341779	rs767455	ENSG00000111319	ENST00000541249	SCNN1A	6341363	6342375	Astrocyte_25385	openGene2openGene	MS
neural	Astrocytes	rs2266959	chr22	21568167	rs11089620	ENSG00000128228	ENST00000466935	SDF2L1	21567554	21568477	Astrocyte_73727	openGene2openGene	JIA
neural	Astrocytes	rs12156002	chr8	128176179	rs4733844	ENSG00000136997	ENST00000377970	MYC	128176083	128177512	Astrocyte_119176	ocr2openGene	SLE
neural	Astrocytes	rs7204270	chr16	30183519	rs930392	ENSG00000102882	ENST00000483869	MAPK3	30182781	30184053	Astrocyte_44458	openGene2openGene	MS
neural	Astrocytes	rs131294	chr22	29778240	rs131296	ENSG00000176635	ENST00000450612	HORMAD2	29778105	29778332	Astrocyte_74258	ocr2openGene	IBD
neural	Astrocytes	rs1800693	chr12	6341779	rs767455	ENSG00000111319	ENST00000544882	SCNN1A	6341363	6342375	Astrocyte_25385	openGene2openGene	MS
neural	Astrocytes	rs7132277	chr12	123043858	rs655293	ENSG00000051825	ENST00000537854	MPHOSPH9	123043340	123044082	Astrocyte_30562	ocr2openGene	MS
neural	Astrocytes	rs10876864	chr12	56042145	rs1131017	ENSG00000139531	ENST00000550121	SUOX	56042039	56042452	Astrocyte_27518	openGene2openGene	ALG
neural	Astrocytes	rs11154801	chr6	135506535	rs7750586	ENSG00000029363	ENST00000527759	BCLAF1	135506396	135506618	Astrocyte_105214	ocr2openGene	MS
neural	Astrocytes	rs3197999	chr3	50292395	rs1076872	ENSG00000114383	ENST00000454201	TUSC2	50291782	50292830	Astrocyte_78130	openGene2openGene	IBD
neural	Astrocytes	rs1170436	chr16	68539392	rs1170443	ENSG00000286140	ENST00000306585	DERPC	68538936	68540272	Astrocyte_45639	openGene2openGene	SLE
neural	Astrocytes	rs7187776	chr16	28863883	rs11864750	ENSG00000260442	ENST00000686287	ATP2A1-AS1	28863187	28864722	Astrocyte_44385	openGene2openGene	T1D
neural	Astrocytes	rs34536443	chr19	10352442	rs34536443	ENSG00000090339	ENST00000588645	ICAM1	10352441	10354352	Astrocyte_55610	openGene2openGene	MS
neural	Astrocytes	rs12445568	chr16	30957268	rs4889599	ENSG00000167394	ENST00000417935	ZNF668	30957030	30958697	Astrocyte_44509	openGene2openGene	PSO
neural	Astrocytes	rs3197999	chr3	49358324	rs1800668	ENSG00000145020	ENST00000636188	AMT	49357681	49359075	Astrocyte_78043	openGene2openGene	IBD
neural	Astrocytes	rs859637	chr1	172719772	rs859619	ENSG00000094975	ENST00000616058	SUCO	172719724	172719953	Astrocyte_8095	ocr2openGene	CEL
neural	Astrocytes	rs6651252	chr8	128555046	rs6651253	ENSG00000136997	ENST00000259523	MYC	128554728	128555461	Astrocyte_119196	ocr2openGene	SLE
neural	Astrocytes	rs35134214	chr15	38564760	rs55728265	ENSG00000175779	ENST00000557946	LINC02694	38563741	38565308	Astrocyte_39580	openGene2openGene	T1D
neural	Astrocytes	rs35134214	chr15	38564760	rs55728265	ENSG00000175779	ENST00000560203	LINC02694	38563741	38565308	Astrocyte_39580	openGene2openGene	T1D
neural	Astrocytes	rs12156002	chr8	128176211	rs4733845	ENSG00000136997	ENST00000651626	MYC	128176083	128177512	Astrocyte_119176	ocr2openGene	SLE
neural	Astrocytes	rs12445568	chr16	30958236	rs62055866	ENSG00000259874	ENST00000561866	ENSG00000259874	30957030	30958697	Astrocyte_44509	openGene2openGene	PSO
neural	Astrocytes	rs10876864	chr12	56042145	rs1131017	ENSG00000139531	ENST00000548274	SUOX	56042039	56042452	Astrocyte_27518	openGene2openGene	ALG
neural	Astrocytes	rs10876864	chr12	56042145	rs1131017	ENSG00000139531	ENST00000551841	SUOX	56042039	56042452	Astrocyte_27518	openGene2openGene	ALG
neural	Astrocytes	rs7187776	chr16	28863801	rs7198606	ENSG00000260442	ENST00000686287	ATP2A1-AS1	28863187	28864722	Astrocyte_44385	openGene2openGene	T1D
neural	Astrocytes	rs10663129	chr3	141452348	rs13059128	ENSG00000177311	ENST00000637706	ZBTB38	141452036	141452501	Astrocyte_82038	ocr2openGene	ALG
neural	Astrocytes	rs7705826	chr5	132390140	rs274553	ENSG00000283782	ENST00000638504	ENSG00000283782	132389520	132390224	Astrocyte_96423	openGene2openGene	CRO
neural	Astrocytes	rs11154801	chr6	135506535	rs7750586	ENSG00000029363	ENST00000530429	BCLAF1	135506396	135506618	Astrocyte_105214	ocr2openGene	MS
neural	Astrocytes	rs12445568	chr16	30958236	rs62055866	ENSG00000167394	ENST00000417935	ZNF668	30957030	30958697	Astrocyte_44509	openGene2openGene	PSO
neural	Astrocytes	rs13098911	chr3	46208517	rs34919616	ENSG00000163820	ENST00000691721	FYCO1	46208120	46208690	Astrocyte_77852	openGene2openGene	CEL
neural	Astrocytes	rs12232003	chr12	53180847	rs59218377	ENSG00000288663	ENST00000679196	ENSG00000288663	53179965	53181478	Astrocyte_27337	openGene2openGene	T1D
neural	Astrocytes	rs9926533	chr16	30958165	rs11643872	ENSG00000140682	ENST00000394863	TGFB1I1	30957030	30958697	Astrocyte_44509	openGene2openGene	SLE
neural	Astrocytes	rs7204270	chr16	30183519	rs930392	ENSG00000102882	ENST00000322266	MAPK3	30182781	30184053	Astrocyte_44458	openGene2openGene	MS
neural	Astrocytes	rs7204270	chr16	30183519	rs930392	ENSG00000102882	ENST00000395202	MAPK3	30182781	30184053	Astrocyte_44458	openGene2openGene	MS
neural	Astrocytes	rs12232003	chr12	53180847	rs59218377	ENSG00000123349	ENST00000547228	PFDN5	53179965	53181478	Astrocyte_27337	openGene2openGene	T1D
neural	Astrocytes	rs12039904	chr1	173267577	rs34313362	ENSG00000229785	ENST00000458247	SLC25A38P1	173267187	173267865	Astrocyte_8124	ocr2openGene	SLE
neural	Astrocytes	rs522127	chr3	160028076	rs485499	ENSG00000113810	ENST00000472991	SMC4	160027524	160028122	Astrocyte_82875	ocr2openGene	MS
neural	Astrocytes	rs10663129	chr3	141452348	rs13059128	ENSG00000177311	ENST00000512276	ZBTB38	141452036	141452501	Astrocyte_82038	ocr2openGene	ALG
neural	Astrocytes	rs36014129	chr6	26021644	rs41266779	ENSG00000275126	ENST00000618305	H4C13	26021035	26022144	Astrocyte_100713	openGene2openGene	SLE
neural	Astrocytes	rs5758343	chr22	41538957	rs28530678	ENSG00000100413	ENST00000337566	POLR3H	41538611	41538983	Astrocyte_75068	ocr2openGene	ALG
neural	Astrocytes	rs2205960	chr1	173269597	rs2022449	ENSG00000117593	ENST00000647730	DARS2	173269435	173269767	Astrocyte_8125	ocr2openGene	SLE
neural	Astrocytes	rs12232003	chr12	53180847	rs59218377	ENSG00000123349	ENST00000553171	PFDN5	53179965	53181478	Astrocyte_27337	openGene2openGene	T1D
neural	Astrocytes	rs11154801	chr6	135497759	rs13197384	ENSG00000171408	ENST00000615259	PDE7B	135497286	135498200	Astrocyte_105211	openGene2openGene	MS
neural	Astrocytes	rs1800693	chr12	6341779	rs767455	ENSG00000111319	ENST00000396966	SCNN1A	6341363	6342375	Astrocyte_25385	openGene2openGene	MS
neural	Astrocytes	rs7204270	chr16	30183519	rs930392	ENSG00000102882	ENST00000395199	MAPK3	30182781	30184053	Astrocyte_44458	openGene2openGene	MS
neural	Astrocytes	rs533646	chr11	118689860	rs4938529	ENSG00000137700	ENST00000529510	SLC37A4	118689520	118690609	Astrocyte_23923	openGene2openGene	MS
neural	Astrocytes	rs10770143	chr11	2176056	rs4929965	ENSG00000230483	ENST00000433035	ENSG00000230483	2175553	2176213	Astrocyte_18378	openGene2openGene	T1D
neural	Astrocytes	rs78865465	chr12	55974117	rs75639074	ENSG00000135392	ENST00000546957	DNAJC14	55973392	55974564	Astrocyte_27511	openGene2openGene	T1D
neural	Astrocytes	rs34536443	chr19	10352442	rs34536443	ENSG00000090339	ENST00000423829	ICAM1	10352441	10354352	Astrocyte_55610	openGene2openGene	MS
neural	Astrocytes	rs2066819	chr12	56333921	rs80317430	ENSG00000135423	ENST00000390288	GLS2	56333337	56334605	Astrocyte_27542	openGene2openGene	PSO
neural	Astrocytes	rs1800693	chr12	6341779	rs767455	ENSG00000111319	ENST00000542436	SCNN1A	6341363	6342375	Astrocyte_25385	openGene2openGene	MS
neural	Astrocytes	rs7132277	chr12	123075742	rs1260294	ENSG00000051825	ENST00000541437	MPHOSPH9	123075569	123076294	Astrocyte_30566	openGene2openGene	MS
neural	Astrocytes	rs533646	chr11	118689860	rs4938529	ENSG00000137700	ENST00000534384	SLC37A4	118689520	118690609	Astrocyte_23923	openGene2openGene	MS
neural	Astrocytes	rs10876864	chr12	56042145	rs1131017	ENSG00000139531	ENST00000394109	SUOX	56042039	56042452	Astrocyte_27518	openGene2openGene	ALG
neural	Astrocytes	rs9926533	chr16	30958165	rs11643872	ENSG00000140682	ENST00000565360	TGFB1I1	30957030	30958697	Astrocyte_44509	openGene2openGene	SLE
neural	Astrocytes	rs1800693	chr12	6341779	rs767455	ENSG00000111319	ENST00000536176	SCNN1A	6341363	6342375	Astrocyte_25385	openGene2openGene	MS
neural	Astrocytes	rs522127	chr3	160028076	rs485499	ENSG00000113810	ENST00000465903	SMC4	160027524	160028122	Astrocyte_82875	ocr2openGene	MS
neural	Astrocytes	rs12039904	chr1	173267577	rs34313362	ENSG00000117593	ENST00000648458	DARS2	173267187	173267865	Astrocyte_8124	ocr2openGene	SLE
neural	Astrocytes	rs13098911	chr3	46208231	rs34423195	ENSG00000163820	ENST00000691721	FYCO1	46208120	46208690	Astrocyte_77852	openGene2openGene	CEL
neural	Astrocytes	rs231725	chr2	203909720	rs3116518	ENSG00000119004	ENST00000443941	CYP20A1	203909553	203909981	Astrocyte_66954	ocr2openGene	VIT
neural	Astrocytes	rs1800693	chr12	6341779	rs767455	ENSG00000111319	ENST00000542260	SCNN1A	6341363	6342375	Astrocyte_25385	openGene2openGene	MS
neural	Astrocytes	rs12039904	chr1	173267577	rs34313362	ENSG00000117593	ENST00000650297	DARS2	173267187	173267865	Astrocyte_8124	ocr2openGene	SLE
neural	Astrocytes	rs9828629	chr3	71497622	rs6798184	ENSG00000114861	ENST00000327590	FOXP1	71497424	71498601	Astrocyte_79249	ocr2openGene	MS
neural	Astrocytes	rs7187776	chr16	28863226	rs62037367	ENSG00000260442	ENST00000686287	ATP2A1-AS1	28863187	28864722	Astrocyte_44385	openGene2openGene	T1D
neural	Astrocytes	rs1170436	chr16	68539161	rs1170445	ENSG00000286140	ENST00000306585	DERPC	68538936	68540272	Astrocyte_45639	openGene2openGene	SLE
neural	Astrocytes	rs3197999	chr3	50138826	rs5848905	ENSG00000207922	ENST00000385187	ENSG00000207922	50138342	50139228	Astrocyte_78106	ocr2openGene	IBD
neural	Astrocytes	rs766751473	chr5	132389637	rs11748193	ENSG00000125347	ENST00000439555	IRF1	132389520	132390224	Astrocyte_96423	openGene2openGene	T1D
neural	Astrocytes	rs2236262	chr14	68815161	rs194747	ENSG00000258623	ENST00000556919	ENSG00000258623	68815027	68815282	Astrocyte_36802	ocr2openGene	MS
neural	Astrocytes	rs533646	chr11	118689861	rs4938530	ENSG00000137700	ENST00000534384	SLC37A4	118689520	118690609	Astrocyte_23923	openGene2openGene	MS
neural	Astrocytes	rs9926533	chr16	31117347	rs12716982	ENSG00000178226	ENST00000571878	PRSS36	31117280	31118288	Astrocyte_44528	openGene2openGene	SLE
neural	Astrocytes	rs9355260	chr6	159113566	rs7772329	ENSG00000224478	ENST00000653957	ENSG00000224478	159113359	159113820	Astrocyte_106473	ocr2openGene	MS
neural	Astrocytes	rs12232003	chr12	53180847	rs59218377	ENSG00000123349	ENST00000334478	PFDN5	53179965	53181478	Astrocyte_27337	openGene2openGene	T1D
neural	Astrocytes	rs533646	chr11	118689861	rs4938530	ENSG00000137700	ENST00000525039	SLC37A4	118689520	118690609	Astrocyte_23923	openGene2openGene	MS
neural	Astrocytes	rs12156002	chr8	128176179	rs4733844	ENSG00000136997	ENST00000641036	MYC	128176083	128177512	Astrocyte_119176	ocr2openGene	SLE
neural	Astrocytes	rs10774624	chr12	111569952	rs653178	ENSG00000204842	ENST00000673283	ATXN2	111569826	111570386	Astrocyte_29971	ocr2openGene	RA
neural	Astrocytes	rs3197999	chr3	50299601	rs34136796	ENSG00000114383	ENST00000417867	TUSC2	50298790	50299983	Astrocyte_78131	openGene2openGene	IBD
neural	Astrocytes	rs10876864	chr12	56042145	rs1131017	ENSG00000139531	ENST00000266971	SUOX	56042039	56042452	Astrocyte_27518	openGene2openGene	ALG
neural	Astrocytes	rs533646	chr11	118689860	rs4938529	ENSG00000137700	ENST00000525372	SLC37A4	118689520	118690609	Astrocyte_23923	openGene2openGene	MS
neural	Astrocytes	rs5987194	chrX	153953469	rs762653	ENSG00000102032	ENST00000471056	RENBP	153953252	153953734	Astrocyte_129156	openGene2openGene	RA
neural	Astrocytes	rs533646	chr11	118689861	rs4938530	ENSG00000137700	ENST00000524428	SLC37A4	118689520	118690609	Astrocyte_23923	openGene2openGene	MS
neural	Astrocytes	rs9926533	chr16	31073073	rs11281612	ENSG00000140682	ENST00000562566	TGFB1I1	31073000	31073963	Astrocyte_44522	openGene2openGene	SLE
neural	Astrocytes	rs6651252	chr8	128555269	rs57593539	ENSG00000136997	ENST00000259523	MYC	128554728	128555461	Astrocyte_119196	ocr2openGene	SLE
neural	Astrocytes	rs1217382	chr1	113905292	rs971173	ENSG00000163349	ENST00000369561	HIPK1	113904336	113905767	Astrocyte_6241	openGene2openGene	CRO
neural	Astrocytes	rs11590283	chr1	1308516	rs61766198	ENSG00000175756	ENST00000489799	AURKAIP1	1307805	1309155	Astrocyte_51	openGene2openGene	SLE
neural	Astrocytes	rs34841270	chr8	128555046	rs6651253	ENSG00000249375	ENST00000519071	CASC11	128554728	128555461	Astrocyte_119196	ocr2openGene	CRO
neural	Astrocytes	rs7132277	chr12	123075742	rs1260294	ENSG00000051825	ENST00000537854	MPHOSPH9	123075569	123076294	Astrocyte_30566	openGene2openGene	MS
neural	Astrocytes	rs12232003	chr12	53180847	rs59218377	ENSG00000123349	ENST00000547130	PFDN5	53179965	53181478	Astrocyte_27337	openGene2openGene	T1D
neural	Astrocytes	rs859637	chr1	172719772	rs859619	ENSG00000094975	ENST00000608566	SUCO	172719724	172719953	Astrocyte_8095	ocr2openGene	CEL
neural	Astrocytes	rs231725	chr2	203909720	rs3116518	ENSG00000119004	ENST00000449301	CYP20A1	203909553	203909981	Astrocyte_66954	ocr2openGene	VIT
neural	Astrocytes	rs4976646	chr5	177367190	rs12654812	ENSG00000169220	ENST00000509289	RGS14	177366630	177367638	Astrocyte_99008	openGene2openGene	MS
neural	Astrocytes	rs533646	chr11	118689861	rs4938530	ENSG00000137700	ENST00000525787	SLC37A4	118689520	118690609	Astrocyte_23923	openGene2openGene	MS
neural	Astrocytes	rs533646	chr11	118689861	rs4938530	ENSG00000137700	ENST00000526626	SLC37A4	118689520	118690609	Astrocyte_23923	openGene2openGene	MS
neural	Astrocytes	rs7705826	chr5	132390140	rs274553	ENSG00000283782	ENST00000639899	ENSG00000283782	132389520	132390224	Astrocyte_96423	openGene2openGene	CRO
neural	Astrocytes	rs9926533	chr16	31117294	rs4889619	ENSG00000178226	ENST00000571878	PRSS36	31117280	31118288	Astrocyte_44528	openGene2openGene	SLE
neural	Astrocytes	rs36014129	chr6	26044636	rs35506517	ENSG00000278828	ENST00000685041	H3C10	26044441	26044665	Astrocyte_100721	openGene2openGene	SLE
neural	Astrocytes	rs7132277	chr12	123075742	rs1260294	ENSG00000051825	ENST00000539639	MPHOSPH9	123075569	123076294	Astrocyte_30566	openGene2openGene	MS
neural	Astrocytes	rs62626325	chr10	6083359	rs41295117	ENSG00000134470	ENST00000622442	IL15RA	6083082	6084106	Astrocyte_12185	openGene2openGene	MS
neural	Astrocytes	rs57095329	chr5	160467536	rs73318382	ENSG00000072571	ENST00000517936	HMMR	160467499	160468229	Astrocyte_98187	openGene2openGene	SLE
neural	Astrocytes	rs859637	chr1	172719772	rs859619	ENSG00000094975	ENST00000263688	SUCO	172719724	172719953	Astrocyte_8095	ocr2openGene	CEL
neural	Astrocytes	rs57095329	chr5	160467840	rs57095329	ENSG00000072571	ENST00000432118	HMMR	160467499	160468229	Astrocyte_98187	openGene2openGene	SLE
neural	Astrocytes	rs6651252	chr8	128555269	rs57593539	ENSG00000136997	ENST00000641036	MYC	128554728	128555461	Astrocyte_119196	ocr2openGene	SLE
neural	Astrocytes	rs533646	chr11	118689860	rs4938529	ENSG00000137700	ENST00000526626	SLC37A4	118689520	118690609	Astrocyte_23923	openGene2openGene	MS
neural	Astrocytes	rs12232003	chr12	53180847	rs59218377	ENSG00000123349	ENST00000550513	PFDN5	53179965	53181478	Astrocyte_27337	openGene2openGene	T1D
neural	Astrocytes	rs533646	chr11	118689861	rs4938530	ENSG00000137700	ENST00000527992	SLC37A4	118689520	118690609	Astrocyte_23923	openGene2openGene	MS
neural	Astrocytes	rs533646	chr11	118689860	rs4938529	ENSG00000137700	ENST00000526275	SLC37A4	118689520	118690609	Astrocyte_23923	openGene2openGene	MS
neural	Astrocytes	rs1463485	chr17	75855927	rs936394	ENSG00000132475	ENST00000593254	H3-3B	75854932	75856585	Astrocyte_51117	openGene2openGene	SLE
neural	Astrocytes	rs62626325	chr10	6083359	rs41295117	ENSG00000134470	ENST00000397248	IL15RA	6083082	6084106	Astrocyte_12185	openGene2openGene	MS
neural	Astrocytes	rs12232003	chr12	53180847	rs59218377	ENSG00000288663	ENST00000678985	ENSG00000288663	53179965	53181478	Astrocyte_27337	openGene2openGene	T1D
neural	Astrocytes	rs3197999	chr3	49358324	rs1800668	ENSG00000145020	ENST00000635907	AMT	49357681	49359075	Astrocyte_78043	openGene2openGene	IBD
neural	Astrocytes	rs9926533	chr16	31117294	rs4889619	ENSG00000178226	ENST00000563693	PRSS36	31117280	31118288	Astrocyte_44528	openGene2openGene	SLE
neural	Astrocytes	rs74610550	chr19	1180566	rs72977562	ENSG00000167468	ENST00000587932	GPX4	1180453	1180828	Astrocyte_54961	ocr2openGene	CRO
neural	Astrocytes	rs533646	chr11	118689860	rs4938529	ENSG00000137700	ENST00000525039	SLC37A4	118689520	118690609	Astrocyte_23923	openGene2openGene	MS
neural	Astrocytes	rs7187776	chr16	28863883	rs11864750	ENSG00000260442	ENST00000566956	ATP2A1-AS1	28863187	28864722	Astrocyte_44385	openGene2openGene	T1D
neural	Astrocytes	rs12232003	chr12	53180847	rs59218377	ENSG00000123349	ENST00000677712	PFDN5	53179965	53181478	Astrocyte_27337	openGene2openGene	T1D
neural	Astrocytes	rs12232003	chr12	53180847	rs59218377	ENSG00000123349	ENST00000678284	PFDN5	53179965	53181478	Astrocyte_27337	openGene2openGene	T1D
neural	Astrocytes	rs231725	chr2	203909720	rs3116518	ENSG00000119004	ENST00000429815	CYP20A1	203909553	203909981	Astrocyte_66954	ocr2openGene	VIT
neural	Astrocytes	rs12232003	chr12	53180847	rs59218377	ENSG00000123349	ENST00000243040	PFDN5	53179965	53181478	Astrocyte_27337	openGene2openGene	T1D
neural	Astrocytes	rs9926533	chr16	30958165	rs11643872	ENSG00000140682	ENST00000567524	TGFB1I1	30957030	30958697	Astrocyte_44509	openGene2openGene	SLE
neural	Astrocytes	rs533646	chr11	118689860	rs4938529	ENSG00000137700	ENST00000650539	SLC37A4	118689520	118690609	Astrocyte_23923	openGene2openGene	MS
neural	Astrocytes	rs564976	chr3	160028076	rs485499	ENSG00000198987	ENST00000362117	MIR16-2	160027524	160028122	Astrocyte_82875	ocr2openGene	SLE
neural	Astrocytes	rs533646	chr11	118689860	rs4938529	ENSG00000137700	ENST00000545985	SLC37A4	118689520	118690609	Astrocyte_23923	openGene2openGene	MS
neural	Astrocytes	rs694739	chr11	64284975	rs2510066	ENSG00000219435	ENST00000539943	CATSPERZ	64284168	64286231	Astrocyte_21049	openGene2openGene	MS
neural	Astrocytes	rs62626325	chr10	6083359	rs41295117	ENSG00000134470	ENST00000620345	IL15RA	6083082	6084106	Astrocyte_12185	openGene2openGene	MS
neural	Astrocytes	rs9355260	chr6	159113571	rs7751491	ENSG00000224478	ENST00000653957	ENSG00000224478	159113359	159113820	Astrocyte_106473	ocr2openGene	MS
neural	Astrocytes	rs7187776	chr16	28864161	rs7193733	ENSG00000260442	ENST00000561547	ATP2A1-AS1	28863187	28864722	Astrocyte_44385	openGene2openGene	T1D
neural	Astrocytes	rs78865465	chr12	55974117	rs75639074	ENSG00000135414	ENST00000257868	GDF11	55973392	55974564	Astrocyte_27511	openGene2openGene	T1D
neural	Astrocytes	rs773125	chr12	56042145	rs1131017	ENSG00000139531	ENST00000551841	SUOX	56042039	56042452	Astrocyte_27518	openGene2openGene	RA
neural	Astrocytes	rs12232003	chr12	53180847	rs59218377	ENSG00000123349	ENST00000676468	PFDN5	53179965	53181478	Astrocyte_27337	openGene2openGene	T1D
neural	Astrocytes	rs11643872	chr16	30958165	rs11643872	ENSG00000255439	ENST00000533518	ENSG00000255439	30957030	30958697	Astrocyte_44509	openGene2openGene	GD
neural	Astrocytes	rs1800693	chr12	6341779	rs767455	ENSG00000111319	ENST00000543585	SCNN1A	6341363	6342375	Astrocyte_25385	openGene2openGene	MS
neural	Astrocytes	rs1701704	chr12	56041628	rs705704	ENSG00000135414	ENST00000546799	GDF11	56041275	56041965	Astrocyte_27517	openGene2openGene	T1D
neural	Astrocytes	rs533646	chr11	118689861	rs4938530	ENSG00000137700	ENST00000525372	SLC37A4	118689520	118690609	Astrocyte_23923	openGene2openGene	MS
neural	Astrocytes	rs1800693	chr12	6341779	rs767455	ENSG00000111319	ENST00000360168	SCNN1A	6341363	6342375	Astrocyte_25385	openGene2openGene	MS
neural	Astrocytes	rs1800693	chr12	6341779	rs767455	ENSG00000111319	ENST00000538979	SCNN1A	6341363	6342375	Astrocyte_25385	openGene2openGene	MS
neural	Astrocytes	rs2205960	chr1	173269597	rs2022449	ENSG00000117593	ENST00000471476	DARS2	173269435	173269767	Astrocyte_8125	ocr2openGene	SLE
neural	Astrocytes	rs9926533	chr16	31073073	rs11281612	ENSG00000140682	ENST00000394858	TGFB1I1	31073000	31073963	Astrocyte_44522	openGene2openGene	SLE
neural	Astrocytes	rs10876864	chr12	56042145	rs1131017	ENSG00000139531	ENST00000551698	SUOX	56042039	56042452	Astrocyte_27518	openGene2openGene	ALG
neural	Astrocytes	rs62626325	chr10	6083359	rs41295117	ENSG00000134470	ENST00000435171	IL15RA	6083082	6084106	Astrocyte_12185	ocr2openGene	MS
neural	Astrocytes	rs231725	chr2	203909720	rs3116518	ENSG00000119004	ENST00000461371	CYP20A1	203909553	203909981	Astrocyte_66954	ocr2openGene	VIT
neural	Astrocytes	rs231725	chr2	203909720	rs3116518	ENSG00000119004	ENST00000489360	CYP20A1	203909553	203909981	Astrocyte_66954	ocr2openGene	VIT
neural	Astrocytes	rs57095329	chr5	160467536	rs73318382	ENSG00000072571	ENST00000358715	HMMR	160467499	160468229	Astrocyte_98187	openGene2openGene	SLE
neural	Astrocytes	rs533646	chr11	118689860	rs4938529	ENSG00000137700	ENST00000532085	SLC37A4	118689520	118690609	Astrocyte_23923	openGene2openGene	MS
neural	Astrocytes	rs12087340	chr1	85276285	rs12562182	ENSG00000142871	ENST00000674743	CCN1	85276069	85277073	Astrocyte_4983	openGene2openGene	MS
neural	Astrocytes	rs7132277	chr12	123075742	rs1260294	ENSG00000051825	ENST00000535049	MPHOSPH9	123075569	123076294	Astrocyte_30566	openGene2openGene	MS
neural	Astrocytes	rs9926533	chr16	30958165	rs11643872	ENSG00000140682	ENST00000564176	TGFB1I1	30957030	30958697	Astrocyte_44509	openGene2openGene	SLE
neural	Astrocytes	rs9926533	chr16	30958165	rs11643872	ENSG00000140682	ENST00000562165	TGFB1I1	30957030	30958697	Astrocyte_44509	openGene2openGene	SLE
neural	Astrocytes	rs9926533	chr16	30958165	rs11643872	ENSG00000140682	ENST00000567066	TGFB1I1	30957030	30958697	Astrocyte_44509	openGene2openGene	SLE
neural	Astrocytes	rs7187776	chr16	28864161	rs7193733	ENSG00000260442	ENST00000691192	ATP2A1-AS1	28863187	28864722	Astrocyte_44385	openGene2openGene	T1D
neural	Astrocytes	rs4809219	chr20	63741353	rs4809221	ENSG00000183260	ENST00000369916	ABHD16B	63740218	63741365	Astrocyte_72186	openGene2openGene	ECZ
neural	Astrocytes	rs4809219	chr20	63740795	rs6062510	ENSG00000183260	ENST00000369916	ABHD16B	63740218	63741365	Astrocyte_72186	openGene2openGene	ECZ
neural	Astrocytes	rs533646	chr11	118689861	rs4938530	ENSG00000137700	ENST00000526275	SLC37A4	118689520	118690609	Astrocyte_23923	openGene2openGene	MS
neural	Astrocytes	rs522127	chr3	160028076	rs485499	ENSG00000113810	ENST00000344722	SMC4	160027524	160028122	Astrocyte_82875	ocr2openGene	MS
neural	Astrocytes	rs533646	chr11	118689861	rs4938530	ENSG00000137700	ENST00000357590	SLC37A4	118689520	118690609	Astrocyte_23923	openGene2openGene	MS
neural	Astrocytes	rs533646	chr11	118689860	rs4938529	ENSG00000137700	ENST00000638360	SLC37A4	118689520	118690609	Astrocyte_23923	openGene2openGene	MS
neural	Astrocytes	rs3883338	chr17	42387807	rs3736164	ENSG00000168610	ENST00000677270	STAT3	42387731	42389283	Astrocyte_49166	openGene2openGene	IBD
neural	Astrocytes	rs12232003	chr12	53180847	rs59218377	ENSG00000123349	ENST00000550964	PFDN5	53179965	53181478	Astrocyte_27337	openGene2openGene	T1D
neural	Astrocytes	rs12039904	chr1	173269597	rs2022449	ENSG00000117593	ENST00000649689	DARS2	173269435	173269767	Astrocyte_8125	ocr2openGene	SLE
neural	Astrocytes	rs2066819	chr12	56299736	rs41423244	ENSG00000135423	ENST00000390288	GLS2	56299491	56300904	Astrocyte_27540	openGene2openGene	PSO
neural	Astrocytes	rs9926533	chr16	30958165	rs11643872	ENSG00000140682	ENST00000563712	TGFB1I1	30957030	30958697	Astrocyte_44509	openGene2openGene	SLE
neural	Astrocytes	rs11643872	chr16	30958165	rs11643872	ENSG00000103507	ENST00000567676	BCKDK	30957030	30958697	Astrocyte_44509	openGene2openGene	GD
neural	Astrocytes	rs12156002	chr8	128168063	rs36099148	ENSG00000253438	ENST00000643101	PCAT1	128167756	128168757	Astrocyte_119175	ocr2openGene	SLE
neural	Astrocytes	rs78037977	chr1	172746562	rs78037977	ENSG00000234741	ENST00000430245	GAS5	172745706	172746661	Astrocyte_8097	openGene2openGene	VIT
neural	Astrocytes	rs2236262	chr14	68794755	rs2236262	ENSG00000258623	ENST00000556919	ENSG00000258623	68794471	68794768	Astrocyte_36798	openGene2openGene	MS
neural	Astrocytes	rs57095329	chr5	160467840	rs57095329	ENSG00000072571	ENST00000521108	HMMR	160467499	160468229	Astrocyte_98187	openGene2openGene	SLE
neural	Astrocytes	rs694739	chr11	64284975	rs2510066	ENSG00000219435	ENST00000328404	CATSPERZ	64284168	64286231	Astrocyte_21049	openGene2openGene	MS
neural	Astrocytes	rs9926533	chr16	30958165	rs11643872	ENSG00000140682	ENST00000569254	TGFB1I1	30957030	30958697	Astrocyte_44509	openGene2openGene	SLE
neural	Astrocytes	rs533646	chr11	118689861	rs4938530	ENSG00000137700	ENST00000650539	SLC37A4	118689520	118690609	Astrocyte_23923	openGene2openGene	MS
neural	Astrocytes	rs66718203	chr16	11349567	rs7197188	ENSG00000038532	ENST00000494853	CLEC16A	11349505	11350203	Astrocyte_43666	openGene2openGene	T1D
neural	Astrocytes	rs10068717	chr5	142109462	rs6580223	ENSG00000113552	ENST00000507107	GNPDA1	142108423	142109721	Astrocyte_97142	openGene2openGene	ALG
neural	Astrocytes	rs13260060	chr8	70403682	rs71517442	ENSG00000140396	ENST00000518363	NCOA2	70403061	70404652	Astrocyte_116824	openGene2openGene	MS
neural	Astrocytes	rs9926533	chr16	30958165	rs11643872	ENSG00000140682	ENST00000562566	TGFB1I1	30957030	30958697	Astrocyte_44509	openGene2openGene	SLE
neural	Astrocytes	rs1463485	chr17	75855927	rs936394	ENSG00000132475	ENST00000589417	H3-3B	75854932	75856585	Astrocyte_51117	openGene2openGene	SLE
neural	Astrocytes	rs180977001	chr3	58332737	rs180977001	ENSG00000168306	ENST00000481527	ACOX2	58332532	58333802	Astrocyte_78604	openGene2openGene	SLE
neural	Astrocytes	rs9355260	chr6	159110312	rs6455616	ENSG00000130363	ENST00000367069	RSPH3	159110150	159110425	Astrocyte_106472	openGene2openGene	MS
neural	Astrocytes	rs6651252	chr8	128555269	rs57593539	ENSG00000136997	ENST00000641252	MYC	128554728	128555461	Astrocyte_119196	ocr2openGene	SLE
neural	Astrocytes	rs3197999	chr3	50292395	rs1076872	ENSG00000114383	ENST00000232496	TUSC2	50291782	50292830	Astrocyte_78130	openGene2openGene	IBD
neural	Astrocytes	rs533646	chr11	118689860	rs4938529	ENSG00000137700	ENST00000527992	SLC37A4	118689520	118690609	Astrocyte_23923	openGene2openGene	MS
neural	Astrocytes	rs9828629	chr3	71497593	rs6789751	ENSG00000114861	ENST00000650073	FOXP1	71497424	71498601	Astrocyte_79249	ocr2openGene	MS
neural	Astrocytes	rs7705826	chr5	132390140	rs274553	ENSG00000283782	ENST00000638568	ENSG00000283782	132389520	132390224	Astrocyte_96423	openGene2openGene	CRO
neural	Astrocytes	rs2205960	chr1	173269597	rs2022449	ENSG00000117593	ENST00000648807	DARS2	173269435	173269767	Astrocyte_8125	ocr2openGene	SLE
neural	Astrocytes	rs9828629	chr3	71497622	rs6798184	ENSG00000114861	ENST00000649631	FOXP1	71497424	71498601	Astrocyte_79249	ocr2openGene	MS
neural	Astrocytes	rs533646	chr11	118689860	rs4938529	ENSG00000137700	ENST00000532888	SLC37A4	118689520	118690609	Astrocyte_23923	openGene2openGene	MS
neural	Astrocytes	rs12232003	chr12	53180847	rs59218377	ENSG00000123349	ENST00000549995	PFDN5	53179965	53181478	Astrocyte_27337	openGene2openGene	T1D
neural	Astrocytes	rs180977001	chr3	58332737	rs180977001	ENSG00000168306	ENST00000467738	ACOX2	58332532	58333802	Astrocyte_78604	openGene2openGene	SLE
neural	Astrocytes	rs2283792	chr22	21761209	rs3810610	ENSG00000100034	ENST00000424647	PPM1F	21761196	21761571	Astrocyte_73740	ocr2openGene	MS
neural	Astrocytes	rs694739	chr11	64285685	rs887314	ENSG00000219435	ENST00000328404	CATSPERZ	64284168	64286231	Astrocyte_21049	openGene2openGene	MS
neural	Astrocytes	rs533646	chr11	118689860	rs4938529	ENSG00000137700	ENST00000530407	SLC37A4	118689520	118690609	Astrocyte_23923	openGene2openGene	MS
neural	Astrocytes	rs9926533	chr16	31074149	rs2303222	ENSG00000140682	ENST00000394858	TGFB1I1	31074124	31074847	Astrocyte_44523	openGene2openGene	SLE
neural	Astrocytes	rs930297	chr17	75412743	rs9914731	ENSG00000177885	ENST00000581959	GRB2	75412452	75412931	Astrocyte_51078	ocr2openGene	SLE
neural	Astrocytes	rs2495365	chr1	2547072	rs2477678	ENSG00000157911	ENST00000507596	PEX10	2546804	2547136	Astrocyte_173	ocr2openGene	UC
neural	Astrocytes	rs11643872	chr16	30958165	rs11643872	ENSG00000103507	ENST00000484226	BCKDK	30957030	30958697	Astrocyte_44509	openGene2openGene	GD
neural	Astrocytes	rs9808753	chr21	33403994	rs9974603	ENSG00000159110	ENST00000447980	IFNAR2	33403109	33404725	Astrocyte_72797	openGene2openGene	MS
neural	Astrocytes	rs35164067	chr19	10404166	rs73923215	ENSG00000129347	ENST00000612875	KRI1	10403391	10404952	Astrocyte_55615	openGene2openGene	AS
neural	Astrocytes	rs57095329	chr5	160467840	rs57095329	ENSG00000072571	ENST00000517936	HMMR	160467499	160468229	Astrocyte_98187	openGene2openGene	SLE
neural	Astrocytes	rs35327136	chr17	45395941	rs62064597	ENSG00000184922	ENST00000589911	FMNL1	45394970	45395991	Astrocyte_49438	openGene2openGene	T1D
neural	Astrocytes	rs35327136	chr17	45431944	rs62064652	ENSG00000184922	ENST00000589911	FMNL1	45431867	45432603	Astrocyte_49443	openGene2openGene	T1D
neural	Astrocytes	rs963986	chr17	42409561	rs963986	ENSG00000033627	ENST00000587797	ATP6V0A1	42409510	42410296	Astrocyte_49170	openGene2openGene	PSO
neural	Astrocytes	rs71508903	chr10	62026795	rs11593907	ENSG00000150347	ENST00000681100	ARID5B	62025905	62026867	Astrocyte_14483	ocr2openGene	RA
neural	Astrocytes	rs78865465	chr12	55974117	rs75639074	ENSG00000135392	ENST00000357606	DNAJC14	55973392	55974564	Astrocyte_27511	openGene2openGene	T1D
neural	Astrocytes	rs36014129	chr6	26199675	rs34961555	ENSG00000124635	ENST00000339812	H2BC11	26198808	26199994	Astrocyte_100744	openGene2openGene	SLE
neural	Astrocytes	rs10876864	chr12	56042145	rs1131017	ENSG00000139531	ENST00000356124	SUOX	56042039	56042452	Astrocyte_27518	openGene2openGene	ALG
neural	Astrocytes	rs12039904	chr1	173269597	rs2022449	ENSG00000117593	ENST00000648960	DARS2	173269435	173269767	Astrocyte_8125	ocr2openGene	SLE
neural	Astrocytes	rs533646	chr11	118689860	rs4938529	ENSG00000137700	ENST00000524428	SLC37A4	118689520	118690609	Astrocyte_23923	openGene2openGene	MS
neural	Astrocytes	rs2205960	chr1	173269597	rs2022449	ENSG00000117593	ENST00000647645	DARS2	173269435	173269767	Astrocyte_8125	ocr2openGene	SLE
neural	Astrocytes	rs1170436	chr16	68540161	rs1170442	ENSG00000286140	ENST00000306585	DERPC	68538936	68540272	Astrocyte_45639	openGene2openGene	SLE
neural	Astrocytes	rs10876864	chr12	56042145	rs1131017	ENSG00000139531	ENST00000552363	SUOX	56042039	56042452	Astrocyte_27518	openGene2openGene	ALG
neural	Astrocytes	rs5987194	chrX	153953469	rs762653	ENSG00000102032	ENST00000462086	RENBP	153953252	153953734	Astrocyte_129156	openGene2openGene	RA
neural	Astrocytes	rs533646	chr11	118689861	rs4938530	ENSG00000137700	ENST00000538950	SLC37A4	118689520	118690609	Astrocyte_23923	openGene2openGene	MS
neural	Astrocytes	rs62626325	chr10	6083359	rs41295117	ENSG00000134470	ENST00000379974	IL15RA	6083082	6084106	Astrocyte_12185	openGene2openGene	MS
neural	Astrocytes	rs131294	chr22	29778240	rs131296	ENSG00000176635	ENST00000403975	HORMAD2	29778105	29778332	Astrocyte_74258	ocr2openGene	IBD
neural	Astrocytes	rs533646	chr11	118689861	rs4938530	ENSG00000137700	ENST00000530407	SLC37A4	118689520	118690609	Astrocyte_23923	openGene2openGene	MS
neural	Astrocytes	rs5758343	chr22	41538957	rs28530678	ENSG00000100413	ENST00000442616	POLR3H	41538611	41538983	Astrocyte_75068	ocr2openGene	ALG
neural	Astrocytes	rs9926533	chr16	31074149	rs2303222	ENSG00000140682	ENST00000361773	TGFB1I1	31074124	31074847	Astrocyte_44523	openGene2openGene	SLE
neural	Astrocytes	rs522127	chr3	160028076	rs485499	ENSG00000113810	ENST00000467468	SMC4	160027524	160028122	Astrocyte_82875	ocr2openGene	MS
neural	Astrocytes	rs7187776	chr16	28864161	rs7193733	ENSG00000260442	ENST00000686287	ATP2A1-AS1	28863187	28864722	Astrocyte_44385	openGene2openGene	T1D
neural	Astrocytes	rs3197999	chr3	50292395	rs1076872	ENSG00000114383	ENST00000463304	TUSC2	50291782	50292830	Astrocyte_78130	openGene2openGene	IBD
neural	Astrocytes	rs9926533	chr16	31073073	rs11281612	ENSG00000140682	ENST00000564804	TGFB1I1	31073000	31073963	Astrocyte_44522	openGene2openGene	SLE
neural	Astrocytes	rs78037977	chr1	172746562	rs78037977	ENSG00000234741	ENST00000689238	GAS5	172745706	172746661	Astrocyte_8097	openGene2openGene	VIT
neural	Astrocytes	rs694739	chr11	64285685	rs887314	ENSG00000219435	ENST00000539943	CATSPERZ	64284168	64286231	Astrocyte_21049	openGene2openGene	MS
neural	Astrocytes	rs57095329	chr5	160467840	rs57095329	ENSG00000072571	ENST00000358715	HMMR	160467499	160468229	Astrocyte_98187	openGene2openGene	SLE
neural	Astrocytes	rs1463485	chr17	75855710	rs1463485	ENSG00000132475	ENST00000589417	H3-3B	75854932	75856585	Astrocyte_51117	openGene2openGene	SLE
neural	Astrocytes	rs231725	chr2	203909720	rs3116518	ENSG00000119004	ENST00000428265	CYP20A1	203909553	203909981	Astrocyte_66954	ocr2openGene	VIT
neural	Astrocytes	rs62626325	chr10	6083359	rs41295117	ENSG00000134470	ENST00000447291	IL15RA	6083082	6084106	Astrocyte_12185	ocr2openGene	MS
neural	Astrocytes	rs2266959	chr22	21591884	rs73166632	ENSG00000185651	ENST00000496722	UBE2L3	21591727	21592067	Astrocyte_73729	ocr2openGene	JIA
neural	Astrocytes	rs5758343	chr22	41538957	rs28530678	ENSG00000100413	ENST00000355209	POLR3H	41538611	41538983	Astrocyte_75068	ocr2openGene	ALG
neural	Astrocytes	rs766751473	chr5	132389637	rs11748193	ENSG00000125347	ENST00000437654	IRF1	132389520	132390224	Astrocyte_96423	openGene2openGene	T1D
neural	Astrocytes	rs1217382	chr1	113905292	rs971173	ENSG00000163349	ENST00000426820	HIPK1	113904336	113905767	Astrocyte_6241	openGene2openGene	CRO
neural	Astrocytes	rs9808753	chr21	33404135	rs9975473	ENSG00000159110	ENST00000342101	IFNAR2	33403109	33404725	Astrocyte_72797	openGene2openGene	MS
neural	Astrocytes	rs12232003	chr12	53180847	rs59218377	ENSG00000123349	ENST00000677199	PFDN5	53179965	53181478	Astrocyte_27337	openGene2openGene	T1D
neural	Astrocytes	rs11755393	chr6	34609999	rs2814978	ENSG00000186577	ENST00000481533	SMIM29	34609602	34610136	Astrocyte_101333	ocr2openGene	SLE
neural	Astrocytes	rs12039904	chr1	173269597	rs2022449	ENSG00000117593	ENST00000649067	DARS2	173269435	173269767	Astrocyte_8125	ocr2openGene	SLE
neural	Astrocytes	rs12039904	chr1	173269597	rs2022449	ENSG00000117593	ENST00000647645	DARS2	173269435	173269767	Astrocyte_8125	ocr2openGene	SLE
neural	Astrocytes	rs11154801	chr6	135506535	rs7750586	ENSG00000029363	ENST00000528229	BCLAF1	135506396	135506618	Astrocyte_105214	ocr2openGene	MS
neural	Astrocytes	rs533646	chr11	118689861	rs4938530	ENSG00000160683	ENST00000292174	CXCR5	118689520	118690609	Astrocyte_23923	openGene2openGene	MS
neural	Astrocytes	rs9926533	chr16	31117347	rs12716982	ENSG00000178226	ENST00000563693	PRSS36	31117280	31118288	Astrocyte_44528	openGene2openGene	SLE
neural	Astrocytes	rs859637	chr1	172719772	rs859619	ENSG00000094975	ENST00000367723	SUCO	172719724	172719953	Astrocyte_8095	ocr2openGene	CEL
neural	Astrocytes	rs522127	chr3	160028076	rs485499	ENSG00000113810	ENST00000468653	SMC4	160027524	160028122	Astrocyte_82875	ocr2openGene	MS
neural	Astrocytes	rs11675538	chr2	65456353	rs934731	ENSG00000204929	ENST00000377977	ENSG00000204929	65455913	65456405	Astrocyte_61426	openGene2openGene	UC
neural	Astrocytes	rs5758343	chr22	41538957	rs28530678	ENSG00000100413	ENST00000432789	POLR3H	41538611	41538983	Astrocyte_75068	ocr2openGene	ALG
neural	Astrocytes	rs1217382	chr1	113905292	rs971173	ENSG00000163349	ENST00000514621	HIPK1	113904336	113905767	Astrocyte_6241	openGene2openGene	CRO
neural	Astrocytes	rs6651252	chr8	128555046	rs6651253	ENSG00000136997	ENST00000377970	MYC	128554728	128555461	Astrocyte_119196	ocr2openGene	SLE
neural	Astrocytes	rs9926533	chr16	31073073	rs11281612	ENSG00000140682	ENST00000569703	TGFB1I1	31073000	31073963	Astrocyte_44522	openGene2openGene	SLE
neural	Astrocytes	rs2266959	chr22	21568075	rs140491	ENSG00000128228	ENST00000466935	SDF2L1	21567554	21568477	Astrocyte_73727	openGene2openGene	JIA
neural	Astrocytes	rs930297	chr17	75412743	rs9914731	ENSG00000263843	ENST00000582668	MIF4GD-DT	75412452	75412931	Astrocyte_51078	ocr2openGene	SLE
neural	Astrocytes	rs533646	chr11	118689860	rs4938529	ENSG00000137700	ENST00000638925	SLC37A4	118689520	118690609	Astrocyte_23923	openGene2openGene	MS
neural	Astrocytes	rs12946510	chr17	39754115	rs2941522	ENSG00000131748	ENST00000580611	STARD3	39753871	39755059	Astrocyte_48969	ocr2openGene	MS
neural	Astrocytes	rs12946510	chr17	39754115	rs2941522	ENSG00000131748	ENST00000577248	STARD3	39753871	39755059	Astrocyte_48969	ocr2openGene	MS
neural	Astrocytes	rs35164067	chr19	10404166	rs73923215	ENSG00000129347	ENST00000546063	KRI1	10403391	10404952	Astrocyte_55615	openGene2openGene	AS
neural	Astrocytes	rs12232003	chr12	53180847	rs59218377	ENSG00000139631	ENST00000424845	CSAD	53179965	53181478	Astrocyte_27337	openGene2openGene	T1D
neural	Astrocytes	rs12445568	chr16	30957268	rs4889599	ENSG00000167394	ENST00000394983	ZNF668	30957030	30958697	Astrocyte_44509	openGene2openGene	PSO
neural	Astrocytes	rs10774624	chr12	111569952	rs653178	ENSG00000204842	ENST00000642389	ATXN2	111569826	111570386	Astrocyte_29971	ocr2openGene	RA
neural	Astrocytes	rs10770143	chr11	2175882	rs7482891	ENSG00000230483	ENST00000433035	ENSG00000230483	2175553	2176213	Astrocyte_18378	openGene2openGene	T1D
neural	Astrocytes	rs10774624	chr12	111569952	rs653178	ENSG00000204842	ENST00000673557	ATXN2	111569826	111570386	Astrocyte_29971	ocr2openGene	RA
neural	Astrocytes	rs2283792	chr22	21761209	rs3810610	ENSG00000100034	ENST00000486259	PPM1F	21761196	21761571	Astrocyte_73740	ocr2openGene	MS
neural	Astrocytes	rs766751473	chr5	132389637	rs11748193	ENSG00000125347	ENST00000458069	IRF1	132389520	132390224	Astrocyte_96423	openGene2openGene	T1D
neural	Astrocytes	rs9828629	chr3	71497622	rs6798184	ENSG00000114861	ENST00000648321	FOXP1	71497424	71498601	Astrocyte_79249	ocr2openGene	MS
neural	Astrocytes	rs2205960	chr1	173269597	rs2022449	ENSG00000117593	ENST00000648271	DARS2	173269435	173269767	Astrocyte_8125	ocr2openGene	SLE
neural	Astrocytes	rs2205960	chr1	173269597	rs2022449	ENSG00000117593	ENST00000648960	DARS2	173269435	173269767	Astrocyte_8125	ocr2openGene	SLE
neural	Astrocytes	rs12156002	chr8	128176211	rs4733845	ENSG00000136997	ENST00000641036	MYC	128176083	128177512	Astrocyte_119176	ocr2openGene	SLE
neural	Astrocytes	rs11154801	chr6	135506535	rs7750586	ENSG00000029363	ENST00000527536	BCLAF1	135506396	135506618	Astrocyte_105214	ocr2openGene	MS
neural	Astrocytes	rs6651252	chr8	128555269	rs57593539	ENSG00000136997	ENST00000651626	MYC	128554728	128555461	Astrocyte_119196	ocr2openGene	SLE
neural	Astrocytes	rs522127	chr3	160028076	rs485499	ENSG00000113810	ENST00000357388	SMC4	160027524	160028122	Astrocyte_82875	ocr2openGene	MS
neural	Astrocytes	rs9926533	chr16	31074149	rs2303222	ENSG00000140682	ENST00000562566	TGFB1I1	31074124	31074847	Astrocyte_44523	openGene2openGene	SLE
neural	Astrocytes	rs6651252	chr8	128555046	rs6651253	ENSG00000136997	ENST00000524013	MYC	128554728	128555461	Astrocyte_119196	ocr2openGene	SLE
neural	Astrocytes	rs9926533	chr16	31073073	rs11281612	ENSG00000140682	ENST00000567607	TGFB1I1	31073000	31073963	Astrocyte_44522	openGene2openGene	SLE
neural	Astrocytes	rs930297	chr17	75412743	rs9914731	ENSG00000263843	ENST00000585075	MIF4GD-DT	75412452	75412931	Astrocyte_51078	ocr2openGene	SLE
neural	Astrocytes	rs859637	chr1	172719772	rs859619	ENSG00000094975	ENST00000608151	SUCO	172719724	172719953	Astrocyte_8095	ocr2openGene	CEL
neural	Astrocytes	rs5987194	chrX	153953469	rs762653	ENSG00000102032	ENST00000423624	RENBP	153953252	153953734	Astrocyte_129156	openGene2openGene	RA
neural	Astrocytes	rs9926533	chr16	31073073	rs11281612	ENSG00000140682	ENST00000563712	TGFB1I1	31073000	31073963	Astrocyte_44522	openGene2openGene	SLE
neural	Astrocytes	rs2266959	chr22	21568075	rs140491	ENSG00000128228	ENST00000248958	SDF2L1	21567554	21568477	Astrocyte_73727	openGene2openGene	JIA
neural	Astrocytes	rs12087340	chr1	85276285	rs12562182	ENSG00000272691	ENST00000609367	ENSG00000272691	85276069	85277073	Astrocyte_4983	openGene2openGene	MS
neural	Astrocytes	rs864537	chr1	167439877	rs840015	ENSG00000152382	ENST00000367874	TADA1	167439240	167439995	Astrocyte_7825	openGene2openGene	CEL
neural	Astrocytes	rs78037977	chr1	172746562	rs78037977	ENSG00000234741	ENST00000430245	GAS5	172745706	172746661	Astrocyte_8097	openGene2openGene	VIT
neural	Astrocytes	rs2205960	chr1	173269597	rs2022449	ENSG00000117593	ENST00000647788	DARS2	173269435	173269767	Astrocyte_8125	ocr2openGene	SLE
neural	Astrocytes	rs11675538	chr2	65456353	rs934731	ENSG00000204929	ENST00000606978	ENSG00000204929	65455913	65456405	Astrocyte_61426	openGene2openGene	UC
neural	Astrocytes	rs7512552	chr1	150487216	rs3840449	ENSG00000143369	ENST00000498579	ECM1	150487068	150487937	Astrocyte_6783	openGene2openGene	ECZ
neural	Astrocytes	rs12232003	chr12	53180847	rs59218377	ENSG00000123349	ENST00000678256	PFDN5	53179965	53181478	Astrocyte_27337	openGene2openGene	T1D
neural	Astrocytes	rs9808753	chr21	33403994	rs9974603	ENSG00000159110	ENST00000342101	IFNAR2	33403109	33404725	Astrocyte_72797	openGene2openGene	MS
neural	Astrocytes	rs13098911	chr3	46208438	rs3181080	ENSG00000163820	ENST00000691721	FYCO1	46208120	46208690	Astrocyte_77852	openGene2openGene	CEL
neural	Astrocytes	rs12156002	chr8	128168461	rs1995218	ENSG00000253438	ENST00000643101	PCAT1	128167756	128168757	Astrocyte_119175	ocr2openGene	SLE
neural	Astrocytes	rs3024493	chr1	206766559	rs3024505	ENSG00000226945	ENST00000446057	ENSG00000226945	206766324	206766816	Astrocyte_9695	ocr2openGene	T1D
neural	Astrocytes	rs11154801	chr6	135506535	rs7750586	ENSG00000029363	ENST00000527613	BCLAF1	135506396	135506618	Astrocyte_105214	ocr2openGene	MS
neural	Astrocytes	rs12039904	chr1	173269597	rs2022449	ENSG00000117593	ENST00000648807	DARS2	173269435	173269767	Astrocyte_8125	ocr2openGene	SLE
neural	Astrocytes	rs5757584	chr22	39311217	chr22:39707222	ENSG00000183741	ENST00000407418	CBX6	39310899	39311421	Astrocyte_74920	ocr2openGene	CRO
neural	Astrocytes	rs3197999	chr3	49358324	rs1800668	ENSG00000283189	ENST00000485108	ENSG00000283189	49357681	49359075	Astrocyte_78043	openGene2openGene	IBD
neural	Astrocytes	rs62626325	chr10	6083359	rs41295117	ENSG00000134470	ENST00000429135	IL15RA	6083082	6084106	Astrocyte_12185	openGene2openGene	MS
neural	Astrocytes	rs62626325	chr10	6083359	rs41295117	ENSG00000134470	ENST00000397246	IL15RA	6083082	6084106	Astrocyte_12185	openGene2openGene	MS
neural	Astrocytes	rs1217382	chr1	113905292	rs971173	ENSG00000163349	ENST00000503968	HIPK1	113904336	113905767	Astrocyte_6241	openGene2openGene	CRO
neural	Astrocytes	rs12142199	chr1	1308516	rs61766198	ENSG00000231702	ENST00000423619	ENSG00000231702	1307805	1309155	Astrocyte_51	openGene2openGene	SLE
neural	Astrocytes	rs62626325	chr10	6083359	rs41295117	ENSG00000134470	ENST00000532948	IL15RA	6083082	6084106	Astrocyte_12185	openGene2openGene	MS
neural	Astrocytes	rs35327136	chr17	45431950	rs62064653	ENSG00000267278	ENST00000585346	MAP3K14-AS1	45431867	45432603	Astrocyte_49443	openGene2openGene	T1D
neural	Astrocytes	rs9926533	chr16	31073073	rs11281612	ENSG00000140682	ENST00000361773	TGFB1I1	31073000	31073963	Astrocyte_44522	openGene2openGene	SLE
neural	Astrocytes	rs9808753	chr21	33403128	rs8134145	ENSG00000159110	ENST00000447980	IFNAR2	33403109	33404725	Astrocyte_72797	openGene2openGene	MS
neural	Astrocytes	rs533646	chr11	118689861	rs4938530	ENSG00000137700	ENST00000525102	SLC37A4	118689520	118690609	Astrocyte_23923	openGene2openGene	MS
neural	Astrocytes	rs1860545	chr12	6341779	rs767455	ENSG00000111321	ENST00000539925	LTBR	6341363	6342375	Astrocyte_25385	openGene2openGene	AS
neural	Astrocytes	rs12232003	chr12	53180847	rs59218377	ENSG00000139631	ENST00000475890	CSAD	53179965	53181478	Astrocyte_27337	openGene2openGene	T1D
neural	Astrocytes	rs131294	chr22	29737901	rs140115	ENSG00000176635	ENST00000450612	HORMAD2	29737879	29738195	Astrocyte_74253	ocr2openGene	IBD
neural	Astrocytes	rs7187776	chr16	28863883	rs11864750	ENSG00000260442	ENST00000691192	ATP2A1-AS1	28863187	28864722	Astrocyte_44385	openGene2openGene	T1D
neural	Astrocytes	rs34536443	chr19	10352442	rs34536443	ENSG00000090339	ENST00000423829	ICAM1	10352441	10354352	Astrocyte_55610	openGene2openGene	T1D
neural	Astrocytes	rs36014129	chr6	26189128	rs13204572	ENSG00000278828	ENST00000369163	H3C10	26188396	26189372	Astrocyte_100741	openGene2openGene	SLE
neural	Astrocytes	rs6651252	chr8	128555269	rs57593539	ENSG00000136997	ENST00000377970	MYC	128554728	128555461	Astrocyte_119196	ocr2openGene	SLE
neural	Astrocytes	rs12087340	chr1	85276285	rs12562182	ENSG00000142871	ENST00000676007	CCN1	85276069	85277073	Astrocyte_4983	openGene2openGene	MS
neural	Astrocytes	rs78037977	chr1	172746562	rs78037977	ENSG00000234741	ENST00000693450	GAS5	172745706	172746661	Astrocyte_8097	openGene2openGene	VIT
neural	Astrocytes	rs859637	chr1	172719772	rs859619	ENSG00000094975	ENST00000610051	SUCO	172719724	172719953	Astrocyte_8095	ocr2openGene	CEL
neural	Astrocytes	rs71508903	chr10	62026795	rs11593907	ENSG00000150347	ENST00000279873	ARID5B	62025905	62026867	Astrocyte_14483	ocr2openGene	RA
neural	Astrocytes	rs12087340	chr1	85276474	rs1060843	ENSG00000142871	ENST00000674743	CCN1	85276069	85277073	Astrocyte_4983	openGene2openGene	MS
neural	Astrocytes	rs766751473	chr5	132389637	rs11748193	ENSG00000125347	ENST00000405885	IRF1	132389520	132390224	Astrocyte_96423	openGene2openGene	T1D
neural	Astrocytes	rs12232003	chr12	53180847	rs59218377	ENSG00000123349	ENST00000550069	PFDN5	53179965	53181478	Astrocyte_27337	openGene2openGene	T1D
neural	Astrocytes	rs73029013	chr11	128452081	rs55954110	ENSG00000134954	ENST00000531611	ETS1	128451378	128452240	Astrocyte_24577	ocr2openGene	SLE
neural	Astrocytes	rs3197999	chr3	49358324	rs1800668	ENSG00000283189	ENST00000636204	ENSG00000283189	49357681	49359075	Astrocyte_78043	openGene2openGene	IBD
neural	Astrocytes	rs3197999	chr3	49358927	rs3811699	ENSG00000283189	ENST00000636204	ENSG00000283189	49357681	49359075	Astrocyte_78043	openGene2openGene	IBD
neural	Astrocytes	rs930297	chr17	75412743	rs9914731	ENSG00000182173	ENST00000681282	TSEN54	75412452	75412931	Astrocyte_51078	ocr2openGene	SLE
neural	Astrocytes	rs3197999	chr3	49358324	rs1800668	ENSG00000283189	ENST00000637442	ENSG00000283189	49357681	49359075	Astrocyte_78043	openGene2openGene	IBD
neural	Astrocytes	rs12156002	chr8	128176211	rs4733845	ENSG00000136997	ENST00000517291	MYC	128176083	128177512	Astrocyte_119176	ocr2openGene	SLE
neural	Astrocytes	rs6651252	chr8	128555269	rs57593539	ENSG00000136997	ENST00000621592	MYC	128554728	128555461	Astrocyte_119196	ocr2openGene	SLE
neural	Astrocytes	rs12156002	chr8	128176179	rs4733844	ENSG00000136997	ENST00000517291	MYC	128176083	128177512	Astrocyte_119176	ocr2openGene	SLE
neural	Astrocytes	rs6651252	chr8	128555269	rs57593539	ENSG00000136997	ENST00000524013	MYC	128554728	128555461	Astrocyte_119196	ocr2openGene	SLE
neural	Astrocytes	rs12946510	chr17	39754115	rs2941522	ENSG00000131748	ENST00000585214	STARD3	39753871	39755059	Astrocyte_48969	ocr2openGene	MS
neural	Astrocytes	rs9926533	chr16	31074149	rs2303222	ENSG00000140682	ENST00000567066	TGFB1I1	31074124	31074847	Astrocyte_44523	openGene2openGene	SLE
neural	Astrocytes	rs533646	chr11	118689861	rs4938530	ENSG00000137700	ENST00000638925	SLC37A4	118689520	118690609	Astrocyte_23923	openGene2openGene	MS
neural	Astrocytes	rs35164067	chr19	10404166	rs73923215	ENSG00000129347	ENST00000539027	KRI1	10403391	10404952	Astrocyte_55615	openGene2openGene	AS
neural	Astrocytes	rs35327136	chr17	45431950	rs62064653	ENSG00000267278	ENST00000588504	MAP3K14-AS1	45431867	45432603	Astrocyte_49443	openGene2openGene	T1D
neural	Astrocytes	rs773125	chr12	56042145	rs1131017	ENSG00000139531	ENST00000546833	SUOX	56042039	56042452	Astrocyte_27518	openGene2openGene	RA
neural	Astrocytes	rs35327136	chr17	45432412	rs56020833	ENSG00000267278	ENST00000585346	MAP3K14-AS1	45431867	45432603	Astrocyte_49443	openGene2openGene	T1D
neural	Astrocytes	rs35164067	chr19	10404166	rs73923215	ENSG00000129347	ENST00000432197	KRI1	10403391	10404952	Astrocyte_55615	openGene2openGene	AS
neural	Astrocytes	rs12445568	chr16	30957268	rs4889599	ENSG00000167394	ENST00000414399	ZNF668	30957030	30958697	Astrocyte_44509	openGene2openGene	PSO
neural	Astrocytes	rs10876864	chr12	56042145	rs1131017	ENSG00000139531	ENST00000547586	SUOX	56042039	56042452	Astrocyte_27518	openGene2openGene	ALG
neural	Astrocytes	rs12087340	chr1	85276474	rs1060843	ENSG00000142871	ENST00000451137	CCN1	85276069	85277073	Astrocyte_4983	openGene2openGene	MS
neural	Astrocytes	rs7204270	chr16	30183519	rs930392	ENSG00000102882	ENST00000263025	MAPK3	30182781	30184053	Astrocyte_44458	openGene2openGene	MS
neural	Astrocytes	rs766751473	chr5	132389637	rs11748193	ENSG00000125347	ENST00000613424	IRF1	132389520	132390224	Astrocyte_96423	openGene2openGene	T1D
neural	Astrocytes	rs522127	chr3	160028076	rs485499	ENSG00000113810	ENST00000490207	SMC4	160027524	160028122	Astrocyte_82875	ocr2openGene	MS
neural	Astrocytes	rs34536443	chr19	10352442	rs34536443	ENSG00000090339	ENST00000588645	ICAM1	10352441	10354352	Astrocyte_55610	openGene2openGene	MS
neural	Astrocytes	rs7132277	chr12	123043858	rs655293	ENSG00000111364	ENST00000539934	DDX55	123043340	123044082	Astrocyte_30562	ocr2openGene	MS
neural	Astrocytes	rs34841270	chr8	128555046	rs6651253	ENSG00000249375	ENST00000502463	CASC11	128554728	128555461	Astrocyte_119196	ocr2openGene	CRO
neural	Astrocytes	rs7132277	chr12	123043858	rs655293	ENSG00000111364	ENST00000536079	DDX55	123043340	123044082	Astrocyte_30562	ocr2openGene	MS
neural	Astrocytes	rs930297	chr17	75412743	rs9914731	ENSG00000182173	ENST00000333213	TSEN54	75412452	75412931	Astrocyte_51078	ocr2openGene	SLE
neural	Astrocytes	rs5757584	chr22	39311218	rs77442041	ENSG00000183741	ENST00000216083	CBX6	39310899	39311421	Astrocyte_74920	ocr2openGene	CRO
neural	Astrocytes	rs2066819	chr12	56360038	rs2066818	ENSG00000111602	ENST00000229201	TIMELESS	56359820	56360706	Astrocyte_27544	openGene2openGene	PSO
neural	Astrocytes	rs4976646	chr5	177367190	rs12654812	ENSG00000169220	ENST00000503044	RGS14	177366630	177367638	Astrocyte_99008	openGene2openGene	MS
neural	Astrocytes	rs1217382	chr1	113905292	rs971173	ENSG00000163349	ENST00000369555	HIPK1	113904336	113905767	Astrocyte_6241	openGene2openGene	CRO
neural	Astrocytes	rs9926533	chr16	31074149	rs2303222	ENSG00000140682	ENST00000562165	TGFB1I1	31074124	31074847	Astrocyte_44523	openGene2openGene	SLE
neural	Astrocytes	rs6651252	chr8	128555046	rs6651253	ENSG00000136997	ENST00000641036	MYC	128554728	128555461	Astrocyte_119196	ocr2openGene	SLE
neural	Astrocytes	rs1860545	chr12	6341779	rs767455	ENSG00000111321	ENST00000542830	LTBR	6341363	6342375	Astrocyte_25385	openGene2openGene	AS
neural	Astrocytes	rs6651252	chr8	128555269	rs57593539	ENSG00000136997	ENST00000520751	MYC	128554728	128555461	Astrocyte_119196	ocr2openGene	SLE
neural	Astrocytes	rs62626325	chr10	6083359	rs41295117	ENSG00000134470	ENST00000379971	IL15RA	6083082	6084106	Astrocyte_12185	openGene2openGene	MS
neural	Astrocytes	rs1860545	chr12	6341779	rs767455	ENSG00000111321	ENST00000535739	LTBR	6341363	6342375	Astrocyte_25385	openGene2openGene	AS
neural	Astrocytes	rs3883338	chr17	42387807	rs3736164	ENSG00000168610	ENST00000471989	STAT3	42387731	42389283	Astrocyte_49166	openGene2openGene	IBD
neural	Astrocytes	rs9926533	chr16	30958165	rs11643872	ENSG00000140682	ENST00000561785	TGFB1I1	30957030	30958697	Astrocyte_44509	openGene2openGene	SLE
neural	Astrocytes	rs7187776	chr16	28863226	rs62037367	ENSG00000260442	ENST00000691192	ATP2A1-AS1	28863187	28864722	Astrocyte_44385	openGene2openGene	T1D
neural	Astrocytes	rs1860545	chr12	6341779	rs767455	ENSG00000111321	ENST00000228918	LTBR	6341363	6342375	Astrocyte_25385	openGene2openGene	AS
neural	Astrocytes	rs35327136	chr17	45432412	rs56020833	ENSG00000267278	ENST00000590100	MAP3K14-AS1	45431867	45432603	Astrocyte_49443	openGene2openGene	T1D
neural	Astrocytes	rs12232003	chr12	53180847	rs59218377	ENSG00000139631	ENST00000491654	CSAD	53179965	53181478	Astrocyte_27337	openGene2openGene	T1D
neural	Astrocytes	rs9926533	chr16	30958165	rs11643872	ENSG00000103510	ENST00000539683	KAT8	30957030	30958697	Astrocyte_44509	openGene2openGene	SLE
neural	Astrocytes	rs9828629	chr3	71497593	rs6789751	ENSG00000114861	ENST00000649631	FOXP1	71497424	71498601	Astrocyte_79249	ocr2openGene	MS
neural	Astrocytes	rs7512552	chr1	150487216	rs3840449	ENSG00000143369	ENST00000369047	ECM1	150487068	150487937	Astrocyte_6783	openGene2openGene	ECZ
neural	Astrocytes	rs10770143	chr11	2175902	rs4929964	ENSG00000230483	ENST00000433035	ENSG00000230483	2175553	2176213	Astrocyte_18378	openGene2openGene	T1D
neural	Astrocytes	rs2017445	chr12	56041720	rs705705	ENSG00000139531	ENST00000548274	SUOX	56041275	56041965	Astrocyte_27517	openGene2openGene	VIT
neural	Astrocytes	rs9808753	chr21	33403138	rs8126756	ENSG00000159110	ENST00000443073	IFNAR2	33403109	33404725	Astrocyte_72797	openGene2openGene	MS
neural	Astrocytes	rs74610550	chr19	1180566	rs72977562	ENSG00000167468	ENST00000587648	GPX4	1180453	1180828	Astrocyte_54961	ocr2openGene	CRO
neural	Astrocytes	rs522127	chr3	160028076	rs485499	ENSG00000113810	ENST00000485867	SMC4	160027524	160028122	Astrocyte_82875	ocr2openGene	MS
neural	Astrocytes	rs12039904	chr1	173269597	rs2022449	ENSG00000117593	ENST00000647788	DARS2	173269435	173269767	Astrocyte_8125	ocr2openGene	SLE
neural	Astrocytes	rs12039904	chr1	173269597	rs2022449	ENSG00000117593	ENST00000648271	DARS2	173269435	173269767	Astrocyte_8125	ocr2openGene	SLE
neural	Astrocytes	rs3883338	chr17	42387807	rs3736164	ENSG00000168610	ENST00000478276	STAT3	42387731	42389283	Astrocyte_49166	openGene2openGene	IBD
neural	Astrocytes	rs7132277	chr12	123043858	rs655293	ENSG00000111364	ENST00000544738	DDX55	123043340	123044082	Astrocyte_30562	ocr2openGene	MS
neural	Astrocytes	rs7679	chr20	45934368	rs1057208	ENSG00000124104	ENST00000342644	SNX21	45933683	45935671	Astrocyte_71102	openGene2openGene	SLE
neural	Astrocytes	rs7132277	chr12	123043858	rs655293	ENSG00000111364	ENST00000538744	DDX55	123043340	123044082	Astrocyte_30562	ocr2openGene	MS
neural	Astrocytes	rs73029013	chr11	128452081	rs55954110	ENSG00000134954	ENST00000319397	ETS1	128451378	128452240	Astrocyte_24577	ocr2openGene	SLE
neural	Astrocytes	rs2298428	chr22	21568167	rs11089620	ENSG00000128228	ENST00000466935	SDF2L1	21567554	21568477	Astrocyte_73727	openGene2openGene	CEL
neural	Astrocytes	rs11611029	chr12	55974294	rs11171710	ENSG00000258554	ENST00000554022	ENSG00000258554	55973392	55974564	Astrocyte_27511	openGene2openGene	HT
neural	Astrocytes	rs10663129	chr3	141452348	rs13059128	ENSG00000177311	ENST00000507657	ZBTB38	141452036	141452501	Astrocyte_82038	ocr2openGene	ALG
neural	Astrocytes	rs11590283	chr1	1308516	rs61766198	ENSG00000231702	ENST00000423619	ENSG00000231702	1307805	1309155	Astrocyte_51	openGene2openGene	SLE
neural	Astrocytes	rs6651252	chr8	128555046	rs6651253	ENSG00000136997	ENST00000621592	MYC	128554728	128555461	Astrocyte_119196	ocr2openGene	SLE
neural	Astrocytes	rs5987194	chrX	153953469	rs762653	ENSG00000102032	ENST00000442361	RENBP	153953252	153953734	Astrocyte_129156	openGene2openGene	RA
neural	Astrocytes	rs1860545	chr12	6341779	rs767455	ENSG00000111321	ENST00000546296	LTBR	6341363	6342375	Astrocyte_25385	openGene2openGene	AS
neural	Astrocytes	rs35327136	chr17	45431944	rs62064652	ENSG00000267278	ENST00000592422	MAP3K14-AS1	45431867	45432603	Astrocyte_49443	openGene2openGene	T1D
neural	Astrocytes	rs2495365	chr1	2547072	rs2477678	ENSG00000157911	ENST00000650293	PEX10	2546804	2547136	Astrocyte_173	ocr2openGene	UC
neural	Astrocytes	rs7187776	chr16	28863226	rs62037367	ENSG00000178952	ENST00000561644	TUFM	28863187	28864722	Astrocyte_44385	openGene2openGene	T1D
neural	Astrocytes	rs3197999	chr3	50138526	rs2526386	ENSG00000207922	ENST00000385187	ENSG00000207922	50138342	50139228	Astrocyte_78106	ocr2openGene	IBD
neural	Astrocytes	rs35327136	chr17	45431950	rs62064653	ENSG00000267278	ENST00000590100	MAP3K14-AS1	45431867	45432603	Astrocyte_49443	openGene2openGene	T1D
neural	Astrocytes	rs7187776	chr16	28864161	rs7193733	ENSG00000177548	ENST00000358201	RABEP2	28863187	28864722	Astrocyte_44385	openGene2openGene	T1D
neural	Astrocytes	rs7187776	chr16	28863226	rs62037367	ENSG00000260442	ENST00000566956	ATP2A1-AS1	28863187	28864722	Astrocyte_44385	openGene2openGene	T1D
neural	Astrocytes	rs35164067	chr19	10404166	rs73923215	ENSG00000129347	ENST00000537964	KRI1	10403391	10404952	Astrocyte_55615	openGene2openGene	AS
neural	Astrocytes	rs10774624	chr12	111569952	rs653178	ENSG00000204842	ENST00000672105	ATXN2	111569826	111570386	Astrocyte_29971	ocr2openGene	RA
neural	Astrocytes	rs5758343	chr22	41538957	rs28530678	ENSG00000100413	ENST00000431534	POLR3H	41538611	41538983	Astrocyte_75068	ocr2openGene	ALG
neural	Astrocytes	rs74610550	chr19	1184156	rs59320291	ENSG00000167468	ENST00000588919	GPX4	1183533	1184209	Astrocyte_54962	ocr2openGene	CRO
neural	Astrocytes	rs9808753	chr21	33404135	rs9975473	ENSG00000159110	ENST00000404220	IFNAR2	33403109	33404725	Astrocyte_72797	openGene2openGene	MS
neural	Astrocytes	rs12445568	chr16	31033362	rs58726213	ENSG00000167394	ENST00000300849	ZNF668	31032695	31034454	Astrocyte_44518	openGene2openGene	PSO
neural	Astrocytes	rs12232003	chr12	53180847	rs59218377	ENSG00000123349	ENST00000551018	PFDN5	53179965	53181478	Astrocyte_27337	openGene2openGene	T1D
neural	Astrocytes	rs73029013	chr11	128452081	rs55954110	ENSG00000134954	ENST00000530924	ETS1	128451378	128452240	Astrocyte_24577	ocr2openGene	SLE
neural	Astrocytes	rs7132277	chr12	123043858	rs655293	ENSG00000111364	ENST00000238146	DDX55	123043340	123044082	Astrocyte_30562	ocr2openGene	MS
neural	Astrocytes	rs4976646	chr5	177367190	rs12654812	ENSG00000169220	ENST00000502731	RGS14	177366630	177367638	Astrocyte_99008	openGene2openGene	MS
neural	Astrocytes	rs2266959	chr22	21591884	rs73166632	ENSG00000185651	ENST00000342192	UBE2L3	21591727	21592067	Astrocyte_73729	ocr2openGene	JIA
neural	Astrocytes	rs62626325	chr10	6083359	rs41295117	ENSG00000134470	ENST00000620865	IL15RA	6083082	6084106	Astrocyte_12185	openGene2openGene	MS
neural	Astrocytes	rs773125	chr12	56042145	rs1131017	ENSG00000139531	ENST00000394109	SUOX	56042039	56042452	Astrocyte_27518	openGene2openGene	RA
neural	Astrocytes	rs35327136	chr17	45432412	rs56020833	ENSG00000267278	ENST00000588504	MAP3K14-AS1	45431867	45432603	Astrocyte_49443	openGene2openGene	T1D
neural	Astrocytes	rs1237290	chr1	113678116	rs10776773	ENSG00000184599	ENST00000369630	TAFA3	113677904	113678147	Astrocyte_6231	ocr2openGene	SLE
neural	Astrocytes	rs9808753	chr21	33403994	rs9974603	ENSG00000249624	ENST00000646150	ENSG00000249624	33403109	33404725	Astrocyte_72797	openGene2openGene	MS
neural	Astrocytes	rs74610550	chr19	1184156	rs59320291	ENSG00000167468	ENST00000354171	GPX4	1183533	1184209	Astrocyte_54962	ocr2openGene	CRO
neural	Astrocytes	rs74610550	chr19	1184156	rs59320291	ENSG00000167468	ENST00000587932	GPX4	1183533	1184209	Astrocyte_54962	ocr2openGene	CRO
neural	Astrocytes	rs9926533	chr16	30958165	rs11643872	ENSG00000140682	ENST00000569703	TGFB1I1	30957030	30958697	Astrocyte_44509	openGene2openGene	SLE
neural	Astrocytes	rs9926533	chr16	30958165	rs11643872	ENSG00000103510	ENST00000543774	KAT8	30957030	30958697	Astrocyte_44509	openGene2openGene	SLE
neural	Astrocytes	rs34536443	chr19	10352442	rs34536443	ENSG00000090339	ENST00000588645	ICAM1	10352441	10354352	Astrocyte_55610	openGene2openGene	T1D
neural	Astrocytes	rs6651252	chr8	128555046	rs6651253	ENSG00000136997	ENST00000641252	MYC	128554728	128555461	Astrocyte_119196	ocr2openGene	SLE
neural	Astrocytes	rs7132277	chr12	123043858	rs655293	ENSG00000051825	ENST00000539639	MPHOSPH9	123043340	123044082	Astrocyte_30562	ocr2openGene	MS
neural	Astrocytes	rs3197999	chr3	49650053	rs55754265	ENSG00000164061	ENST00000296452	BSN	49649674	49650127	Astrocyte_78066	ocr2openGene	IBD
neural	Astrocytes	rs12087340	chr1	85276474	rs1060843	ENSG00000142871	ENST00000674818	CCN1	85276069	85277073	Astrocyte_4983	openGene2openGene	MS
neural	Astrocytes	rs11643872	chr16	30958165	rs11643872	ENSG00000255439	ENST00000529564	ENSG00000255439	30957030	30958697	Astrocyte_44509	openGene2openGene	GD
neural	Astrocytes	rs78037977	chr1	172746562	rs78037977	ENSG00000234741	ENST00000442067	GAS5	172745706	172746661	Astrocyte_8097	openGene2openGene	VIT
neural	Astrocytes	rs1170436	chr16	68529888	rs1645935	ENSG00000103044	ENST00000306560	HAS3	68529715	68530714	Astrocyte_45638	openGene2openGene	SLE
neural	Astrocytes	rs766751473	chr5	132389637	rs11748193	ENSG00000125347	ENST00000476613	IRF1	132389520	132390224	Astrocyte_96423	openGene2openGene	T1D
neural	Astrocytes	rs12232003	chr12	53180847	rs59218377	ENSG00000123349	ENST00000550880	PFDN5	53179965	53181478	Astrocyte_27337	openGene2openGene	T1D
neural	Astrocytes	rs9926533	chr16	31074149	rs2303222	ENSG00000140682	ENST00000567607	TGFB1I1	31074124	31074847	Astrocyte_44523	openGene2openGene	SLE
neural	Astrocytes	rs9828629	chr3	71497593	rs6789751	ENSG00000114861	ENST00000648384	FOXP1	71497424	71498601	Astrocyte_79249	ocr2openGene	MS
neural	Astrocytes	rs7679	chr20	45934368	rs1057208	ENSG00000124104	ENST00000486336	SNX21	45933683	45935671	Astrocyte_71102	openGene2openGene	SLE
neural	Astrocytes	rs12039904	chr1	173269597	rs2022449	ENSG00000117593	ENST00000647730	DARS2	173269435	173269767	Astrocyte_8125	ocr2openGene	SLE
neural	Astrocytes	rs7679	chr20	45934368	rs1057208	ENSG00000124104	ENST00000462307	SNX21	45933683	45935671	Astrocyte_71102	openGene2openGene	SLE
neural	Astrocytes	rs3197999	chr3	49358324	rs1800668	ENSG00000145020	ENST00000635798	AMT	49357681	49359075	Astrocyte_78043	openGene2openGene	IBD
neural	Astrocytes	rs62626325	chr10	6083359	rs41295117	ENSG00000134470	ENST00000534292	IL15RA	6083082	6084106	Astrocyte_12185	openGene2openGene	MS
neural	Astrocytes	rs12039904	chr1	173269597	rs2022449	ENSG00000117593	ENST00000471476	DARS2	173269435	173269767	Astrocyte_8125	ocr2openGene	SLE
neural	Astrocytes	rs34841270	chr8	128555046	rs6651253	ENSG00000249375	ENST00000518376	CASC11	128554728	128555461	Astrocyte_119196	ocr2openGene	CRO
neural	Astrocytes	rs12946510	chr17	39754115	rs2941522	ENSG00000131748	ENST00000579479	STARD3	39753871	39755059	Astrocyte_48969	ocr2openGene	MS
neural	Astrocytes	rs11154801	chr6	135506535	rs7750586	ENSG00000029363	ENST00000534269	BCLAF1	135506396	135506618	Astrocyte_105214	ocr2openGene	MS
neural	Astrocytes	rs9808753	chr21	33403846	rs9975155	ENSG00000159110	ENST00000443073	IFNAR2	33403109	33404725	Astrocyte_72797	openGene2openGene	MS
neural	Astrocytes	rs5757584	chr22	39311217	chr22:39707222	ENSG00000183741	ENST00000216083	CBX6	39310899	39311421	Astrocyte_74920	ocr2openGene	CRO
neural	Astrocytes	rs35327136	chr17	45431944	rs62064652	ENSG00000267278	ENST00000590100	MAP3K14-AS1	45431867	45432603	Astrocyte_49443	openGene2openGene	T1D
neural	Astrocytes	rs9926533	chr16	30958165	rs11643872	ENSG00000103510	ENST00000448516	KAT8	30957030	30958697	Astrocyte_44509	openGene2openGene	SLE
neural	Astrocytes	rs7132277	chr12	123075742	rs1260294	ENSG00000051825	ENST00000606320	MPHOSPH9	123075569	123076294	Astrocyte_30566	openGene2openGene	MS
neural	Astrocytes	rs1463485	chr17	75855927	rs936394	ENSG00000132475	ENST00000586270	H3-3B	75854932	75856585	Astrocyte_51117	openGene2openGene	SLE
neural	Astrocytes	rs864537	chr1	167439433	rs840016	ENSG00000152382	ENST00000367874	TADA1	167439240	167439995	Astrocyte_7825	openGene2openGene	CEL
neural	Astrocytes	rs7132277	chr12	123075742	rs1260294	ENSG00000051825	ENST00000539336	MPHOSPH9	123075569	123076294	Astrocyte_30566	openGene2openGene	MS
neural	Astrocytes	rs62626325	chr10	6083359	rs41295117	ENSG00000134470	ENST00000397255	IL15RA	6083082	6084106	Astrocyte_12185	openGene2openGene	MS
neural	Astrocytes	rs3197999	chr3	50299601	rs34136796	ENSG00000114383	ENST00000421918	TUSC2	50298790	50299983	Astrocyte_78131	openGene2openGene	IBD
neural	Astrocytes	rs12087340	chr1	85276285	rs12562182	ENSG00000142871	ENST00000451137	CCN1	85276069	85277073	Astrocyte_4983	openGene2openGene	MS
neural	Astrocytes	rs793108	chr10	31133742	rs3839909	ENSG00000148516	ENST00000559858	ZEB1	31133681	31134980	Astrocyte_13415	ocr2openGene	RA
neural	Astrocytes	rs522127	chr3	160028076	rs485499	ENSG00000113810	ENST00000470240	SMC4	160027524	160028122	Astrocyte_82875	ocr2openGene	MS
neural	Astrocytes	rs12232003	chr12	53180847	rs59218377	ENSG00000123349	ENST00000549759	PFDN5	53179965	53181478	Astrocyte_27337	openGene2openGene	T1D
neural	Astrocytes	rs12232003	chr12	53180847	rs59218377	ENSG00000123349	ENST00000351500	PFDN5	53179965	53181478	Astrocyte_27337	openGene2openGene	T1D
neural	Astrocytes	rs9808753	chr21	33403128	rs8134145	ENSG00000249624	ENST00000646150	ENSG00000249624	33403109	33404725	Astrocyte_72797	openGene2openGene	MS
neural	Astrocytes	rs7679	chr20	45934368	rs1057208	ENSG00000124104	ENST00000372542	SNX21	45933683	45935671	Astrocyte_71102	openGene2openGene	SLE
neural	Astrocytes	rs7132277	chr12	123043858	rs655293	ENSG00000111364	ENST00000540763	DDX55	123043340	123044082	Astrocyte_30562	ocr2openGene	MS
neural	Astrocytes	rs35327136	chr17	45425928	rs7209501	ENSG00000233175	ENST00000587534	FMNL1-AS1	45425504	45426155	Astrocyte_49440	openGene2openGene	T1D
neural	Astrocytes	rs9828629	chr3	71497593	rs6789751	ENSG00000114861	ENST00000649596	FOXP1	71497424	71498601	Astrocyte_79249	ocr2openGene	MS
neural	Astrocytes	rs7679	chr20	45934368	rs1057208	ENSG00000124104	ENST00000465997	SNX21	45933683	45935671	Astrocyte_71102	openGene2openGene	SLE
neural	Astrocytes	rs5757584	chr22	39311218	rs77442041	ENSG00000183741	ENST00000407418	CBX6	39310899	39311421	Astrocyte_74920	ocr2openGene	CRO
neural	Astrocytes	rs3197999	chr3	49358927	rs3811699	ENSG00000283189	ENST00000485108	ENSG00000283189	49357681	49359075	Astrocyte_78043	openGene2openGene	IBD
neural	Astrocytes	rs180977001	chr3	58332750	rs185407974	ENSG00000168306	ENST00000481527	ACOX2	58332532	58333802	Astrocyte_78604	openGene2openGene	SLE
neural	Astrocytes	rs28449958	chr16	28863883	rs11864750	ENSG00000260796	ENST00000568183	ENSG00000260796	28863187	28864722	Astrocyte_44385	openGene2openGene	IBD
neural	Astrocytes	rs3197999	chr3	49358927	rs3811699	ENSG00000145020	ENST00000635798	AMT	49357681	49359075	Astrocyte_78043	openGene2openGene	IBD
neural	Astrocytes	rs1170436	chr16	68539384	rs1170444	ENSG00000286140	ENST00000306585	DERPC	68538936	68540272	Astrocyte_45639	openGene2openGene	SLE
neural	Astrocytes	rs9926533	chr16	30958165	rs11643872	ENSG00000103510	ENST00000219797	KAT8	30957030	30958697	Astrocyte_44509	openGene2openGene	SLE
neural	Astrocytes	rs36014129	chr6	26199675	rs34961555	ENSG00000233822	ENST00000612898	H2BC15	26198808	26199994	Astrocyte_100744	openGene2openGene	SLE
neural	Astrocytes	rs55893453	chr2	24920539	rs112215462	ENSG00000138031	ENST00000450524	ADCY3	24919186	24920842	Astrocyte_59385	openGene2openGene	T1D
neural	Astrocytes	rs9808753	chr21	33404135	rs9975473	ENSG00000249624	ENST00000646150	ENSG00000249624	33403109	33404725	Astrocyte_72797	openGene2openGene	MS
neural	Astrocytes	rs1493696	chr1	119941798	rs2493420	ENSG00000134250	ENST00000493703	NOTCH2	119941369	119941802	Astrocyte_6540	ocr2openGene	T1D
neural	Astrocytes	rs7187776	chr16	28863226	rs62037367	ENSG00000260442	ENST00000561547	ATP2A1-AS1	28863187	28864722	Astrocyte_44385	openGene2openGene	T1D
neural	Astrocytes	rs12445568	chr16	30985551	rs12443627	ENSG00000176723	ENST00000618063	ZNF843	30984823	30985735	Astrocyte_44511	openGene2openGene	PSO
neural	Astrocytes	rs1860545	chr12	6341779	rs767455	ENSG00000111321	ENST00000543190	LTBR	6341363	6342375	Astrocyte_25385	openGene2openGene	AS
neural	Astrocytes	rs7132277	chr12	123075742	rs1260294	ENSG00000051825	ENST00000538169	MPHOSPH9	123075569	123076294	Astrocyte_30566	openGene2openGene	MS
neural	Astrocytes	rs331463	chr11	36470521	rs79511177	ENSG00000135362	ENST00000530050	PRR5L	36469733	36470828	Astrocyte_20116	ocr2openGene	RA
neural	Astrocytes	rs3197999	chr3	50299601	rs34136796	ENSG00000114383	ENST00000232496	TUSC2	50298790	50299983	Astrocyte_78131	openGene2openGene	IBD
neural	Astrocytes	rs11681718	chr2	102439636	rs56166614	ENSG00000115604	ENST00000233957	IL18R1	102439329	102439679	Astrocyte_62814	openGene2openGene	SLE
neural	Astrocytes	rs7132277	chr12	123364549	rs7485502	ENSG00000086598	ENST00000543425	TMED2	123363763	123366004	Astrocyte_30583	openGene2openGene	MS
neural	Astrocytes	rs9808753	chr21	33404135	rs9975473	ENSG00000249624	ENST00000682009	ENSG00000249624	33403109	33404725	Astrocyte_72797	openGene2openGene	MS
neural	Astrocytes	rs10770143	chr11	2176056	rs4929965	ENSG00000184281	ENST00000333256	TSSC4	2175553	2176213	Astrocyte_18378	openGene2openGene	T1D
neural	Astrocytes	rs7679	chr20	45934368	rs1057208	ENSG00000124104	ENST00000372547	SNX21	45933683	45935671	Astrocyte_71102	openGene2openGene	SLE
neural	Astrocytes	rs9808753	chr21	33403994	rs9974603	ENSG00000249624	ENST00000682009	ENSG00000249624	33403109	33404725	Astrocyte_72797	openGene2openGene	MS
neural	Astrocytes	rs34536443	chr19	10352442	rs34536443	ENSG00000090339	ENST00000264832	ICAM1	10352441	10354352	Astrocyte_55610	openGene2openGene	MS
neural	Astrocytes	rs5757584	chr22	39311217	chr22:39707222	ENSG00000183741	ENST00000469420	CBX6	39310899	39311421	Astrocyte_74920	ocr2openGene	CRO
neural	Astrocytes	rs11089629	chr22	21568075	rs140491	ENSG00000128228	ENST00000466935	SDF2L1	21567554	21568477	Astrocyte_73727	openGene2openGene	SLE
neural	Astrocytes	rs12445568	chr16	30958236	rs62055866	ENSG00000167394	ENST00000394983	ZNF668	30957030	30958697	Astrocyte_44509	openGene2openGene	PSO
neural	Astrocytes	rs6651252	chr8	128555046	rs6651253	ENSG00000136997	ENST00000520751	MYC	128554728	128555461	Astrocyte_119196	ocr2openGene	SLE
neural	Astrocytes	rs9828629	chr3	71497593	rs6789751	ENSG00000114861	ENST00000648718	FOXP1	71497424	71498601	Astrocyte_79249	ocr2openGene	MS
neural	Astrocytes	rs2495365	chr1	2547072	rs2477678	ENSG00000157911	ENST00000447513	PEX10	2546804	2547136	Astrocyte_173	ocr2openGene	UC
neural	Astrocytes	rs2017445	chr12	56041720	rs705705	ENSG00000139531	ENST00000394109	SUOX	56041275	56041965	Astrocyte_27517	openGene2openGene	VIT
neural	Astrocytes	rs5987194	chrX	153953469	rs762653	ENSG00000102032	ENST00000464227	RENBP	153953252	153953734	Astrocyte_129156	openGene2openGene	RA
neural	Astrocytes	rs5757584	chr22	39311218	rs77442041	ENSG00000183741	ENST00000469420	CBX6	39310899	39311421	Astrocyte_74920	ocr2openGene	CRO
neural	Astrocytes	rs63406760	chr12	123233754	rs1727332	ENSG00000182196	ENST00000542099	ARL6IP4	123232514	123233879	Astrocyte_30578	openGene2openGene	ALG
neural	Astrocytes	rs12232003	chr12	53180847	rs59218377	ENSG00000139631	ENST00000548698	CSAD	53179965	53181478	Astrocyte_27337	openGene2openGene	T1D
neural	Astrocytes	rs35327136	chr17	45431944	rs62064652	ENSG00000267278	ENST00000588504	MAP3K14-AS1	45431867	45432603	Astrocyte_49443	openGene2openGene	T1D
neural	Astrocytes	rs78865465	chr12	55974117	rs75639074	ENSG00000135414	ENST00000546799	GDF11	55973392	55974564	Astrocyte_27511	openGene2openGene	T1D
neural	Astrocytes	rs3197999	chr3	49500406	rs35261698	ENSG00000164062	ENST00000483715	APEH	49500347	49501473	Astrocyte_78056	ocr2openGene	IBD
neural	Astrocytes	rs8042861	chr15	90425745	rs2657947	ENSG00000140575	ENST00000560418	IQGAP1	90425632	90426226	Astrocyte_42503	openGene2openGene	MS
neural	Astrocytes	rs522127	chr3	160028076	rs485499	ENSG00000207779	ENST00000385045	MIR15B	160027524	160028122	Astrocyte_82875	ocr2openGene	MS
neural	Astrocytes	rs9808753	chr21	33403138	rs8126756	ENSG00000159110	ENST00000404220	IFNAR2	33403109	33404725	Astrocyte_72797	openGene2openGene	MS
neural	Astrocytes	rs2266959	chr22	21591884	rs73166632	ENSG00000185651	ENST00000696046	UBE2L3	21591727	21592067	Astrocyte_73729	ocr2openGene	JIA
neural	Astrocytes	rs5758343	chr22	41538957	rs28530678	ENSG00000100413	ENST00000420561	POLR3H	41538611	41538983	Astrocyte_75068	ocr2openGene	ALG
neural	Astrocytes	rs9808753	chr21	33404135	rs9975473	ENSG00000249624	ENST00000683116	ENSG00000249624	33403109	33404725	Astrocyte_72797	openGene2openGene	MS
neural	Astrocytes	rs9652601	chr16	11078252	rs2058531	ENSG00000038532	ENST00000494853	CLEC16A	11078071	11078514	Astrocyte_43647	ocr2openGene	SLE
neural	Astrocytes	rs12232003	chr12	53180847	rs59218377	ENSG00000123349	ENST00000677326	PFDN5	53179965	53181478	Astrocyte_27337	openGene2openGene	T1D
neural	Astrocytes	rs74610550	chr19	1184156	rs59320291	ENSG00000167468	ENST00000614791	GPX4	1183533	1184209	Astrocyte_54962	ocr2openGene	CRO
neural	Astrocytes	rs522127	chr3	160028076	rs485499	ENSG00000113810	ENST00000497984	SMC4	160027524	160028122	Astrocyte_82875	ocr2openGene	MS
neural	Astrocytes	rs74610550	chr19	1184156	rs59320291	ENSG00000167468	ENST00000592940	GPX4	1183533	1184209	Astrocyte_54962	ocr2openGene	CRO
neural	Astrocytes	rs9926533	chr16	31073073	rs11281612	ENSG00000140691	ENST00000564514	ARMC5	31073000	31073963	Astrocyte_44522	openGene2openGene	SLE
neural	Astrocytes	rs7132277	chr12	123043858	rs655293	ENSG00000111364	ENST00000354291	DDX55	123043340	123044082	Astrocyte_30562	ocr2openGene	MS
neural	Astrocytes	rs930297	chr17	75412743	rs9914731	ENSG00000182173	ENST00000680528	TSEN54	75412452	75412931	Astrocyte_51078	ocr2openGene	SLE
neural	Astrocytes	rs36014129	chr6	26199675	rs34961555	ENSG00000278828	ENST00000685041	H3C10	26198808	26199994	Astrocyte_100744	openGene2openGene	SLE
neural	Astrocytes	rs62626325	chr10	6083359	rs41295117	ENSG00000134470	ENST00000379972	IL15RA	6083082	6084106	Astrocyte_12185	openGene2openGene	MS
neural	Astrocytes	rs2066819	chr12	56360038	rs2066818	ENSG00000111602	ENST00000553532	TIMELESS	56359820	56360706	Astrocyte_27544	openGene2openGene	PSO
neural	Astrocytes	rs78037977	chr1	172746562	rs78037977	ENSG00000234741	ENST00000685107	GAS5	172745706	172746661	Astrocyte_8097	openGene2openGene	VIT
neural	Astrocytes	rs9926533	chr16	31074149	rs2303222	ENSG00000140682	ENST00000569254	TGFB1I1	31074124	31074847	Astrocyte_44523	openGene2openGene	SLE
neural	Astrocytes	rs36014129	chr6	26199675	rs34961555	ENSG00000233822	ENST00000606613	H2BC15	26198808	26199994	Astrocyte_100744	openGene2openGene	SLE
neural	Astrocytes	rs9926533	chr16	31073073	rs11281612	ENSG00000140682	ENST00000567524	TGFB1I1	31073000	31073963	Astrocyte_44522	openGene2openGene	SLE
neural	Astrocytes	rs78037977	chr1	172746562	rs78037977	ENSG00000234741	ENST00000693450	GAS5	172745706	172746661	Astrocyte_8097	openGene2openGene	VIT
neural	Astrocytes	rs9926533	chr16	31073073	rs11281612	ENSG00000140682	ENST00000569254	TGFB1I1	31073000	31073963	Astrocyte_44522	openGene2openGene	SLE
neural	Astrocytes	rs11089629	chr22	21568167	rs11089620	ENSG00000128228	ENST00000248958	SDF2L1	21567554	21568477	Astrocyte_73727	openGene2openGene	SLE
neural	Astrocytes	rs9808753	chr21	33403138	rs8126756	ENSG00000249624	ENST00000682009	ENSG00000249624	33403109	33404725	Astrocyte_72797	openGene2openGene	MS
neural	Astrocytes	rs1860545	chr12	6341779	rs767455	ENSG00000111321	ENST00000545445	LTBR	6341363	6342375	Astrocyte_25385	openGene2openGene	AS
neural	Astrocytes	rs12720356	chr19	10380329	rs2304257	ENSG00000090339	ENST00000588645	ICAM1	10380125	10381122	Astrocyte_55611	openGene2openGene	T1D
neural	Astrocytes	rs7187776	chr16	28864161	rs7193733	ENSG00000177548	ENST00000566762	RABEP2	28863187	28864722	Astrocyte_44385	openGene2openGene	T1D
neural	Astrocytes	rs35164067	chr19	10404166	rs73923215	ENSG00000129347	ENST00000312962	KRI1	10403391	10404952	Astrocyte_55615	openGene2openGene	AS
neural	Astrocytes	rs10876864	chr12	56042145	rs1131017	ENSG00000139531	ENST00000552258	SUOX	56042039	56042452	Astrocyte_27518	openGene2openGene	ALG
neural	Astrocytes	rs2066819	chr12	56334353	rs79824801	ENSG00000135423	ENST00000390288	GLS2	56333337	56334605	Astrocyte_27542	openGene2openGene	PSO
neural	Astrocytes	rs12087340	chr1	85276474	rs1060843	ENSG00000272691	ENST00000609367	ENSG00000272691	85276069	85277073	Astrocyte_4983	openGene2openGene	MS
neural	Astrocytes	rs35327136	chr17	45395941	rs62064597	ENSG00000184922	ENST00000586643	FMNL1	45394970	45395991	Astrocyte_49438	openGene2openGene	T1D
neural	Astrocytes	rs131658	chr22	21568167	rs11089620	ENSG00000128228	ENST00000466935	SDF2L1	21567554	21568477	Astrocyte_73727	openGene2openGene	SLE
neural	Astrocytes	rs9808753	chr21	33403994	rs9974603	ENSG00000159110	ENST00000382264	IFNAR2	33403109	33404725	Astrocyte_72797	openGene2openGene	MS
neural	Astrocytes	rs12156002	chr8	128168084	rs34746976	ENSG00000253438	ENST00000643101	PCAT1	128167756	128168757	Astrocyte_119175	ocr2openGene	SLE
neural	Astrocytes	rs766751473	chr5	132389637	rs11748193	ENSG00000125347	ENST00000493208	IRF1	132389520	132390224	Astrocyte_96423	openGene2openGene	T1D
neural	Astrocytes	rs2017445	chr12	56041628	rs705704	ENSG00000139531	ENST00000266971	SUOX	56041275	56041965	Astrocyte_27517	openGene2openGene	VIT
neural	Astrocytes	rs1217382	chr1	113905292	rs971173	ENSG00000163349	ENST00000369559	HIPK1	113904336	113905767	Astrocyte_6241	openGene2openGene	CRO
neural	Astrocytes	rs7679	chr20	45934368	rs1057208	ENSG00000124104	ENST00000478230	SNX21	45933683	45935671	Astrocyte_71102	openGene2openGene	SLE
neural	Astrocytes	rs12039904	chr1	173267577	rs34313362	ENSG00000117593	ENST00000471476	DARS2	173267187	173267865	Astrocyte_8124	ocr2openGene	SLE
neural	Astrocytes	rs7187776	chr16	28863801	rs7198606	ENSG00000177455	ENST00000567368	CD19	28863187	28864722	Astrocyte_44385	openGene2openGene	T1D
neural	Astrocytes	rs74610550	chr19	1184156	rs59320291	ENSG00000167468	ENST00000585362	GPX4	1183533	1184209	Astrocyte_54962	ocr2openGene	CRO
neural	Astrocytes	rs74610550	chr19	1180566	rs72977562	ENSG00000167468	ENST00000589115	GPX4	1180453	1180828	Astrocyte_54961	ocr2openGene	CRO
neural	Astrocytes	rs7187776	chr16	28824359	rs149808056	ENSG00000178952	ENST00000313511	TUFM	28822496	28824592	Astrocyte_44383	openGene2openGene	T1D
neural	Astrocytes	rs1237290	chr1	113678116	rs10776773	ENSG00000184599	ENST00000361886	TAFA3	113677904	113678147	Astrocyte_6231	ocr2openGene	SLE
neural	Astrocytes	rs930297	chr17	75412743	rs9914731	ENSG00000125447	ENST00000578348	GGA3	75412452	75412931	Astrocyte_51078	ocr2openGene	SLE
neural	Astrocytes	rs9926533	chr16	31073073	rs11281612	ENSG00000140682	ENST00000561785	TGFB1I1	31073000	31073963	Astrocyte_44522	openGene2openGene	SLE
neural	Astrocytes	rs9926533	chr16	31074149	rs2303222	ENSG00000140682	ENST00000563712	TGFB1I1	31074124	31074847	Astrocyte_44523	openGene2openGene	SLE
neural	Astrocytes	rs3197999	chr3	50165927	rs75208336	ENSG00000012171	ENST00000456210	SEMA3B	50165439	50166061	Astrocyte_78110	ocr2openGene	IBD
neural	Astrocytes	rs11643872	chr16	30958165	rs11643872	ENSG00000255439	ENST00000532364	ENSG00000255439	30957030	30958697	Astrocyte_44509	openGene2openGene	GD
neural	Astrocytes	rs9926533	chr16	31073073	rs11281612	ENSG00000140682	ENST00000394863	TGFB1I1	31073000	31073963	Astrocyte_44522	openGene2openGene	SLE
neural	Astrocytes	rs9926533	chr16	31074149	rs2303222	ENSG00000140682	ENST00000564176	TGFB1I1	31074124	31074847	Astrocyte_44523	openGene2openGene	SLE
neural	Astrocytes	rs773125	chr12	56042145	rs1131017	ENSG00000139531	ENST00000552813	SUOX	56042039	56042452	Astrocyte_27518	openGene2openGene	RA
neural	Astrocytes	rs1860545	chr12	6341779	rs767455	ENSG00000111321	ENST00000536876	LTBR	6341363	6342375	Astrocyte_25385	openGene2openGene	AS
neural	Astrocytes	rs11154801	chr6	135506535	rs7750586	ENSG00000135525	ENST00000354570	MAP7	135506396	135506618	Astrocyte_105214	ocr2openGene	MS
neural	Astrocytes	rs1463485	chr17	75856326	rs112700585	ENSG00000132475	ENST00000587560	H3-3B	75854932	75856585	Astrocyte_51117	openGene2openGene	SLE
neural	Astrocytes	rs564976	chr3	160028076	rs485499	ENSG00000207779	ENST00000385045	MIR15B	160027524	160028122	Astrocyte_82875	ocr2openGene	SLE
neural	Astrocytes	rs9808753	chr21	33403128	rs8134145	ENSG00000159110	ENST00000342136	IFNAR2	33403109	33404725	Astrocyte_72797	openGene2openGene	MS
neural	Astrocytes	rs9926533	chr16	31117347	rs12716982	ENSG00000140691	ENST00000564514	ARMC5	31117280	31118288	Astrocyte_44528	openGene2openGene	SLE
neural	Astrocytes	rs12445568	chr16	30958236	rs62055866	ENSG00000167394	ENST00000538906	ZNF668	30957030	30958697	Astrocyte_44509	openGene2openGene	PSO
neural	Astrocytes	rs11154801	chr6	135506535	rs7750586	ENSG00000029363	ENST00000530767	BCLAF1	135506396	135506618	Astrocyte_105214	ocr2openGene	MS
neural	Astrocytes	rs71508903	chr10	62026795	rs11593907	ENSG00000150347	ENST00000644638	ARID5B	62025905	62026867	Astrocyte_14483	ocr2openGene	RA
neural	Astrocytes	rs1463485	chr17	75855927	rs936394	ENSG00000132478	ENST00000592629	UNK	75854932	75856585	Astrocyte_51117	openGene2openGene	SLE
neural	Astrocytes	rs12727642	chr1	8090578	rs72634258	ENSG00000162426	ENST00000471889	SLC45A1	8089543	8090828	Astrocyte_515	ocr2openGene	CEL
neural	Astrocytes	rs10770143	chr11	2175902	rs4929964	ENSG00000184281	ENST00000380996	TSSC4	2175553	2176213	Astrocyte_18378	openGene2openGene	T1D
neural	Astrocytes	rs74610550	chr19	1180566	rs72977562	ENSG00000167468	ENST00000614791	GPX4	1180453	1180828	Astrocyte_54961	ocr2openGene	CRO
neural	Astrocytes	rs74610550	chr19	1184156	rs59320291	ENSG00000167468	ENST00000611653	GPX4	1183533	1184209	Astrocyte_54962	ocr2openGene	CRO
neural	Astrocytes	rs7679	chr20	45934368	rs1057208	ENSG00000124104	ENST00000472219	SNX21	45933683	45935671	Astrocyte_71102	openGene2openGene	SLE
neural	Astrocytes	rs3197999	chr3	49358927	rs3811699	ENSG00000145020	ENST00000636188	AMT	49357681	49359075	Astrocyte_78043	openGene2openGene	IBD
neural	Astrocytes	rs7130753	chr11	111602364	rs59921976	ENSG00000137713	ENST00000534521	PPP2R1B	111601999	111603221	Astrocyte_23424	ocr2openGene	ALG
neural	Astrocytes	rs9808753	chr21	33403138	rs8126756	ENSG00000249624	ENST00000646150	ENSG00000249624	33403109	33404725	Astrocyte_72797	openGene2openGene	MS
neural	Astrocytes	rs5987194	chrX	153953469	rs762653	ENSG00000102032	ENST00000369997	RENBP	153953252	153953734	Astrocyte_129156	openGene2openGene	RA
neural	Astrocytes	rs930297	chr17	75412743	rs9914731	ENSG00000125457	ENST00000579612	MIF4GD	75412452	75412931	Astrocyte_51078	ocr2openGene	SLE
neural	Astrocytes	rs78037977	chr1	172746562	rs78037977	ENSG00000234741	ENST00000442067	GAS5	172745706	172746661	Astrocyte_8097	openGene2openGene	VIT
neural	Astrocytes	rs78037977	chr1	172746562	rs78037977	ENSG00000234741	ENST00000687710	GAS5	172745706	172746661	Astrocyte_8097	openGene2openGene	VIT
neural	Astrocytes	rs9808753	chr21	33403846	rs9975155	ENSG00000249624	ENST00000646150	ENSG00000249624	33403109	33404725	Astrocyte_72797	openGene2openGene	MS
neural	Astrocytes	rs7187776	chr16	28824359	rs149808056	ENSG00000178952	ENST00000565012	TUFM	28822496	28824592	Astrocyte_44383	openGene2openGene	T1D
neural	Astrocytes	rs11755393	chr6	34609999	rs2814978	ENSG00000186577	ENST00000413013	SMIM29	34609602	34610136	Astrocyte_101333	ocr2openGene	SLE
neural	Astrocytes	rs12927355	chr16	11084388	rs9929994	ENSG00000038532	ENST00000494853	CLEC16A	11083988	11085472	Astrocyte_43649	ocr2openGene	T1D
neural	Astrocytes	rs2066819	chr12	56300477	rs2695789	ENSG00000135423	ENST00000390288	GLS2	56299491	56300904	Astrocyte_27540	openGene2openGene	PSO
neural	Astrocytes	rs12039904	chr1	173269597	rs2022449	ENSG00000117593	ENST00000648055	DARS2	173269435	173269767	Astrocyte_8125	ocr2openGene	SLE
neural	Astrocytes	rs3197999	chr3	49500406	rs35261698	ENSG00000164062	ENST00000438011	APEH	49500347	49501473	Astrocyte_78056	ocr2openGene	IBD
neural	Astrocytes	rs7204270	chr16	30183519	rs930392	ENSG00000102882	ENST00000478356	MAPK3	30182781	30184053	Astrocyte_44458	openGene2openGene	MS
neural	Astrocytes	rs2495365	chr1	2547072	rs2477678	ENSG00000157911	ENST00000514502	PEX10	2546804	2547136	Astrocyte_173	ocr2openGene	UC
neural	Astrocytes	rs62626325	chr10	6083359	rs41295117	ENSG00000134470	ENST00000528354	IL15RA	6083082	6084106	Astrocyte_12185	openGene2openGene	MS
neural	Astrocytes	rs7187776	chr16	28824359	rs149808056	ENSG00000176953	ENST00000565919	NFATC2IP	28822496	28824592	Astrocyte_44383	openGene2openGene	T1D
neural	Astrocytes	rs3801810	chr7	26864711	rs17323934	ENSG00000276771	ENST00000616712	ENSG00000276771	26864143	26865226	Astrocyte_108332	openGene2openGene	CRO
neural	Astrocytes	rs5758343	chr22	41538957	rs28530678	ENSG00000100413	ENST00000396504	POLR3H	41538611	41538983	Astrocyte_75068	ocr2openGene	ALG
neural	Astrocytes	rs12156002	chr8	128176211	rs4733845	ENSG00000136997	ENST00000377970	MYC	128176083	128177512	Astrocyte_119176	ocr2openGene	SLE
neural	Astrocytes	rs2017445	chr12	56041720	rs705705	ENSG00000139531	ENST00000552363	SUOX	56041275	56041965	Astrocyte_27517	openGene2openGene	VIT
neural	Astrocytes	rs522127	chr3	160028076	rs485499	ENSG00000113810	ENST00000462787	SMC4	160027524	160028122	Astrocyte_82875	ocr2openGene	MS
neural	Astrocytes	rs12599402	chr16	11104978	rs11642631	ENSG00000038532	ENST00000494853	CLEC16A	11104826	11105400	Astrocyte_43652	ocr2openGene	SLE
neural	Astrocytes	rs8054198	chr16	10964558	rs9933623	ENSG00000287429	ENST00000653530	ENSG00000287429	10963894	10964692	Astrocyte_43637	ocr2openGene	SLE
neural	Astrocytes	rs930297	chr17	75412743	rs9914731	ENSG00000182173	ENST00000583634	TSEN54	75412452	75412931	Astrocyte_51078	ocr2openGene	SLE
neural	Astrocytes	rs5757584	chr22	39316389	rs2007418	ENSG00000100226	ENST00000484657	GTPBP1	39316378	39316725	Astrocyte_74921	openGene2openGene	CRO
neural	Astrocytes	rs74610550	chr19	1184156	rs59320291	ENSG00000167468	ENST00000593032	GPX4	1183533	1184209	Astrocyte_54962	ocr2openGene	CRO
neural	Astrocytes	rs74610550	chr19	1184156	rs59320291	ENSG00000167468	ENST00000589115	GPX4	1183533	1184209	Astrocyte_54962	ocr2openGene	CRO
neural	Astrocytes	rs930297	chr17	75412743	rs9914731	ENSG00000182173	ENST00000679429	TSEN54	75412452	75412931	Astrocyte_51078	ocr2openGene	SLE
neural	Astrocytes	rs7679	chr20	45919662	rs73307913	ENSG00000064601	ENST00000484855	CTSA	45919630	45920747	Astrocyte_71101	ocr2openGene	SLE
neural	Astrocytes	rs73029013	chr11	128452081	rs55954110	ENSG00000134954	ENST00000526145	ETS1	128451378	128452240	Astrocyte_24577	ocr2openGene	SLE
neural	Astrocytes	rs28411352	chr1	37868646	rs2306426	ENSG00000230955	ENST00000419993	ENSG00000230955	37868323	37868875	Astrocyte_2631	ocr2openGene	RA
neural	Astrocytes	rs2298428	chr22	21568075	rs140491	ENSG00000128228	ENST00000466935	SDF2L1	21567554	21568477	Astrocyte_73727	openGene2openGene	CEL
neural	Astrocytes	rs9926533	chr16	31074149	rs2303222	ENSG00000140682	ENST00000565360	TGFB1I1	31074124	31074847	Astrocyte_44523	openGene2openGene	SLE
neural	Astrocytes	rs78037977	chr1	172746562	rs78037977	ENSG00000234741	ENST00000689958	GAS5	172745706	172746661	Astrocyte_8097	openGene2openGene	VIT
neural	Astrocytes	rs7512552	chr1	150487216	rs3840449	ENSG00000143374	ENST00000483046	TARS2	150487068	150487937	Astrocyte_6783	openGene2openGene	ECZ
neural	Astrocytes	rs33993564	chr5	150847077	rs10051924	ENSG00000250309	ENST00000511626	MYOZ3-AS1	150847050	150847408	Astrocyte_97703	openGene2openGene	IBD
neural	Astrocytes	rs533646	chr11	118689861	rs4938530	ENSG00000137700	ENST00000638360	SLC37A4	118689520	118690609	Astrocyte_23923	openGene2openGene	MS
neural	Astrocytes	rs9926533	chr16	31073073	rs11281612	ENSG00000140682	ENST00000565454	TGFB1I1	31073000	31073963	Astrocyte_44522	openGene2openGene	SLE
neural	Astrocytes	rs963986	chr17	42409561	rs963986	ENSG00000033627	ENST00000587299	ATP6V0A1	42409510	42410296	Astrocyte_49170	openGene2openGene	PSO
neural	Astrocytes	rs131658	chr22	21568075	rs140491	ENSG00000128228	ENST00000466935	SDF2L1	21567554	21568477	Astrocyte_73727	openGene2openGene	SLE
neural	Astrocytes	rs27293	chr5	97019899	rs27993	ENSG00000145721	ENST00000512378	LIX1	97019503	97020426	Astrocyte_95063	ocr2openGene	JIA
neural	Astrocytes	rs10876864	chr12	56042145	rs1131017	ENSG00000139531	ENST00000550478	SUOX	56042039	56042452	Astrocyte_27518	openGene2openGene	ALG
neural	Astrocytes	rs131658	chr22	21568167	rs11089620	ENSG00000128228	ENST00000248958	SDF2L1	21567554	21568477	Astrocyte_73727	openGene2openGene	SLE
neural	Astrocytes	rs11755393	chr6	34609999	rs2814978	ENSG00000186577	ENST00000637920	SMIM29	34609602	34610136	Astrocyte_101333	ocr2openGene	SLE
neural	Astrocytes	rs12946510	chr17	39754115	rs2941522	ENSG00000222777	ENST00000410845	RNU6-233P	39753871	39755059	Astrocyte_48969	ocr2openGene	MS
neural	Astrocytes	rs2134814	chr6	90296508	rs1504215	ENSG00000226455	ENST00000413986	ENSG00000226455	90295030	90297328	Astrocyte_103456	openGene2openGene	ALG
neural	Astrocytes	rs6583331	chr3	196623970	rs6799977	ENSG00000174007	ENST00000399942	CEP19	196623799	196623993	Astrocyte_84531	ocr2openGene	VIT
neural	Astrocytes	rs2205960	chr1	173269597	rs2022449	ENSG00000117593	ENST00000649067	DARS2	173269435	173269767	Astrocyte_8125	ocr2openGene	SLE
neural	Astrocytes	rs74610550	chr19	1184156	rs59320291	ENSG00000167468	ENST00000587648	GPX4	1183533	1184209	Astrocyte_54962	ocr2openGene	CRO
neural	Astrocytes	rs1463485	chr17	75856326	rs112700585	ENSG00000132478	ENST00000592629	UNK	75854932	75856585	Astrocyte_51117	openGene2openGene	SLE
neural	Astrocytes	rs7132277	chr12	123227869	rs2851435	ENSG00000111325	ENST00000545976	OGFOD2	123227531	123228020	Astrocyte_30577	openGene2openGene	MS
neural	Astrocytes	rs1170436	chr16	68530283	rs1728769	ENSG00000103044	ENST00000306560	HAS3	68529715	68530714	Astrocyte_45638	openGene2openGene	SLE
neural	Astrocytes	rs10790268	chr11	118790689	rs57494551	ENSG00000186174	ENST00000334801	BCL9L	118790442	118792517	Astrocyte_23928	openGene2openGene	RA
neural	Astrocytes	rs74610550	chr19	1180566	rs72977562	ENSG00000167468	ENST00000585362	GPX4	1180453	1180828	Astrocyte_54961	ocr2openGene	CRO
neural	Astrocytes	rs3197999	chr3	50292395	rs1076872	ENSG00000068001	ENST00000442581	HYAL2	50291782	50292830	Astrocyte_78130	openGene2openGene	IBD
neural	Astrocytes	rs12039904	chr1	173267577	rs34313362	ENSG00000117593	ENST00000649067	DARS2	173267187	173267865	Astrocyte_8124	ocr2openGene	SLE
neural	Astrocytes	rs9808753	chr21	33403846	rs9975155	ENSG00000249624	ENST00000682009	ENSG00000249624	33403109	33404725	Astrocyte_72797	openGene2openGene	MS
neural	Astrocytes	rs653178	chr12	111569952	rs653178	ENSG00000204842	ENST00000672335	ATXN2	111569826	111570386	Astrocyte_29971	ocr2openGene	CEL
neural	Astrocytes	rs11643872	chr16	30958165	rs11643872	ENSG00000167394	ENST00000394983	ZNF668	30957030	30958697	Astrocyte_44509	openGene2openGene	GD
neural	Astrocytes	rs3197999	chr3	49500406	rs35261698	ENSG00000173402	ENST00000538711	DAG1	49500347	49501473	Astrocyte_78056	ocr2openGene	IBD
neural	Astrocytes	rs28411352	chr1	37868645	rs2306425	ENSG00000230955	ENST00000419993	ENSG00000230955	37868323	37868875	Astrocyte_2631	ocr2openGene	RA
neural	Astrocytes	rs10883723	chr10	102523408	rs7074343	ENSG00000107882	ENST00000369899	SUFU	102522928	102523853	Astrocyte_16591	ocr2openGene	ALG
neural	Astrocytes	rs9926533	chr16	31074149	rs2303222	ENSG00000140682	ENST00000394863	TGFB1I1	31074124	31074847	Astrocyte_44523	openGene2openGene	SLE
neural	Astrocytes	rs9926533	chr16	31074149	rs2303222	ENSG00000140682	ENST00000567524	TGFB1I1	31074124	31074847	Astrocyte_44523	openGene2openGene	SLE
neural	Astrocytes	rs2017445	chr12	56041720	rs705705	ENSG00000139531	ENST00000551841	SUOX	56041275	56041965	Astrocyte_27517	openGene2openGene	VIT
neural	Astrocytes	rs28449958	chr16	28863883	rs11864750	ENSG00000252461	ENST00000516652	ENSG00000252461	28863187	28864722	Astrocyte_44385	openGene2openGene	IBD
neural	Astrocytes	rs28449958	chr16	28863226	rs62037367	ENSG00000252461	ENST00000516652	ENSG00000252461	28863187	28864722	Astrocyte_44385	openGene2openGene	IBD
neural	Astrocytes	rs7187776	chr16	28863801	rs7198606	ENSG00000260442	ENST00000566956	ATP2A1-AS1	28863187	28864722	Astrocyte_44385	openGene2openGene	T1D
neural	Astrocytes	rs7187776	chr16	28863801	rs7198606	ENSG00000177548	ENST00000562590	RABEP2	28863187	28864722	Astrocyte_44385	openGene2openGene	T1D
neural	Astrocytes	rs1800693	chr12	6341779	rs767455	ENSG00000111319	ENST00000542966	SCNN1A	6341363	6342375	Astrocyte_25385	openGene2openGene	MS
neural	Astrocytes	rs7204270	chr16	30183519	rs930392	ENSG00000102882	ENST00000481230	MAPK3	30182781	30184053	Astrocyte_44458	openGene2openGene	MS
neural	Astrocytes	rs7187776	chr16	28863883	rs11864750	ENSG00000178952	ENST00000561644	TUFM	28863187	28864722	Astrocyte_44385	openGene2openGene	T1D
neural	Astrocytes	rs9808753	chr21	33404135	rs9975473	ENSG00000159110	ENST00000447980	IFNAR2	33403109	33404725	Astrocyte_72797	openGene2openGene	MS
neural	Astrocytes	rs10068717	chr5	142109462	rs6580223	ENSG00000113552	ENST00000505689	GNPDA1	142108423	142109721	Astrocyte_97142	openGene2openGene	ALG
neural	Astrocytes	rs62626325	chr10	6083359	rs41295117	ENSG00000134470	ENST00000379977	IL15RA	6083082	6084106	Astrocyte_12185	openGene2openGene	MS
neural	Astrocytes	rs62626325	chr10	6083359	rs41295117	ENSG00000134470	ENST00000397251	IL15RA	6083082	6084106	Astrocyte_12185	openGene2openGene	MS
neural	Astrocytes	rs7187776	chr16	28824359	rs149808056	ENSG00000176953	ENST00000320805	NFATC2IP	28822496	28824592	Astrocyte_44383	openGene2openGene	T1D
neural	Astrocytes	rs2266959	chr22	21591884	rs73166632	ENSG00000185651	ENST00000545681	UBE2L3	21591727	21592067	Astrocyte_73729	ocr2openGene	JIA
neural	Astrocytes	rs7552167	chr1	24187278	rs4090311	ENSG00000184454	ENST00000486262	NCMAP	24186956	24188014	Astrocyte_1711	openGene2openGene	PSO
neural	Astrocytes	rs533646	chr11	118689860	rs4938529	ENSG00000160683	ENST00000292174	CXCR5	118689520	118690609	Astrocyte_23923	openGene2openGene	MS
neural	Astrocytes	rs3197999	chr3	49500406	rs35261698	ENSG00000164062	ENST00000442186	APEH	49500347	49501473	Astrocyte_78056	ocr2openGene	IBD
neural	Astrocytes	rs10068717	chr5	142109462	rs6580223	ENSG00000113552	ENST00000500692	GNPDA1	142108423	142109721	Astrocyte_97142	openGene2openGene	ALG
neural	Astrocytes	rs72928038	chr6	90296024	rs6908626	ENSG00000112182	ENST00000481150	BACH2	90295030	90297328	Astrocyte_103456	openGene2openGene	VIT
neural	Astrocytes	rs74610550	chr19	1180566	rs72977562	ENSG00000167468	ENST00000592940	GPX4	1180453	1180828	Astrocyte_54961	ocr2openGene	CRO
neural	Astrocytes	rs9926533	chr16	31074149	rs2303222	ENSG00000140682	ENST00000568142	TGFB1I1	31074124	31074847	Astrocyte_44523	openGene2openGene	SLE
neural	Astrocytes	rs7679	chr20	45934368	rs1057208	ENSG00000124104	ENST00000344780	SNX21	45933683	45935671	Astrocyte_71102	openGene2openGene	SLE
neural	Astrocytes	rs9926533	chr16	31074149	rs2303222	ENSG00000140691	ENST00000457010	ARMC5	31074124	31074847	Astrocyte_44523	openGene2openGene	SLE
neural	Astrocytes	rs78037977	chr1	172746562	rs78037977	ENSG00000234741	ENST00000687063	GAS5	172745706	172746661	Astrocyte_8097	openGene2openGene	VIT
neural	Astrocytes	rs2017445	chr12	56041628	rs705704	ENSG00000139531	ENST00000394109	SUOX	56041275	56041965	Astrocyte_27517	openGene2openGene	VIT
neural	Astrocytes	rs653178	chr12	111569952	rs653178	ENSG00000204842	ENST00000392645	ATXN2	111569826	111570386	Astrocyte_29971	ocr2openGene	CEL
neural	Astrocytes	rs74610550	chr19	1180566	rs72977562	ENSG00000167468	ENST00000354171	GPX4	1180453	1180828	Astrocyte_54961	ocr2openGene	CRO
neural	Astrocytes	rs9808753	chr21	33403138	rs8126756	ENSG00000159110	ENST00000420068	IFNAR2	33403109	33404725	Astrocyte_72797	openGene2openGene	MS
neural	Astrocytes	rs3197999	chr3	50299601	rs34136796	ENSG00000068001	ENST00000447092	HYAL2	50298790	50299983	Astrocyte_78131	openGene2openGene	IBD
neural	Astrocytes	rs3024493	chr1	206766559	rs3024505	ENSG00000226945	ENST00000446057	ENSG00000226945	206766324	206766816	Astrocyte_9695	ocr2openGene	IBD
neural	Astrocytes	rs1463485	chr17	75855710	rs1463485	ENSG00000132475	ENST00000589599	H3-3B	75854932	75856585	Astrocyte_51117	openGene2openGene	SLE
neural	Astrocytes	rs63406760	chr12	123227869	rs2851435	ENSG00000150967	ENST00000540285	ABCB9	123227531	123228020	Astrocyte_30577	openGene2openGene	ALG
neural	Astrocytes	rs930297	chr17	75412743	rs9914731	ENSG00000125447	ENST00000649398	GGA3	75412452	75412931	Astrocyte_51078	ocr2openGene	SLE
neural	Astrocytes	rs1463485	chr17	75855927	rs936394	ENSG00000132475	ENST00000586607	H3-3B	75854932	75856585	Astrocyte_51117	openGene2openGene	SLE
neural	Astrocytes	rs33993564	chr5	150847337	rs17111376	ENSG00000250309	ENST00000511626	MYOZ3-AS1	150847050	150847408	Astrocyte_97703	openGene2openGene	IBD
neural	Astrocytes	rs740474	chr5	141636721	rs1421896	ENSG00000197948	ENST00000519800	FCHSD1	141636318	141638290	Astrocyte_97094	openGene2openGene	ALG
neural	Astrocytes	rs5987194	chrX	153953469	rs762653	ENSG00000102032	ENST00000393700	RENBP	153953252	153953734	Astrocyte_129156	openGene2openGene	RA
neural	Astrocytes	rs533646	chr11	118689860	rs4938529	ENSG00000137700	ENST00000525102	SLC37A4	118689520	118690609	Astrocyte_23923	openGene2openGene	MS
neural	Astrocytes	rs533646	chr11	118689861	rs4938530	ENSG00000137700	ENST00000545985	SLC37A4	118689520	118690609	Astrocyte_23923	openGene2openGene	MS
neural	Astrocytes	rs3197999	chr3	50165927	rs75208336	ENSG00000012171	ENST00000434030	SEMA3B	50165439	50166061	Astrocyte_78110	ocr2openGene	IBD
neural	Astrocytes	rs9808753	chr21	33403128	rs8134145	ENSG00000249624	ENST00000682009	ENSG00000249624	33403109	33404725	Astrocyte_72797	openGene2openGene	MS
neural	Astrocytes	rs1463485	chr17	75855710	rs1463485	ENSG00000132475	ENST00000587560	H3-3B	75854932	75856585	Astrocyte_51117	openGene2openGene	SLE
neural	Astrocytes	rs5743618	chr4	38783057	rs10034903	ENSG00000249685	ENST00000507579	ENSG00000249685	38782865	38783133	Astrocyte_86154	openGene2openGene	ALG
neural	Astrocytes	rs4690229	chr4	987108	rs11248061	ENSG00000127419	ENST00000504850	TMEM175	986575	987805	Astrocyte_84660	openGene2openGene	SLE
neural	Astrocytes	rs7132277	chr12	123364549	rs7485502	ENSG00000086598	ENST00000544188	TMED2	123363763	123366004	Astrocyte_30583	openGene2openGene	MS
neural	Astrocytes	rs6583331	chr3	196623970	rs6799977	ENSG00000174007	ENST00000409690	CEP19	196623799	196623993	Astrocyte_84531	ocr2openGene	VIT
neural	Astrocytes	rs78037977	chr1	172746562	rs78037977	ENSG00000234741	ENST00000692671	GAS5	172745706	172746661	Astrocyte_8097	openGene2openGene	VIT
neural	Astrocytes	rs7552167	chr1	24187123	rs78312791	ENSG00000184454	ENST00000486262	NCMAP	24186956	24188014	Astrocyte_1711	openGene2openGene	PSO
neural	Astrocytes	rs2017445	chr12	56041628	rs705704	ENSG00000139531	ENST00000552813	SUOX	56041275	56041965	Astrocyte_27517	openGene2openGene	VIT
neural	Astrocytes	rs10068717	chr5	142109462	rs6580223	ENSG00000113552	ENST00000504139	GNPDA1	142108423	142109721	Astrocyte_97142	openGene2openGene	ALG
neural	Astrocytes	rs2495365	chr1	2547072	rs2477678	ENSG00000157911	ENST00000515760	PEX10	2546804	2547136	Astrocyte_173	openGene2openGene	UC
neural	Astrocytes	rs10790268	chr11	118790689	rs57494551	ENSG00000186174	ENST00000527266	BCL9L	118790442	118792517	Astrocyte_23928	openGene2openGene	RA
neural	Astrocytes	rs9828629	chr3	71497622	rs6798184	ENSG00000114861	ENST00000649596	FOXP1	71497424	71498601	Astrocyte_79249	ocr2openGene	MS
neural	Astrocytes	rs13018977	chr2	241316415	rs13006939	ENSG00000115677	ENST00000391975	HDLBP	241314756	241316658	Astrocyte_69025	openGene2openGene	T1D
neural	Astrocytes	rs1043101	chr11	35242543	rs932633	ENSG00000110436	ENST00000479543	SLC1A2	35242441	35243471	Astrocyte_20003	ocr2openGene	VIT
neural	Astrocytes	rs793108	chr10	31133742	rs3839909	ENSG00000148516	ENST00000424869	ZEB1	31133681	31134980	Astrocyte_13415	ocr2openGene	MS
neural	Astrocytes	rs12039904	chr1	173267577	rs34313362	ENSG00000117593	ENST00000648807	DARS2	173267187	173267865	Astrocyte_8124	ocr2openGene	SLE
neural	Astrocytes	rs74610550	chr19	1180566	rs72977562	ENSG00000167468	ENST00000611653	GPX4	1180453	1180828	Astrocyte_54961	ocr2openGene	CRO
neural	Astrocytes	rs3197999	chr3	49500406	rs35261698	ENSG00000173402	ENST00000421560	DAG1	49500347	49501473	Astrocyte_78056	ocr2openGene	IBD
neural	Astrocytes	rs2017445	chr12	56041628	rs705704	ENSG00000139531	ENST00000551841	SUOX	56041275	56041965	Astrocyte_27517	openGene2openGene	VIT
neural	Astrocytes	rs9808753	chr21	33403138	rs8126756	ENSG00000159110	ENST00000683941	IFNAR2	33403109	33404725	Astrocyte_72797	ocr2openGene	MS
neural	Astrocytes	rs9926533	chr16	30958165	rs11643872	ENSG00000140682	ENST00000564804	TGFB1I1	30957030	30958697	Astrocyte_44509	openGene2openGene	SLE
neural	Astrocytes	rs36014129	chr6	26199675	rs34961555	ENSG00000233822	ENST00000449538	H2BC15	26198808	26199994	Astrocyte_100744	openGene2openGene	SLE
neural	Astrocytes	rs9926533	chr16	31073073	rs11281612	ENSG00000140682	ENST00000565360	TGFB1I1	31073000	31073963	Astrocyte_44522	openGene2openGene	SLE
neural	Astrocytes	rs9926533	chr16	31073073	rs11281612	ENSG00000140682	ENST00000567066	TGFB1I1	31073000	31073963	Astrocyte_44522	openGene2openGene	SLE
neural	Astrocytes	rs930297	chr17	75412743	rs9914731	ENSG00000125447	ENST00000582486	GGA3	75412452	75412931	Astrocyte_51078	ocr2openGene	SLE
neural	Astrocytes	rs78037977	chr1	172746562	rs78037977	ENSG00000234741	ENST00000687549	GAS5	172745706	172746661	Astrocyte_8097	openGene2openGene	VIT
neural	Astrocytes	rs35327136	chr17	45431944	rs62064652	ENSG00000267278	ENST00000655903	MAP3K14-AS1	45431867	45432603	Astrocyte_49443	openGene2openGene	T1D
neural	Astrocytes	rs1800693	chr12	6341779	rs767455	ENSG00000111319	ENST00000540037	SCNN1A	6341363	6342375	Astrocyte_25385	openGene2openGene	MS
neural	Astrocytes	rs9808753	chr21	33403846	rs9975155	ENSG00000159110	ENST00000447980	IFNAR2	33403109	33404725	Astrocyte_72797	openGene2openGene	MS
neural	Astrocytes	rs9355260	chr6	159113566	rs7772329	ENSG00000224478	ENST00000665691	ENSG00000224478	159113359	159113820	Astrocyte_106473	ocr2openGene	MS
neural	Astrocytes	rs35327136	chr17	45431950	rs62064653	ENSG00000184922	ENST00000589911	FMNL1	45431867	45432603	Astrocyte_49443	openGene2openGene	T1D
neural	Astrocytes	rs5743618	chr4	38783012	rs10012017	ENSG00000249685	ENST00000507579	ENSG00000249685	38782865	38783133	Astrocyte_86154	openGene2openGene	ALG
neural	Astrocytes	rs78037977	chr1	172746562	rs78037977	ENSG00000234741	ENST00000412059	GAS5	172745706	172746661	Astrocyte_8097	openGene2openGene	VIT
neural	Astrocytes	rs3197999	chr3	50299601	rs34136796	ENSG00000114383	ENST00000463304	TUSC2	50298790	50299983	Astrocyte_78131	openGene2openGene	IBD
neural	Astrocytes	rs12445568	chr16	30957268	rs4889599	ENSG00000167394	ENST00000564456	ZNF668	30957030	30958697	Astrocyte_44509	openGene2openGene	PSO
neural	Astrocytes	rs78037977	chr1	172746562	rs78037977	ENSG00000234741	ENST00000686995	GAS5	172745706	172746661	Astrocyte_8097	openGene2openGene	VIT
neural	Astrocytes	rs917997	chr2	102436535	rs6746271	ENSG00000115604	ENST00000233957	IL18R1	102436335	102436628	Astrocyte_62813	openGene2openGene	CEL
neural	Astrocytes	rs12445568	chr16	31033576	rs12445650	ENSG00000167394	ENST00000300849	ZNF668	31032695	31034454	Astrocyte_44518	openGene2openGene	PSO
neural	Astrocytes	rs5758343	chr22	41538957	rs28530678	ENSG00000100413	ENST00000483837	POLR3H	41538611	41538983	Astrocyte_75068	ocr2openGene	ALG
neural	Astrocytes	rs7187776	chr16	28863883	rs11864750	ENSG00000177455	ENST00000567368	CD19	28863187	28864722	Astrocyte_44385	openGene2openGene	T1D
neural	Astrocytes	rs8054198	chr16	10964558	rs9933623	ENSG00000153066	ENST00000572732	TXNDC11	10963894	10964692	Astrocyte_43637	ocr2openGene	SLE
neural	Astrocytes	rs28449958	chr16	28863883	rs11864750	ENSG00000168488	ENST00000568266	ATXN2L	28863187	28864722	Astrocyte_44385	openGene2openGene	IBD
neural	Astrocytes	rs1194	chr6	35297641	rs4711414	ENSG00000276712	ENST00000619751	MIR7111	35297597	35298118	Astrocyte_101380	openGene2openGene	SLE
neural	Astrocytes	rs12039904	chr1	173267577	rs34313362	ENSG00000117593	ENST00000647788	DARS2	173267187	173267865	Astrocyte_8124	ocr2openGene	SLE
neural	Astrocytes	rs3197999	chr3	49358927	rs3811699	ENSG00000283189	ENST00000637442	ENSG00000283189	49357681	49359075	Astrocyte_78043	openGene2openGene	IBD
neural	Astrocytes	rs1463485	chr17	75856326	rs112700585	ENSG00000132475	ENST00000591893	H3-3B	75854932	75856585	Astrocyte_51117	openGene2openGene	SLE
neural	Astrocytes	rs11643872	chr16	31042146	rs9939417	ENSG00000099377	ENST00000262520	HSD3B7	31042019	31042825	Astrocyte_44519	openGene2openGene	GD
neural	Astrocytes	rs9828629	chr3	71497593	rs6789751	ENSG00000114861	ENST00000648710	FOXP1	71497424	71498601	Astrocyte_79249	ocr2openGene	MS
neural	Astrocytes	rs2800709	chr6	127118152	rs2800709	ENSG00000066651	ENST00000489934	TRMT11	127118040	127119155	Astrocyte_104834	openGene2openGene	CRO
neural	Astrocytes	rs12232003	chr12	53180847	rs59218377	ENSG00000257808	ENST00000550908	ENSG00000257808	53179965	53181478	Astrocyte_27337	openGene2openGene	T1D
neural	Astrocytes	rs930297	chr17	75412743	rs9914731	ENSG00000182173	ENST00000679782	TSEN54	75412452	75412931	Astrocyte_51078	ocr2openGene	SLE
neural	Astrocytes	rs1463485	chr17	75855927	rs936394	ENSG00000132475	ENST00000591893	H3-3B	75854932	75856585	Astrocyte_51117	openGene2openGene	SLE
neural	Astrocytes	rs28449958	chr16	28864161	rs7193733	ENSG00000177548	ENST00000562590	RABEP2	28863187	28864722	Astrocyte_44385	openGene2openGene	IBD
neural	Astrocytes	rs740474	chr5	141636721	rs1421896	ENSG00000197948	ENST00000522126	FCHSD1	141636318	141638290	Astrocyte_97094	openGene2openGene	ALG
neural	Astrocytes	rs9926533	chr16	31073073	rs11281612	ENSG00000140682	ENST00000564176	TGFB1I1	31073000	31073963	Astrocyte_44522	openGene2openGene	SLE
neural	Astrocytes	rs533646	chr11	118689860	rs4938529	ENSG00000137700	ENST00000538950	SLC37A4	118689520	118690609	Astrocyte_23923	openGene2openGene	MS
neural	Astrocytes	rs9926533	chr16	30958165	rs11643872	ENSG00000140682	ENST00000568142	TGFB1I1	30957030	30958697	Astrocyte_44509	openGene2openGene	SLE
neural	Astrocytes	rs78037977	chr1	172746562	rs78037977	ENSG00000234741	ENST00000689895	GAS5	172745706	172746661	Astrocyte_8097	openGene2openGene	VIT
neural	Astrocytes	rs3197999	chr3	50165927	rs75208336	ENSG00000012171	ENST00000439487	SEMA3B	50165439	50166061	Astrocyte_78110	ocr2openGene	IBD
neural	Astrocytes	rs12720356	chr19	10380329	rs2304257	ENSG00000090339	ENST00000423829	ICAM1	10380125	10381122	Astrocyte_55611	openGene2openGene	T1D
neural	Astrocytes	rs7187776	chr16	28863226	rs62037367	ENSG00000178952	ENST00000313511	TUFM	28863187	28864722	Astrocyte_44385	openGene2openGene	T1D
neural	Astrocytes	rs564976	chr3	160028076	rs485499	ENSG00000113810	ENST00000468653	SMC4	160027524	160028122	Astrocyte_82875	ocr2openGene	SLE
neural	Astrocytes	rs34536443	chr19	10352442	rs34536443	ENSG00000090339	ENST00000423829	ICAM1	10352441	10354352	Astrocyte_55610	openGene2openGene	T1D
neural	Astrocytes	rs773125	chr12	56042145	rs1131017	ENSG00000139531	ENST00000547586	SUOX	56042039	56042452	Astrocyte_27518	openGene2openGene	RA
neural	Astrocytes	rs74610550	chr19	1184156	rs59320291	ENSG00000064666	ENST00000566695	CNN2	1183533	1184209	Astrocyte_54962	ocr2openGene	CRO
neural	Astrocytes	rs9808753	chr21	33403994	rs9974603	ENSG00000249624	ENST00000683116	ENSG00000249624	33403109	33404725	Astrocyte_72797	openGene2openGene	MS
neural	Astrocytes	rs6752107	chr2	233252023	rs10199278	ENSG00000182600	ENST00000449331	SNORC	233251377	233252134	Astrocyte_68469	openGene2openGene	CRO
neural	Astrocytes	rs11755393	chr6	34609999	rs2814978	ENSG00000186577	ENST00000463083	SMIM29	34609602	34610136	Astrocyte_101333	ocr2openGene	SLE
neural	Astrocytes	rs793108	chr10	31133742	rs3839909	ENSG00000148516	ENST00000560721	ZEB1	31133681	31134980	Astrocyte_13415	ocr2openGene	RA
neural	Astrocytes	rs78037977	chr1	172746562	rs78037977	ENSG00000234741	ENST00000693030	GAS5	172745706	172746661	Astrocyte_8097	openGene2openGene	VIT
neural	Astrocytes	rs9808753	chr21	33403994	rs9974603	ENSG00000159110	ENST00000420068	IFNAR2	33403109	33404725	Astrocyte_72797	openGene2openGene	MS
neural	Astrocytes	rs12445568	chr16	30957268	rs4889599	ENSG00000167394	ENST00000538906	ZNF668	30957030	30958697	Astrocyte_44509	openGene2openGene	PSO
neural	Astrocytes	rs10790268	chr11	118790689	rs57494551	ENSG00000186174	ENST00000530293	BCL9L	118790442	118792517	Astrocyte_23928	openGene2openGene	RA
neural	Astrocytes	rs10068717	chr5	142109462	rs6580223	ENSG00000113552	ENST00000513454	GNPDA1	142108423	142109721	Astrocyte_97142	openGene2openGene	ALG
neural	Astrocytes	rs9926533	chr16	31073073	rs11281612	ENSG00000140682	ENST00000568142	TGFB1I1	31073000	31073963	Astrocyte_44522	openGene2openGene	SLE
neural	Astrocytes	rs12039904	chr1	173267577	rs34313362	ENSG00000117593	ENST00000647730	DARS2	173267187	173267865	Astrocyte_8124	ocr2openGene	SLE
neural	Astrocytes	rs930297	chr17	75412743	rs9914731	ENSG00000182173	ENST00000679928	TSEN54	75412452	75412931	Astrocyte_51078	ocr2openGene	SLE
neural	Astrocytes	rs3197999	chr3	50292395	rs1076872	ENSG00000068001	ENST00000447092	HYAL2	50291782	50292830	Astrocyte_78130	openGene2openGene	IBD
neural	Astrocytes	rs7679	chr20	45919662	rs73307913	ENSG00000064601	ENST00000493522	CTSA	45919630	45920747	Astrocyte_71101	ocr2openGene	SLE
neural	Astrocytes	rs28449958	chr16	28863226	rs62037367	ENSG00000260442	ENST00000686287	ATP2A1-AS1	28863187	28864722	Astrocyte_44385	openGene2openGene	IBD
neural	Astrocytes	rs28449958	chr16	28863883	rs11864750	ENSG00000177548	ENST00000566762	RABEP2	28863187	28864722	Astrocyte_44385	openGene2openGene	IBD
neural	Astrocytes	rs9926533	chr16	31074149	rs2303222	ENSG00000140682	ENST00000565454	TGFB1I1	31074124	31074847	Astrocyte_44523	openGene2openGene	SLE
neural	Astrocytes	rs930297	chr17	75412743	rs9914731	ENSG00000125457	ENST00000577542	MIF4GD	75412452	75412931	Astrocyte_51078	ocr2openGene	SLE
neural	Astrocytes	rs533646	chr11	118689861	rs4938530	ENSG00000137700	ENST00000330775	SLC37A4	118689520	118690609	Astrocyte_23923	openGene2openGene	MS
neural	Astrocytes	rs533646	chr11	118689860	rs4938529	ENSG00000137700	ENST00000330775	SLC37A4	118689520	118690609	Astrocyte_23923	openGene2openGene	MS
neural	Astrocytes	rs7187776	chr16	28863226	rs62037367	ENSG00000177548	ENST00000566762	RABEP2	28863187	28864722	Astrocyte_44385	openGene2openGene	T1D
neural	Astrocytes	rs7187776	chr16	28863801	rs7198606	ENSG00000178952	ENST00000565012	TUFM	28863187	28864722	Astrocyte_44385	openGene2openGene	T1D
neural	Astrocytes	rs7187776	chr16	28863226	rs62037367	ENSG00000178952	ENST00000565012	TUFM	28863187	28864722	Astrocyte_44385	openGene2openGene	T1D
neural	Astrocytes	rs331463	chr11	36464297	rs75767916	ENSG00000135362	ENST00000530050	PRR5L	36463734	36464335	Astrocyte_20115	ocr2openGene	RA
neural	Astrocytes	rs9828629	chr3	71497622	rs6798184	ENSG00000114861	ENST00000650073	FOXP1	71497424	71498601	Astrocyte_79249	ocr2openGene	MS
neural	Astrocytes	rs9828629	chr3	71497622	rs6798184	ENSG00000114861	ENST00000649528	FOXP1	71497424	71498601	Astrocyte_79249	ocr2openGene	MS
neural	Astrocytes	rs10985070	chr9	120928959	rs1930785	ENSG00000119403	ENST00000456291	PHF19	120928459	120929400	Astrocyte_124385	openGene2openGene	RA
neural	Astrocytes	rs231725	chr2	203909720	rs3116518	ENSG00000119004	ENST00000431118	CYP20A1	203909553	203909981	Astrocyte_66954	ocr2openGene	VIT
neural	Astrocytes	rs793108	chr10	31133742	rs3839909	ENSG00000148516	ENST00000558440	ZEB1	31133681	31134980	Astrocyte_13415	ocr2openGene	RA
neural	Astrocytes	rs34804116	chr5	73233498	rs62361398	ENSG00000251493	ENST00000615637	FOXD1	73233168	73234165	Astrocyte_93998	ocr2openGene	CRO
neural	Astrocytes	rs1860545	chr12	6341779	rs767455	ENSG00000111321	ENST00000440421	LTBR	6341363	6342375	Astrocyte_25385	openGene2openGene	AS
neural	Astrocytes	rs78865465	chr12	55974117	rs75639074	ENSG00000258554	ENST00000554022	ENSG00000258554	55973392	55974564	Astrocyte_27511	openGene2openGene	T1D
neural	Astrocytes	rs11643872	chr16	30958165	rs11643872	ENSG00000167394	ENST00000417935	ZNF668	30957030	30958697	Astrocyte_44509	openGene2openGene	GD
neural	Astrocytes	rs1800693	chr12	6341779	rs767455	ENSG00000111319	ENST00000543768	SCNN1A	6341363	6342375	Astrocyte_25385	openGene2openGene	MS
neural	Astrocytes	rs1043101	chr11	35242543	rs932633	ENSG00000110436	ENST00000646833	SLC1A2	35242441	35243471	Astrocyte_20003	ocr2openGene	VIT
neural	Astrocytes	rs34659678	chr6	111589486	rs73534579	ENSG00000009413	ENST00000467500	REV3L	111589398	111589720	Astrocyte_104191	ocr2openGene	IBD
neural	Astrocytes	rs1217382	chr1	113905292	rs971173	ENSG00000163349	ENST00000626993	HIPK1	113904336	113905767	Astrocyte_6241	openGene2openGene	CRO
neural	Astrocytes	rs9926533	chr16	31073073	rs11281612	ENSG00000140691	ENST00000563544	ARMC5	31073000	31073963	Astrocyte_44522	openGene2openGene	SLE
neural	Astrocytes	rs10068717	chr5	142109462	rs6580223	ENSG00000113552	ENST00000503229	GNPDA1	142108423	142109721	Astrocyte_97142	openGene2openGene	ALG
neural	Astrocytes	rs1463485	chr17	75855927	rs936394	ENSG00000132475	ENST00000589599	H3-3B	75854932	75856585	Astrocyte_51117	openGene2openGene	SLE
neural	Astrocytes	rs7187776	chr16	28864161	rs7193733	ENSG00000177455	ENST00000567368	CD19	28863187	28864722	Astrocyte_44385	openGene2openGene	T1D
neural	Astrocytes	rs12039904	chr1	173267577	rs34313362	ENSG00000117593	ENST00000649689	DARS2	173267187	173267865	Astrocyte_8124	ocr2openGene	SLE
neural	Astrocytes	rs1463485	chr17	75856326	rs112700585	ENSG00000132475	ENST00000586518	H3-3B	75854932	75856585	Astrocyte_51117	openGene2openGene	SLE
neural	Astrocytes	rs740474	chr5	141636721	rs1421896	ENSG00000197948	ENST00000522783	FCHSD1	141636318	141638290	Astrocyte_97094	openGene2openGene	ALG
neural	Astrocytes	rs35327136	chr17	45425634	rs62064651	ENSG00000267344	ENST00000592389	ENSG00000267344	45425504	45426155	Astrocyte_49440	openGene2openGene	T1D
neural	Astrocytes	rs9926533	chr16	31074149	rs2303222	ENSG00000140682	ENST00000561785	TGFB1I1	31074124	31074847	Astrocyte_44523	openGene2openGene	SLE
neural	Astrocytes	rs149010539	chr3	49673997	chr3:49711430	ENSG00000164061	ENST00000296452	BSN	49673618	49674761	Astrocyte_78068	openGene2openGene	CRO
neural	Astrocytes	rs793108	chr10	31133742	rs3839909	ENSG00000148516	ENST00000559496	ZEB1	31133681	31134980	Astrocyte_13415	ocr2openGene	MS
neural	Astrocytes	rs36014129	chr6	26044636	rs35506517	ENSG00000275379	ENST00000616365	H3C11	26044441	26044665	Astrocyte_100721	openGene2openGene	SLE
neural	Astrocytes	rs35327136	chr17	45431944	rs62064652	ENSG00000267278	ENST00000591263	MAP3K14-AS1	45431867	45432603	Astrocyte_49443	openGene2openGene	T1D
neural	Astrocytes	rs12087340	chr1	85276474	rs1060843	ENSG00000142871	ENST00000676007	CCN1	85276069	85277073	Astrocyte_4983	openGene2openGene	MS
neural	Astrocytes	rs35164067	chr19	10404166	rs73923215	ENSG00000129347	ENST00000543682	KRI1	10403391	10404952	Astrocyte_55615	openGene2openGene	AS
neural	Astrocytes	rs9808753	chr21	33403846	rs9975155	ENSG00000159110	ENST00000404220	IFNAR2	33403109	33404725	Astrocyte_72797	openGene2openGene	MS
neural	Astrocytes	rs6651252	chr8	128555046	rs6651253	ENSG00000136997	ENST00000651626	MYC	128554728	128555461	Astrocyte_119196	ocr2openGene	SLE
neural	Astrocytes	rs793108	chr10	31133742	rs3839909	ENSG00000148516	ENST00000437844	ZEB1	31133681	31134980	Astrocyte_13415	ocr2openGene	RA
neural	Astrocytes	rs34804116	chr5	73233498	rs62361398	ENSG00000251493	ENST00000513595	FOXD1	73233168	73234165	Astrocyte_93998	ocr2openGene	CRO
neural	Astrocytes	rs9808753	chr21	33403846	rs9975155	ENSG00000249624	ENST00000683116	ENSG00000249624	33403109	33404725	Astrocyte_72797	openGene2openGene	MS
neural	Astrocytes	rs7723899	chr5	97019899	rs27993	ENSG00000145721	ENST00000512378	LIX1	97019503	97020426	Astrocyte_95063	ocr2openGene	CRO
neural	Astrocytes	rs9926533	chr16	31074149	rs2303222	ENSG00000140691	ENST00000563544	ARMC5	31074124	31074847	Astrocyte_44523	openGene2openGene	SLE
neural	Astrocytes	rs11089629	chr22	21568167	rs11089620	ENSG00000128228	ENST00000466935	SDF2L1	21567554	21568477	Astrocyte_73727	openGene2openGene	SLE
neural	Astrocytes	rs3197999	chr3	49500406	rs35261698	ENSG00000164062	ENST00000447436	APEH	49500347	49501473	Astrocyte_78056	ocr2openGene	IBD
neural	Astrocytes	rs1463485	chr17	75855710	rs1463485	ENSG00000132478	ENST00000592629	UNK	75854932	75856585	Astrocyte_51117	openGene2openGene	SLE
neural	Astrocytes	rs793108	chr10	31133742	rs3839909	ENSG00000148516	ENST00000424869	ZEB1	31133681	31134980	Astrocyte_13415	ocr2openGene	RA
neural	Astrocytes	rs7705826	chr5	132390140	rs274553	ENSG00000283782	ENST00000638452	ENSG00000283782	132389520	132390224	Astrocyte_96423	openGene2openGene	CRO
neural	Astrocytes	rs13018977	chr2	241316415	rs13006939	ENSG00000115677	ENST00000442714	HDLBP	241314756	241316658	Astrocyte_69025	openGene2openGene	T1D
neural	Astrocytes	rs793108	chr10	31133742	rs3839909	ENSG00000148516	ENST00000558440	ZEB1	31133681	31134980	Astrocyte_13415	ocr2openGene	MS
neural	Astrocytes	rs78037977	chr1	172746562	rs78037977	ENSG00000234741	ENST00000689958	GAS5	172745706	172746661	Astrocyte_8097	openGene2openGene	VIT
neural	Astrocytes	rs74610550	chr19	1180566	rs72977562	ENSG00000167468	ENST00000593032	GPX4	1180453	1180828	Astrocyte_54961	ocr2openGene	CRO
neural	Astrocytes	rs34593439	chr15	78944951	rs2289702	ENSG00000103811	ENST00000678033	CTSH	78943967	78945514	Astrocyte_41848	openGene2openGene	T1D
neural	Astrocytes	rs522127	chr3	160028076	rs485499	ENSG00000113810	ENST00000487747	SMC4	160027524	160028122	Astrocyte_82875	ocr2openGene	MS
neural	Astrocytes	rs3749833	chr5	132465466	rs10077785	ENSG00000197536	ENST00000621237	IRF1-AS1	132464274	132465513	Astrocyte_96435	ocr2openGene	ALG
neural	Astrocytes	rs28449958	chr16	28863801	rs7198606	ENSG00000177548	ENST00000566762	RABEP2	28863187	28864722	Astrocyte_44385	openGene2openGene	IBD
neural	Astrocytes	rs131294	chr22	29778240	rs131296	ENSG00000176635	ENST00000336726	HORMAD2	29778105	29778332	Astrocyte_74258	ocr2openGene	IBD
neural	Astrocytes	rs7679	chr20	45919662	rs73307913	ENSG00000064601	ENST00000676657	CTSA	45919630	45920747	Astrocyte_71101	ocr2openGene	SLE
neural	Astrocytes	rs3184504	chr12	111569952	rs653178	ENSG00000204842	ENST00000542287	ATXN2	111569826	111570386	Astrocyte_29971	ocr2openGene	T1D
neural	Astrocytes	rs930297	chr17	75412743	rs9914731	ENSG00000125457	ENST00000577240	MIF4GD	75412452	75412931	Astrocyte_51078	ocr2openGene	SLE
neural	Astrocytes	rs1463485	chr17	75856326	rs112700585	ENSG00000132475	ENST00000254810	H3-3B	75854932	75856585	Astrocyte_51117	openGene2openGene	SLE
neural	Astrocytes	rs9926533	chr16	30958165	rs11643872	ENSG00000140682	ENST00000361773	TGFB1I1	30957030	30958697	Astrocyte_44509	openGene2openGene	SLE
neural	Astrocytes	rs793108	chr10	31133742	rs3839909	ENSG00000148516	ENST00000446923	ZEB1	31133681	31134980	Astrocyte_13415	ocr2openGene	MS
neural	Astrocytes	rs10774624	chr12	111569952	rs653178	ENSG00000204842	ENST00000542287	ATXN2	111569826	111570386	Astrocyte_29971	ocr2openGene	RA
neural	Astrocytes	rs7207591	chr17	42276943	rs4029774	ENSG00000267758	ENST00000592536	ENSG00000267758	42275391	42277513	Astrocyte_49154	openGene2openGene	ALG
neural	Astrocytes	rs564976	chr3	160028076	rs485499	ENSG00000113810	ENST00000487747	SMC4	160027524	160028122	Astrocyte_82875	ocr2openGene	SLE
neural	Astrocytes	rs63406760	chr12	123227869	rs2851435	ENSG00000182196	ENST00000315580	ARL6IP4	123227531	123228020	Astrocyte_30577	openGene2openGene	ALG
neural	Astrocytes	rs2283792	chr22	21761209	rs3810610	ENSG00000100034	ENST00000623652	PPM1F	21761196	21761571	Astrocyte_73740	ocr2openGene	MS
neural	Astrocytes	rs62626325	chr10	6083359	rs41295117	ENSG00000134470	ENST00000453922	IL15RA	6083082	6084106	Astrocyte_12185	openGene2openGene	MS
neural	Astrocytes	rs63406760	chr12	123227869	rs2851435	ENSG00000111325	ENST00000541360	OGFOD2	123227531	123228020	Astrocyte_30577	openGene2openGene	ALG
neural	Astrocytes	rs28449958	chr16	28863801	rs7198606	ENSG00000260442	ENST00000686287	ATP2A1-AS1	28863187	28864722	Astrocyte_44385	openGene2openGene	IBD
neural	Astrocytes	rs62626325	chr10	6083359	rs41295117	ENSG00000134470	ENST00000530685	IL15RA	6083082	6084106	Astrocyte_12185	openGene2openGene	MS
neural	Astrocytes	rs74610550	chr19	1180566	rs72977562	ENSG00000167468	ENST00000588919	GPX4	1180453	1180828	Astrocyte_54961	ocr2openGene	CRO
neural	Astrocytes	rs77599401	chr1	206685302	rs181345810	ENSG00000237605	ENST00000425161	DYRK3-AS1	206684587	206686537	Astrocyte_9686	openGene2openGene	T1D
neural	Astrocytes	rs13018977	chr2	241316415	rs13006939	ENSG00000115677	ENST00000426343	HDLBP	241314756	241316658	Astrocyte_69025	openGene2openGene	T1D
neural	Astrocytes	rs2495365	chr1	2547072	rs2477678	ENSG00000157911	ENST00000502666	PEX10	2546804	2547136	Astrocyte_173	openGene2openGene	UC
neural	Astrocytes	rs11643872	chr16	30958165	rs11643872	ENSG00000103507	ENST00000567682	BCKDK	30957030	30958697	Astrocyte_44509	openGene2openGene	GD
neural	Astrocytes	rs10663129	chr3	141452348	rs13059128	ENSG00000177311	ENST00000321464	ZBTB38	141452036	141452501	Astrocyte_82038	ocr2openGene	ALG
neural	Astrocytes	rs34779708	chr10	35040807	rs2490663	ENSG00000229235	ENST00000411602	RPL37P18	35040747	35041838	Astrocyte_13637	ocr2openGene	IBD
neural	Astrocytes	rs5757584	chr22	39316389	rs2007418	ENSG00000100226	ENST00000418601	GTPBP1	39316378	39316725	Astrocyte_74921	openGene2openGene	CRO
neural	Astrocytes	rs28449958	chr16	28863226	rs62037367	ENSG00000168488	ENST00000564656	ATXN2L	28863187	28864722	Astrocyte_44385	openGene2openGene	IBD
neural	Astrocytes	rs5757584	chr22	39316389	rs2007418	ENSG00000100226	ENST00000488787	GTPBP1	39316378	39316725	Astrocyte_74921	openGene2openGene	CRO
neural	Astrocytes	rs3783782	chr14	61470082	rs3783789	ENSG00000100644	ENST00000394997	HIF1A	61469959	61471193	Astrocyte_36401	ocr2openGene	RA
neural	Astrocytes	rs12526490	chr6	106119931	rs11152964	ENSG00000085377	ENST00000369110	PREP	106119575	106120066	Astrocyte_103891	ocr2openGene	SLE
neural	Astrocytes	rs11221332	chr11	128522042	rs61907765	ENSG00000134954	ENST00000530924	ETS1	128521729	128522974	Astrocyte_24587	openGene2openGene	CEL
neural	Astrocytes	rs7132277	chr12	123227869	rs2851435	ENSG00000111325	ENST00000542037	OGFOD2	123227531	123228020	Astrocyte_30577	openGene2openGene	MS
neural	Astrocytes	rs28449958	chr16	28863883	rs11864750	ENSG00000260442	ENST00000686287	ATP2A1-AS1	28863187	28864722	Astrocyte_44385	openGene2openGene	IBD
neural	Astrocytes	rs11643872	chr16	31042146	rs9939417	ENSG00000099377	ENST00000562932	HSD3B7	31042019	31042825	Astrocyte_44519	openGene2openGene	GD
neural	Astrocytes	rs1463485	chr17	75856326	rs112700585	ENSG00000132475	ENST00000586607	H3-3B	75854932	75856585	Astrocyte_51117	openGene2openGene	SLE
neural	Astrocytes	rs533646	chr11	118689860	rs4938529	ENSG00000137700	ENST00000357590	SLC37A4	118689520	118690609	Astrocyte_23923	openGene2openGene	MS
neural	Astrocytes	rs930297	chr17	75412743	rs9914731	ENSG00000125447	ENST00000613421	GGA3	75412452	75412931	Astrocyte_51078	ocr2openGene	SLE
neural	Astrocytes	rs35327136	chr17	45425928	rs7209501	ENSG00000267344	ENST00000592389	ENSG00000267344	45425504	45426155	Astrocyte_49440	openGene2openGene	T1D
neural	Astrocytes	rs78037977	chr1	172746562	rs78037977	ENSG00000234741	ENST00000688557	GAS5	172745706	172746661	Astrocyte_8097	openGene2openGene	VIT
neural	Astrocytes	rs331463	chr11	36469839	rs981982	ENSG00000135362	ENST00000530050	PRR5L	36469733	36470828	Astrocyte_20116	ocr2openGene	RA
neural	Astrocytes	rs564976	chr3	160028076	rs485499	ENSG00000113810	ENST00000472991	SMC4	160027524	160028122	Astrocyte_82875	ocr2openGene	SLE
neural	Astrocytes	rs9808753	chr21	33403138	rs8126756	ENSG00000159110	ENST00000447980	IFNAR2	33403109	33404725	Astrocyte_72797	openGene2openGene	MS
neural	Astrocytes	rs6651252	chr8	128555269	rs57593539	ENSG00000136997	ENST00000517291	MYC	128554728	128555461	Astrocyte_119196	ocr2openGene	SLE
neural	Astrocytes	rs34593439	chr15	78944951	rs2289702	ENSG00000103811	ENST00000679125	CTSH	78943967	78945514	Astrocyte_41848	openGene2openGene	T1D
neural	Astrocytes	rs793108	chr10	31133742	rs3839909	ENSG00000148516	ENST00000437844	ZEB1	31133681	31134980	Astrocyte_13415	ocr2openGene	MS
neural	Astrocytes	rs11089637	chr22	21568167	rs11089620	ENSG00000128228	ENST00000466935	SDF2L1	21567554	21568477	Astrocyte_73727	openGene2openGene	RA
neural	Astrocytes	rs3197999	chr3	50136764	rs2624847	ENSG00000114349	ENST00000232461	GNAT1	50136752	50137184	Astrocyte_78105	ocr2openGene	IBD
neural	Astrocytes	rs28449958	chr16	28864161	rs7193733	ENSG00000177548	ENST00000562475	RABEP2	28863187	28864722	Astrocyte_44385	openGene2openGene	IBD
neural	Astrocytes	rs7679	chr20	45934368	rs1057208	ENSG00000124104	ENST00000372541	SNX21	45933683	45935671	Astrocyte_71102	openGene2openGene	SLE
neural	Astrocytes	rs11643872	chr16	30958165	rs11643872	ENSG00000103507	ENST00000561755	BCKDK	30957030	30958697	Astrocyte_44509	openGene2openGene	GD
neural	Astrocytes	rs740474	chr5	141636721	rs1421896	ENSG00000197948	ENST00000435817	FCHSD1	141636318	141638290	Astrocyte_97094	openGene2openGene	ALG
neural	Astrocytes	rs63406760	chr12	123233754	rs1727332	ENSG00000182196	ENST00000543566	ARL6IP4	123232514	123233879	Astrocyte_30578	openGene2openGene	ALG
neural	Astrocytes	rs930297	chr17	75412743	rs9914731	ENSG00000125447	ENST00000621870	GGA3	75412452	75412931	Astrocyte_51078	ocr2openGene	SLE
neural	Astrocytes	rs11246217	chr11	575800	rs34793529	ENSG00000099849	ENST00000531112	RASSF7	575036	575948	Astrocyte_18262	openGene2openGene	SLE
neural	Astrocytes	rs7679	chr20	45919662	rs73307913	ENSG00000064601	ENST00000678217	CTSA	45919630	45920747	Astrocyte_71101	ocr2openGene	SLE
neural	Astrocytes	rs7187776	chr16	28863801	rs7198606	ENSG00000260442	ENST00000561547	ATP2A1-AS1	28863187	28864722	Astrocyte_44385	openGene2openGene	T1D
neural	Astrocytes	rs12232003	chr12	53180847	rs59218377	ENSG00000139631	ENST00000461392	CSAD	53179965	53181478	Astrocyte_27337	openGene2openGene	T1D
neural	Astrocytes	rs930297	chr17	75412743	rs9914731	ENSG00000125447	ENST00000582821	GGA3	75412452	75412931	Astrocyte_51078	ocr2openGene	SLE
neural	Astrocytes	rs28449958	chr16	28863226	rs62037367	ENSG00000177548	ENST00000566762	RABEP2	28863187	28864722	Astrocyte_44385	openGene2openGene	IBD
neural	Astrocytes	rs7679	chr20	45919662	rs73307913	ENSG00000064601	ENST00000607482	CTSA	45919630	45920747	Astrocyte_71101	ocr2openGene	SLE
neural	Astrocytes	rs2266959	chr22	21568167	rs11089620	ENSG00000128228	ENST00000248958	SDF2L1	21567554	21568477	Astrocyte_73727	openGene2openGene	JIA
neural	Astrocytes	rs1463485	chr17	75855710	rs1463485	ENSG00000132475	ENST00000591893	H3-3B	75854932	75856585	Astrocyte_51117	openGene2openGene	SLE
neural	Astrocytes	rs4976646	chr5	177363161	rs67111717	ENSG00000169223	ENST00000694903	LMAN2	177363022	177363450	Astrocyte_99007	ocr2openGene	MS
neural	Astrocytes	rs10774624	chr12	111569952	rs653178	ENSG00000204842	ENST00000673449	ATXN2	111569826	111570386	Astrocyte_29971	ocr2openGene	RA
neural	Astrocytes	rs35327136	chr17	45432412	rs56020833	ENSG00000267278	ENST00000657572	MAP3K14-AS1	45431867	45432603	Astrocyte_49443	openGene2openGene	T1D
neural	Astrocytes	rs57095329	chr5	160467840	rs57095329	ENSG00000072571	ENST00000520345	HMMR	160467499	160468229	Astrocyte_98187	openGene2openGene	SLE
neural	Astrocytes	rs12087340	chr1	85276285	rs12562182	ENSG00000142871	ENST00000480413	CCN1	85276069	85277073	Astrocyte_4983	openGene2openGene	MS
neural	Astrocytes	rs2283792	chr22	21796997	rs5999550	ENSG00000100030	ENST00000215832	MAPK1	21796901	21797228	Astrocyte_73744	ocr2openGene	MS
neural	Astrocytes	rs2283792	chr22	21796997	rs5999550	ENSG00000100030	ENST00000398822	MAPK1	21796901	21797228	Astrocyte_73744	ocr2openGene	MS
neural	Astrocytes	rs35327136	chr17	45432412	rs56020833	ENSG00000184922	ENST00000589911	FMNL1	45431867	45432603	Astrocyte_49443	openGene2openGene	T1D
neural	Astrocytes	rs62626325	chr10	6083359	rs41295117	ENSG00000134470	ENST00000447291	IL15RA	6083082	6084106	Astrocyte_12185	openGene2openGene	MS
neural	Astrocytes	rs6752107	chr2	233252023	rs10199278	ENSG00000182600	ENST00000467665	SNORC	233251377	233252134	Astrocyte_68469	openGene2openGene	CRO
neural	Astrocytes	rs10770143	chr11	2176056	rs4929965	ENSG00000184281	ENST00000380992	TSSC4	2175553	2176213	Astrocyte_18378	openGene2openGene	T1D
neural	Astrocytes	rs2205960	chr1	173269597	rs2022449	ENSG00000117593	ENST00000648055	DARS2	173269435	173269767	Astrocyte_8125	ocr2openGene	SLE
neural	Astrocytes	rs653178	chr12	111569952	rs653178	ENSG00000204842	ENST00000548492	ATXN2	111569826	111570386	Astrocyte_29971	ocr2openGene	CEL
neural	Astrocytes	rs13018977	chr2	241316415	rs13006939	ENSG00000115677	ENST00000490697	HDLBP	241314756	241316658	Astrocyte_69025	openGene2openGene	T1D
neural	Astrocytes	rs1170436	chr16	68530545	rs1645975	ENSG00000103047	ENST00000564180	TANGO6	68529715	68530714	Astrocyte_45638	openGene2openGene	SLE
neural	Astrocytes	rs12445568	chr16	31033576	rs12445650	ENSG00000167394	ENST00000414399	ZNF668	31032695	31034454	Astrocyte_44518	openGene2openGene	PSO
neural	Astrocytes	rs9926533	chr16	31074149	rs2303222	ENSG00000140682	ENST00000564804	TGFB1I1	31074124	31074847	Astrocyte_44523	openGene2openGene	SLE
neural	Astrocytes	rs1463485	chr17	75855927	rs936394	ENSG00000132478	ENST00000587501	UNK	75854932	75856585	Astrocyte_51117	openGene2openGene	SLE
neural	Astrocytes	rs9828629	chr3	71497622	rs6798184	ENSG00000114861	ENST00000648710	FOXP1	71497424	71498601	Astrocyte_79249	ocr2openGene	MS
neural	Astrocytes	rs12445568	chr16	31033576	rs12445650	ENSG00000167394	ENST00000538906	ZNF668	31032695	31034454	Astrocyte_44518	openGene2openGene	PSO
neural	Astrocytes	rs1217382	chr1	113905292	rs971173	ENSG00000163349	ENST00000369558	HIPK1	113904336	113905767	Astrocyte_6241	openGene2openGene	CRO
neural	Astrocytes	rs522127	chr3	160028076	rs485499	ENSG00000113810	ENST00000469762	SMC4	160027524	160028122	Astrocyte_82875	ocr2openGene	MS
neural	Astrocytes	rs7679	chr20	45919662	rs73307913	ENSG00000064601	ENST00000676967	CTSA	45919630	45920747	Astrocyte_71101	ocr2openGene	SLE
neural	Astrocytes	rs11643872	chr16	30958165	rs11643872	ENSG00000103507	ENST00000287507	BCKDK	30957030	30958697	Astrocyte_44509	openGene2openGene	GD
neural	Astrocytes	rs963986	chr17	42409561	rs963986	ENSG00000033627	ENST00000592831	ATP6V0A1	42409510	42410296	Astrocyte_49170	openGene2openGene	PSO
neural	Astrocytes	rs57095329	chr5	160467840	rs57095329	ENSG00000072571	ENST00000393915	HMMR	160467499	160468229	Astrocyte_98187	openGene2openGene	SLE
neural	Astrocytes	rs1463485	chr17	75855710	rs1463485	ENSG00000132475	ENST00000254810	H3-3B	75854932	75856585	Astrocyte_51117	openGene2openGene	SLE
neural	Astrocytes	rs917997	chr2	102436535	rs6746271	ENSG00000115590	ENST00000485335	IL1R2	102436335	102436628	Astrocyte_62813	openGene2openGene	CEL
neural	Astrocytes	rs5758343	chr22	41418397	rs202665	ENSG00000100412	ENST00000677492	ACO2	41417971	41418498	Astrocyte_75053	ocr2openGene	ALG
neural	Astrocytes	rs930297	chr17	75412743	rs9914731	ENSG00000125447	ENST00000582717	GGA3	75412452	75412931	Astrocyte_51078	ocr2openGene	SLE
neural	Astrocytes	rs11643872	chr16	30958165	rs11643872	ENSG00000167394	ENST00000414399	ZNF668	30957030	30958697	Astrocyte_44509	openGene2openGene	GD
neural	Astrocytes	rs564976	chr3	160028076	rs485499	ENSG00000113810	ENST00000469858	SMC4	160027524	160028122	Astrocyte_82875	ocr2openGene	SLE
neural	Astrocytes	rs1463485	chr17	75855710	rs1463485	ENSG00000132475	ENST00000586270	H3-3B	75854932	75856585	Astrocyte_51117	openGene2openGene	SLE
neural	Astrocytes	rs4976646	chr5	177367190	rs12654812	ENSG00000131188	ENST00000510492	PRR7	177366630	177367638	Astrocyte_99008	openGene2openGene	MS
neural	Astrocytes	rs12232003	chr12	53180847	rs59218377	ENSG00000139631	ENST00000483632	CSAD	53179965	53181478	Astrocyte_27337	openGene2openGene	T1D
neural	Astrocytes	rs78037977	chr1	172746562	rs78037977	ENSG00000234741	ENST00000689238	GAS5	172745706	172746661	Astrocyte_8097	openGene2openGene	VIT
neural	Astrocytes	rs793108	chr10	31133742	rs3839909	ENSG00000148516	ENST00000606671	ZEB1	31133681	31134980	Astrocyte_13415	ocr2openGene	RA
neural	Astrocytes	rs63406760	chr12	123233754	rs1727332	ENSG00000182196	ENST00000392435	ARL6IP4	123232514	123233879	Astrocyte_30578	openGene2openGene	ALG
neural	Astrocytes	rs11154801	chr6	135506535	rs7750586	ENSG00000029363	ENST00000532384	BCLAF1	135506396	135506618	Astrocyte_105214	ocr2openGene	MS
neural	Astrocytes	rs7668577	chr4	26083889	rs10517086	ENSG00000168214	ENST00000512351	RBPJ	26083873	26084277	Astrocyte_85852	ocr2openGene	T1D
neural	Astrocytes	rs13018977	chr2	241316415	rs13006939	ENSG00000115677	ENST00000452065	HDLBP	241314756	241316658	Astrocyte_69025	openGene2openGene	T1D
neural	Astrocytes	rs9828629	chr3	71497622	rs6798184	ENSG00000114861	ENST00000471386	FOXP1	71497424	71498601	Astrocyte_79249	ocr2openGene	MS
neural	Astrocytes	rs12142199	chr1	1308516	rs61766198	ENSG00000175756	ENST00000489799	AURKAIP1	1307805	1309155	Astrocyte_51	openGene2openGene	SLE
neural	Astrocytes	rs930297	chr17	75412743	rs9914731	ENSG00000182173	ENST00000679443	TSEN54	75412452	75412931	Astrocyte_51078	ocr2openGene	SLE
neural	Astrocytes	rs6466198	chr7	107857797	rs10215427	ENSG00000241764	ENST00000663315	CBLL1-AS1	107857156	107857925	Astrocyte_111676	ocr2openGene	UC
neural	Astrocytes	rs28449958	chr16	28822933	rs201131521	ENSG00000283845	ENST00000577590	MIR4721	28822496	28824592	Astrocyte_44383	openGene2openGene	IBD
neural	Astrocytes	rs522127	chr3	160028076	rs485499	ENSG00000068885	ENST00000468218	IFT80	160027524	160028122	Astrocyte_82875	ocr2openGene	MS
neural	Astrocytes	rs1887428	chr9	4984530	rs1887428	ENSG00000107020	ENST00000472145	PLGRKT	4984323	4985673	Astrocyte_120380	openGene2openGene	IBD
neural	Astrocytes	rs4820827	chr22	30008558	rs41155	ENSG00000100325	ENST00000307790	ASCC2	30008327	30008775	Astrocyte_74279	ocr2openGene	T1D
neural	Astrocytes	rs3197999	chr3	49500406	rs35261698	ENSG00000164062	ENST00000463995	APEH	49500347	49501473	Astrocyte_78056	ocr2openGene	IBD
neural	Astrocytes	rs10770143	chr11	2175882	rs7482891	ENSG00000184281	ENST00000333256	TSSC4	2175553	2176213	Astrocyte_18378	openGene2openGene	T1D
neural	Astrocytes	rs1463485	chr17	75855710	rs1463485	ENSG00000132475	ENST00000586518	H3-3B	75854932	75856585	Astrocyte_51117	openGene2openGene	SLE
neural	Astrocytes	rs7187776	chr16	28863883	rs11864750	ENSG00000275807	ENST00000614819	ENSG00000275807	28863187	28864722	Astrocyte_44385	openGene2openGene	T1D
neural	Astrocytes	rs3197999	chr3	49500406	rs35261698	ENSG00000173402	ENST00000545947	DAG1	49500347	49501473	Astrocyte_78056	ocr2openGene	IBD
neural	Astrocytes	rs9926533	chr16	30958165	rs11643872	ENSG00000140682	ENST00000394858	TGFB1I1	30957030	30958697	Astrocyte_44509	openGene2openGene	SLE
neural	Astrocytes	rs35327136	chr17	45425918	rs76344126	ENSG00000267344	ENST00000592389	ENSG00000267344	45425504	45426155	Astrocyte_49440	openGene2openGene	T1D
neural	Astrocytes	rs78037977	chr1	172746562	rs78037977	ENSG00000120334	ENST00000495275	CENPL	172745706	172746661	Astrocyte_8097	openGene2openGene	VIT
neural	Astrocytes	rs1463485	chr17	75856326	rs112700585	ENSG00000132475	ENST00000589417	H3-3B	75854932	75856585	Astrocyte_51117	openGene2openGene	SLE
neural	Astrocytes	rs2618458	chr8	11510710	rs2252729	ENSG00000284957	ENST00000644741	ENSG00000284957	11510668	11511354	Astrocyte_114329	ocr2openGene	SLE
neural	Astrocytes	rs10774624	chr12	111569952	rs653178	ENSG00000204842	ENST00000647305	ATXN2	111569826	111570386	Astrocyte_29971	ocr2openGene	RA
neural	Astrocytes	rs34841270	chr8	128555269	rs57593539	ENSG00000249375	ENST00000502463	CASC11	128554728	128555461	Astrocyte_119196	ocr2openGene	CRO
neural	Astrocytes	rs3197999	chr3	49500406	rs35261698	ENSG00000164062	ENST00000446089	APEH	49500347	49501473	Astrocyte_78056	ocr2openGene	IBD
neural	Astrocytes	rs35327136	chr17	45395941	rs62064597	ENSG00000184922	ENST00000586092	FMNL1	45394970	45395991	Astrocyte_49438	openGene2openGene	T1D
neural	Astrocytes	rs1800693	chr12	6341779	rs767455	ENSG00000111319	ENST00000545605	SCNN1A	6341363	6342375	Astrocyte_25385	openGene2openGene	MS
neural	Astrocytes	rs1800693	chr12	6341779	rs767455	ENSG00000111319	ENST00000538957	SCNN1A	6341363	6342375	Astrocyte_25385	openGene2openGene	MS
neural	Astrocytes	rs3197999	chr3	50292395	rs1076872	ENSG00000068001	ENST00000481597	HYAL2	50291782	50292830	Astrocyte_78130	openGene2openGene	IBD
neural	Astrocytes	rs11089637	chr22	21568075	rs140491	ENSG00000128228	ENST00000248958	SDF2L1	21567554	21568477	Astrocyte_73727	openGene2openGene	RA
neural	Astrocytes	rs6466198	chr7	107857797	rs10215427	ENSG00000241764	ENST00000440971	CBLL1-AS1	107857156	107857925	Astrocyte_111676	ocr2openGene	UC
neural	Astrocytes	rs12232003	chr12	53180847	rs59218377	ENSG00000257337	ENST00000551890	ENSG00000257337	53179965	53181478	Astrocyte_27337	openGene2openGene	T1D
neural	Astrocytes	rs1980422	chr2	203759333	rs10186048	ENSG00000173166	ENST00000428637	RAPH1	203759057	203760241	Astrocyte_66944	ocr2openGene	RA
neural	Astrocytes	rs12039904	chr1	173267577	rs34313362	ENSG00000117593	ENST00000648055	DARS2	173267187	173267865	Astrocyte_8124	ocr2openGene	SLE
neural	Astrocytes	rs12445568	chr16	31033576	rs12445650	ENSG00000167394	ENST00000564456	ZNF668	31032695	31034454	Astrocyte_44518	openGene2openGene	PSO
neural	Astrocytes	rs1980422	chr2	203759333	rs10186048	ENSG00000173166	ENST00000308091	RAPH1	203759057	203760241	Astrocyte_66944	ocr2openGene	RA
neural	Astrocytes	rs930297	chr17	75412743	rs9914731	ENSG00000125447	ENST00000538886	GGA3	75412452	75412931	Astrocyte_51078	ocr2openGene	SLE
neural	Astrocytes	rs28449958	chr16	28880144	rs8055138	ENSG00000177548	ENST00000566762	RABEP2	28879391	28880538	Astrocyte_44386	openGene2openGene	IBD
neural	Astrocytes	rs5758343	chr22	41381554	rs9607799	ENSG00000100412	ENST00000677492	ACO2	41380976	41382549	Astrocyte_75049	openGene2openGene	ALG
neural	Astrocytes	rs63406760	chr12	123227869	rs2851435	ENSG00000150967	ENST00000442833	ABCB9	123227531	123228020	Astrocyte_30577	openGene2openGene	ALG
neural	Astrocytes	rs930297	chr17	75412743	rs9914731	ENSG00000125447	ENST00000537686	GGA3	75412452	75412931	Astrocyte_51078	ocr2openGene	SLE
neural	Astrocytes	rs1463485	chr17	75855710	rs1463485	ENSG00000132475	ENST00000593254	H3-3B	75854932	75856585	Astrocyte_51117	openGene2openGene	SLE
neural	Astrocytes	rs1463485	chr17	75855927	rs936394	ENSG00000132475	ENST00000586518	H3-3B	75854932	75856585	Astrocyte_51117	openGene2openGene	SLE
neural	Astrocytes	rs34593439	chr15	78944951	rs2289702	ENSG00000103811	ENST00000530929	CTSH	78943967	78945514	Astrocyte_41848	openGene2openGene	T1D
neural	Astrocytes	rs10883723	chr10	102523408	rs7074343	ENSG00000107882	ENST00000423559	SUFU	102522928	102523853	Astrocyte_16591	ocr2openGene	ALG
neural	Astrocytes	rs1463485	chr17	75855927	rs936394	ENSG00000132475	ENST00000589949	H3-3B	75854932	75856585	Astrocyte_51117	openGene2openGene	SLE
neural	Astrocytes	rs564976	chr3	160028076	rs485499	ENSG00000113810	ENST00000490207	SMC4	160027524	160028122	Astrocyte_82875	ocr2openGene	SLE
neural	Astrocytes	rs564976	chr3	160028076	rs485499	ENSG00000113810	ENST00000470240	SMC4	160027524	160028122	Astrocyte_82875	ocr2openGene	SLE
neural	Astrocytes	rs35327136	chr17	45432412	rs56020833	ENSG00000267278	ENST00000591263	MAP3K14-AS1	45431867	45432603	Astrocyte_49443	openGene2openGene	T1D
neural	Astrocytes	rs11154801	chr6	135506535	rs7750586	ENSG00000135525	ENST00000616617	MAP7	135506396	135506618	Astrocyte_105214	ocr2openGene	MS
neural	Astrocytes	rs9808753	chr21	33403138	rs8126756	ENSG00000159110	ENST00000342136	IFNAR2	33403109	33404725	Astrocyte_72797	openGene2openGene	MS
neural	Astrocytes	rs28449958	chr16	28824361	rs138159013	ENSG00000283845	ENST00000577590	MIR4721	28822496	28824592	Astrocyte_44383	openGene2openGene	IBD
neural	Astrocytes	rs35327136	chr17	45425928	rs7209501	ENSG00000184922	ENST00000586092	FMNL1	45425504	45426155	Astrocyte_49440	openGene2openGene	T1D
neural	Astrocytes	rs9926533	chr16	30958165	rs11643872	ENSG00000280160	ENST00000624508	ENSG00000280160	30957030	30958697	Astrocyte_44509	openGene2openGene	SLE
neural	Astrocytes	rs2283792	chr22	21774926	rs743409	ENSG00000100030	ENST00000215832	MAPK1	21774730	21775630	Astrocyte_73741	ocr2openGene	MS
neural	Astrocytes	rs12445568	chr16	30958236	rs62055866	ENSG00000167394	ENST00000414399	ZNF668	30957030	30958697	Astrocyte_44509	openGene2openGene	PSO
neural	Astrocytes	rs2495365	chr1	2547072	rs2477678	ENSG00000157911	ENST00000508384	PEX10	2546804	2547136	Astrocyte_173	ocr2openGene	UC
neural	Astrocytes	rs9828629	chr3	71497593	rs6789751	ENSG00000114861	ENST00000649528	FOXP1	71497424	71498601	Astrocyte_79249	ocr2openGene	MS
neural	Astrocytes	rs13018977	chr2	241316415	rs13006939	ENSG00000115677	ENST00000449504	HDLBP	241314756	241316658	Astrocyte_69025	openGene2openGene	T1D
neural	Astrocytes	rs78037977	chr1	172746562	rs78037977	ENSG00000203739	ENST00000659863	PRDX6-AS1	172745706	172746661	Astrocyte_8097	ocr2openGene	VIT
neural	Astrocytes	rs34593439	chr15	78944951	rs2289702	ENSG00000103811	ENST00000534237	CTSH	78943967	78945514	Astrocyte_41848	openGene2openGene	T1D
neural	Astrocytes	rs6466198	chr7	107857797	rs10215427	ENSG00000241764	ENST00000671091	CBLL1-AS1	107857156	107857925	Astrocyte_111676	ocr2openGene	UC
neural	Astrocytes	rs4090390	chr1	173202534	rs11811856	ENSG00000227177	ENST00000425294	AIMP1P2	173202432	173203013	Astrocyte_8121	ocr2openGene	ALG
neural	Astrocytes	rs12156002	chr8	128176179	rs4733844	ENSG00000136997	ENST00000524013	MYC	128176083	128177512	Astrocyte_119176	ocr2openGene	SLE
neural	Astrocytes	rs522127	chr3	160028076	rs485499	ENSG00000113810	ENST00000489573	SMC4	160027524	160028122	Astrocyte_82875	ocr2openGene	MS
neural	Astrocytes	rs930297	chr17	75412743	rs9914731	ENSG00000125457	ENST00000580717	MIF4GD	75412452	75412931	Astrocyte_51078	ocr2openGene	SLE
neural	Astrocytes	rs11643872	chr16	31042146	rs9939417	ENSG00000099377	ENST00000297679	HSD3B7	31042019	31042825	Astrocyte_44519	openGene2openGene	GD
neural	Astrocytes	rs7187776	chr16	28864161	rs7193733	ENSG00000275807	ENST00000614819	ENSG00000275807	28863187	28864722	Astrocyte_44385	openGene2openGene	T1D
neural	Astrocytes	rs12232003	chr12	53180847	rs59218377	ENSG00000139631	ENST00000498635	CSAD	53179965	53181478	Astrocyte_27337	openGene2openGene	T1D
neural	Astrocytes	rs1463485	chr17	75855710	rs1463485	ENSG00000132475	ENST00000586607	H3-3B	75854932	75856585	Astrocyte_51117	openGene2openGene	SLE
neural	Astrocytes	rs1463485	chr17	75855927	rs936394	ENSG00000132475	ENST00000254810	H3-3B	75854932	75856585	Astrocyte_51117	openGene2openGene	SLE
neural	Astrocytes	rs1463485	chr17	75856326	rs112700585	ENSG00000132475	ENST00000593254	H3-3B	75854932	75856585	Astrocyte_51117	openGene2openGene	SLE
neural	Astrocytes	rs78037977	chr1	172746562	rs78037977	ENSG00000234741	ENST00000685107	GAS5	172745706	172746661	Astrocyte_8097	openGene2openGene	VIT
neural	Astrocytes	rs3197999	chr3	50299601	rs34136796	ENSG00000068001	ENST00000357750	HYAL2	50298790	50299983	Astrocyte_78131	openGene2openGene	IBD
neural	Astrocytes	rs10774624	chr12	111569952	rs653178	ENSG00000204842	ENST00000608853	ATXN2	111569826	111570386	Astrocyte_29971	ocr2openGene	RA
neural	Astrocytes	rs7187776	chr16	28863801	rs7198606	ENSG00000178952	ENST00000313511	TUFM	28863187	28864722	Astrocyte_44385	openGene2openGene	T1D
neural	Astrocytes	rs7187776	chr16	28863883	rs11864750	ENSG00000178952	ENST00000313511	TUFM	28863187	28864722	Astrocyte_44385	openGene2openGene	T1D
neural	Astrocytes	rs57095329	chr5	160467840	rs57095329	ENSG00000072571	ENST00000522094	HMMR	160467499	160468229	Astrocyte_98187	openGene2openGene	SLE
neural	Astrocytes	rs859637	chr1	172719772	rs859619	ENSG00000135845	ENST00000344529	PIGC	172719724	172719953	Astrocyte_8095	ocr2openGene	CEL
neural	Astrocytes	rs8042861	chr15	90425745	rs2657947	ENSG00000140575	ENST00000559809	IQGAP1	90425632	90426226	Astrocyte_42503	openGene2openGene	MS
neural	Astrocytes	rs34593439	chr15	78944951	rs2289702	ENSG00000103811	ENST00000527138	CTSH	78943967	78945514	Astrocyte_41848	openGene2openGene	T1D
neural	Astrocytes	rs3197999	chr3	50299601	rs34136796	ENSG00000114383	ENST00000462137	TUSC2	50298790	50299983	Astrocyte_78131	openGene2openGene	IBD
neural	Astrocytes	rs10770143	chr11	2175882	rs7482891	ENSG00000184281	ENST00000485682	TSSC4	2175553	2176213	Astrocyte_18378	openGene2openGene	T1D
neural	Astrocytes	rs13018977	chr2	241316415	rs13006939	ENSG00000115677	ENST00000427183	HDLBP	241314756	241316658	Astrocyte_69025	openGene2openGene	T1D
neural	Astrocytes	rs28449958	chr16	28864161	rs7193733	ENSG00000260442	ENST00000686287	ATP2A1-AS1	28863187	28864722	Astrocyte_44385	openGene2openGene	IBD
neural	Astrocytes	rs78037977	chr1	172746562	rs78037977	ENSG00000203739	ENST00000661267	PRDX6-AS1	172745706	172746661	Astrocyte_8097	ocr2openGene	VIT
neural	Astrocytes	rs63406760	chr12	123227869	rs2851435	ENSG00000111325	ENST00000542037	OGFOD2	123227531	123228020	Astrocyte_30577	openGene2openGene	ALG
neural	Astrocytes	rs4820827	chr22	30008664	rs41156	ENSG00000100325	ENST00000492821	ASCC2	30008327	30008775	Astrocyte_74279	ocr2openGene	T1D
neural	Astrocytes	rs3197999	chr3	49358927	rs3811699	ENSG00000145020	ENST00000491800	AMT	49357681	49359075	Astrocyte_78043	openGene2openGene	IBD
neural	Astrocytes	rs10985070	chr9	120876986	rs73541868	ENSG00000056558	ENST00000373887	TRAF1	120875753	120877846	Astrocyte_124381	openGene2openGene	RA
neural	Astrocytes	rs78037977	chr1	172746562	rs78037977	ENSG00000203739	ENST00000689755	PRDX6-AS1	172745706	172746661	Astrocyte_8097	ocr2openGene	VIT
neural	Astrocytes	rs10883723	chr10	102503918	rs3818470	ENSG00000171206	ENST00000487927	TRIM8	102503669	102504151	Astrocyte_16590	openGene2openGene	ALG
neural	Astrocytes	rs3783782	chr14	61470865	rs57943182	ENSG00000100644	ENST00000394997	HIF1A	61469959	61471193	Astrocyte_36401	ocr2openGene	RA
neural	Astrocytes	rs3825568	chr14	68794755	rs2236262	ENSG00000242941	ENST00000493832	RPL12P7	68794471	68794768	Astrocyte_36798	openGene2openGene	JIA
neural	Astrocytes	rs180977001	chr3	58332750	rs185407974	ENSG00000272360	ENST00000607592	ENSG00000272360	58332532	58333802	Astrocyte_78604	openGene2openGene	SLE
neural	Astrocytes	rs1463485	chr17	75855927	rs936394	ENSG00000132478	ENST00000586527	UNK	75854932	75856585	Astrocyte_51117	openGene2openGene	SLE
neural	Astrocytes	rs2017445	chr12	56041628	rs705704	ENSG00000139531	ENST00000547586	SUOX	56041275	56041965	Astrocyte_27517	openGene2openGene	VIT
neural	Astrocytes	rs12771452	chr10	113679771	rs28411397	ENSG00000253066	ENST00000517257	RNU6-709P	113679013	113680570	Astrocyte_17163	openGene2openGene	VIT
neural	Astrocytes	rs930297	chr17	75412743	rs9914731	ENSG00000125457	ENST00000618645	MIF4GD	75412452	75412931	Astrocyte_51078	ocr2openGene	SLE
neural	Astrocytes	rs1463485	chr17	75856326	rs112700585	ENSG00000132475	ENST00000589599	H3-3B	75854932	75856585	Astrocyte_51117	openGene2openGene	SLE
neural	Astrocytes	rs35327136	chr17	45425634	rs62064651	ENSG00000159314	ENST00000581991	ARHGAP27	45425504	45426155	Astrocyte_49440	openGene2openGene	T1D
neural	Astrocytes	rs7187776	chr16	28880144	rs8055138	ENSG00000177548	ENST00000566762	RABEP2	28879391	28880538	Astrocyte_44386	openGene2openGene	T1D
neural	Astrocytes	rs10774624	chr12	111569952	rs653178	ENSG00000204842	ENST00000643669	ATXN2	111569826	111570386	Astrocyte_29971	ocr2openGene	RA
neural	Astrocytes	rs11590283	chr1	1358384	rs34841888	ENSG00000127054	ENST00000531377	INTS11	1357957	1358398	Astrocyte_58	openGene2openGene	SLE
neural	Astrocytes	rs533646	chr11	118689860	rs4938529	ENSG00000186174	ENST00000527266	BCL9L	118689520	118690609	Astrocyte_23923	ocr2openGene	MS
neural	Astrocytes	rs564976	chr3	160028076	rs485499	ENSG00000113810	ENST00000497984	SMC4	160027524	160028122	Astrocyte_82875	ocr2openGene	SLE
neural	Astrocytes	rs9355260	chr6	159113571	rs7751491	ENSG00000224478	ENST00000421161	ENSG00000224478	159113359	159113820	Astrocyte_106473	ocr2openGene	MS
neural	Astrocytes	rs36014129	chr6	26021644	rs41266779	ENSG00000196787	ENST00000359193	H2AC11	26021035	26022144	Astrocyte_100713	openGene2openGene	SLE
neural	Astrocytes	rs4943794	chr13	40666646	rs1957550236	ENSG00000215483	ENST00000617777	LINC00598	40664183	40666842	Astrocyte_32074	openGene2openGene	ALG
neural	Astrocytes	rs2283792	chr22	21774926	rs743409	ENSG00000100030	ENST00000398822	MAPK1	21774730	21775630	Astrocyte_73741	ocr2openGene	MS
neural	Astrocytes	rs11121129	chr1	8212171	rs11121131	ENSG00000232848	ENST00000399343	ENSG00000232848	8211724	8212430	Astrocyte_529	openGene2openGene	PSO
neural	Astrocytes	rs35327136	chr17	45425928	rs7209501	ENSG00000184922	ENST00000589911	FMNL1	45425504	45426155	Astrocyte_49440	openGene2openGene	T1D
neural	Astrocytes	rs4690229	chr4	987108	rs11248061	ENSG00000127419	ENST00000509508	TMEM175	986575	987805	Astrocyte_84660	openGene2openGene	SLE
neural	Astrocytes	rs4690229	chr4	986676	rs4690220	ENSG00000127419	ENST00000515876	TMEM175	986575	987805	Astrocyte_84660	openGene2openGene	SLE
neural	Astrocytes	rs3783782	chr14	61470865	rs57943182	ENSG00000100644	ENST00000323441	HIF1A	61469959	61471193	Astrocyte_36401	ocr2openGene	RA
neural	Astrocytes	rs7187776	chr16	28863226	rs62037367	ENSG00000275807	ENST00000614819	ENSG00000275807	28863187	28864722	Astrocyte_44385	openGene2openGene	T1D
neural	Astrocytes	rs63406760	chr12	123233754	rs1727332	ENSG00000182196	ENST00000539770	ARL6IP4	123232514	123233879	Astrocyte_30578	openGene2openGene	ALG
neural	Astrocytes	rs7187776	chr16	28880144	rs8055138	ENSG00000177455	ENST00000567368	CD19	28879391	28880538	Astrocyte_44386	openGene2openGene	T1D
neural	Astrocytes	rs35327136	chr17	45431944	rs62064652	ENSG00000184922	ENST00000586092	FMNL1	45431867	45432603	Astrocyte_49443	openGene2openGene	T1D
neural	Astrocytes	rs7679	chr20	45919662	rs73307913	ENSG00000064601	ENST00000372459	CTSA	45919630	45920747	Astrocyte_71101	ocr2openGene	SLE
neural	Astrocytes	rs7679	chr20	45919662	rs73307913	ENSG00000064601	ENST00000678443	CTSA	45919630	45920747	Astrocyte_71101	ocr2openGene	SLE
neural	Astrocytes	rs12039904	chr1	173267577	rs34313362	ENSG00000117593	ENST00000648960	DARS2	173267187	173267865	Astrocyte_8124	ocr2openGene	SLE
neural	Astrocytes	rs930297	chr17	75412743	rs9914731	ENSG00000125447	ENST00000580799	GGA3	75412452	75412931	Astrocyte_51078	ocr2openGene	SLE
neural	Astrocytes	rs2800709	chr6	127118152	rs2800709	ENSG00000203760	ENST00000368325	CENPW	127118040	127119155	Astrocyte_104834	openGene2openGene	CRO
neural	Astrocytes	rs3197999	chr3	49500406	rs35261698	ENSG00000173402	ENST00000418588	DAG1	49500347	49501473	Astrocyte_78056	ocr2openGene	IBD
neural	Astrocytes	rs3197999	chr3	49500406	rs35261698	ENSG00000173402	ENST00000539901	DAG1	49500347	49501473	Astrocyte_78056	ocr2openGene	IBD
neural	Astrocytes	rs930297	chr17	75412743	rs9914731	ENSG00000125447	ENST00000577435	GGA3	75412452	75412931	Astrocyte_51078	ocr2openGene	SLE
neural	Astrocytes	rs10414065	chr19	33235671	rs118013485	ENSG00000153879	ENST00000585933	CEBPG	33235165	33235718	Astrocyte_56577	ocr2openGene	ALG
neural	Astrocytes	rs2495365	chr1	2566239	rs11577783	ENSG00000157911	ENST00000288774	PEX10	2566184	2566508	Astrocyte_177	openGene2openGene	UC
neural	Astrocytes	rs7679	chr20	45919662	rs73307913	ENSG00000064601	ENST00000607814	CTSA	45919630	45920747	Astrocyte_71101	ocr2openGene	SLE
neural	Astrocytes	rs35327136	chr17	45431950	rs62064653	ENSG00000267278	ENST00000655903	MAP3K14-AS1	45431867	45432603	Astrocyte_49443	openGene2openGene	T1D
neural	Astrocytes	rs9808753	chr21	33403846	rs9975155	ENSG00000159110	ENST00000382238	IFNAR2	33403109	33404725	Astrocyte_72797	openGene2openGene	MS
neural	Astrocytes	rs35164067	chr19	10404166	rs73923215	ENSG00000129347	ENST00000652042	KRI1	10403391	10404952	Astrocyte_55615	openGene2openGene	AS
neural	Astrocytes	rs8042861	chr15	90426103	rs2256388	ENSG00000140575	ENST00000560418	IQGAP1	90425632	90426226	Astrocyte_42503	openGene2openGene	MS
neural	Astrocytes	rs7187776	chr16	28863801	rs7198606	ENSG00000177548	ENST00000564473	RABEP2	28863187	28864722	Astrocyte_44385	openGene2openGene	T1D
neural	Astrocytes	rs3197999	chr3	50292395	rs1076872	ENSG00000114383	ENST00000421918	TUSC2	50291782	50292830	Astrocyte_78130	openGene2openGene	IBD
neural	Astrocytes	rs35327136	chr17	45425928	rs7209501	ENSG00000184922	ENST00000586643	FMNL1	45425504	45426155	Astrocyte_49440	openGene2openGene	T1D
neural	Astrocytes	rs62626325	chr10	6083359	rs41295117	ENSG00000134470	ENST00000435171	IL15RA	6083082	6084106	Astrocyte_12185	openGene2openGene	MS
neural	Astrocytes	rs7130753	chr11	111602364	rs59921976	ENSG00000170145	ENST00000533868	SIK2	111601999	111603221	Astrocyte_23424	openGene2openGene	ALG
neural	Astrocytes	rs9828629	chr3	71497622	rs6798184	ENSG00000114861	ENST00000648384	FOXP1	71497424	71498601	Astrocyte_79249	ocr2openGene	MS
neural	Astrocytes	rs12128789	chr1	212699732	rs2202683	ENSG00000237980	ENST00000653931	LINC02773	212699036	212700126	Astrocyte_10083	openGene2openGene	T1D
neural	Astrocytes	rs35327136	chr17	45425634	rs62064651	ENSG00000184922	ENST00000586643	FMNL1	45425504	45426155	Astrocyte_49440	openGene2openGene	T1D
neural	Astrocytes	rs6466198	chr7	107857797	rs10215427	ENSG00000241764	ENST00000653575	CBLL1-AS1	107857156	107857925	Astrocyte_111676	ocr2openGene	UC
neural	Astrocytes	rs35327136	chr17	45395941	rs62064597	ENSG00000006062	ENST00000376926	MAP3K14	45394970	45395991	Astrocyte_49438	openGene2openGene	T1D
neural	Astrocytes	rs1980422	chr2	203759333	rs10186048	ENSG00000173166	ENST00000465669	RAPH1	203759057	203760241	Astrocyte_66944	ocr2openGene	RA
neural	Astrocytes	rs12445568	chr16	31010559	rs140820592	ENSG00000103496	ENST00000613541	STX4	31010338	31011162	Astrocyte_44516	openGene2openGene	PSO
neural	Astrocytes	rs28449958	chr16	28864161	rs7193733	ENSG00000177548	ENST00000566762	RABEP2	28863187	28864722	Astrocyte_44385	openGene2openGene	IBD
neural	Astrocytes	rs8042861	chr15	90426103	rs2256388	ENSG00000140575	ENST00000633485	IQGAP1	90425632	90426226	Astrocyte_42503	openGene2openGene	MS
neural	Astrocytes	rs7705826	chr5	132390140	rs274553	ENSG00000197536	ENST00000378947	IRF1-AS1	132389520	132390224	Astrocyte_96423	openGene2openGene	CRO
neural	Astrocytes	rs4936059	chr11	128632601	rs4936059	ENSG00000289398	ENST00000691497	ENSG00000289398	128632138	128632605	Astrocyte_24601	ocr2openGene	SLE
neural	Astrocytes	rs78037977	chr1	172746562	rs78037977	ENSG00000117592	ENST00000470017	PRDX6	172745706	172746661	Astrocyte_8097	ocr2openGene	VIT
neural	Astrocytes	rs78037977	chr1	172746562	rs78037977	ENSG00000117592	ENST00000460950	PRDX6	172745706	172746661	Astrocyte_8097	openGene2openGene	VIT
neural	Astrocytes	rs11643872	chr16	30958165	rs11643872	ENSG00000103507	ENST00000394950	BCKDK	30957030	30958697	Astrocyte_44509	openGene2openGene	GD
neural	Astrocytes	rs57095329	chr5	160467536	rs73318382	ENSG00000072571	ENST00000521108	HMMR	160467499	160468229	Astrocyte_98187	openGene2openGene	SLE
neural	Astrocytes	rs34536443	chr19	10352442	rs34536443	ENSG00000090339	ENST00000423829	ICAM1	10352441	10354352	Astrocyte_55610	openGene2openGene	RA
neural	Astrocytes	rs28411352	chr1	37868646	rs2306426	ENSG00000188786	ENST00000373036	MTF1	37868323	37868875	Astrocyte_2631	ocr2openGene	RA
neural	Astrocytes	rs1463485	chr17	75856326	rs112700585	ENSG00000132475	ENST00000589949	H3-3B	75854932	75856585	Astrocyte_51117	openGene2openGene	SLE
neural	Astrocytes	rs10774624	chr12	111569952	rs653178	ENSG00000204842	ENST00000535949	ATXN2	111569826	111570386	Astrocyte_29971	ocr2openGene	RA
neural	Astrocytes	rs10774624	chr12	111569952	rs653178	ENSG00000204842	ENST00000672613	ATXN2	111569826	111570386	Astrocyte_29971	ocr2openGene	RA
neural	Astrocytes	rs533646	chr11	118689861	rs4938530	ENSG00000186174	ENST00000527266	BCL9L	118689520	118690609	Astrocyte_23923	ocr2openGene	MS
neural	Astrocytes	rs57095329	chr5	160467536	rs73318382	ENSG00000072571	ENST00000353866	HMMR	160467499	160468229	Astrocyte_98187	openGene2openGene	SLE
neural	Astrocytes	rs3197999	chr3	50292395	rs1076872	ENSG00000068001	ENST00000428028	HYAL2	50291782	50292830	Astrocyte_78130	openGene2openGene	IBD
neural	Astrocytes	rs35164067	chr19	10404166	rs73923215	ENSG00000129347	ENST00000478863	KRI1	10403391	10404952	Astrocyte_55615	openGene2openGene	AS
neural	Astrocytes	rs7512552	chr1	150487216	rs3840449	ENSG00000143369	ENST00000470432	ECM1	150487068	150487937	Astrocyte_6783	openGene2openGene	ECZ
neural	Astrocytes	rs8042861	chr15	90426103	rs2256388	ENSG00000140575	ENST00000559809	IQGAP1	90425632	90426226	Astrocyte_42503	openGene2openGene	MS
neural	Astrocytes	rs793108	chr10	31133742	rs3839909	ENSG00000148516	ENST00000559496	ZEB1	31133681	31134980	Astrocyte_13415	ocr2openGene	RA
neural	Astrocytes	rs6012953	chr20	50580065	rs718053	ENSG00000231742	ENST00000664618	LINC01273	50579949	50580342	Astrocyte_71439	openGene2openGene	VIT
neural	Astrocytes	rs77599401	chr1	206685302	rs181345810	ENSG00000237605	ENST00000669393	DYRK3-AS1	206684587	206686537	Astrocyte_9686	openGene2openGene	T1D
neural	Astrocytes	rs34593439	chr15	78944951	rs2289702	ENSG00000103811	ENST00000677102	CTSH	78943967	78945514	Astrocyte_41848	openGene2openGene	T1D
neural	Astrocytes	rs8042861	chr15	90425745	rs2657947	ENSG00000140575	ENST00000560738	IQGAP1	90425632	90426226	Astrocyte_42503	openGene2openGene	MS
neural	Astrocytes	rs35327136	chr17	45425634	rs62064651	ENSG00000184922	ENST00000586092	FMNL1	45425504	45426155	Astrocyte_49440	openGene2openGene	T1D
neural	Astrocytes	rs3197999	chr3	49500406	rs35261698	ENSG00000164062	ENST00000449966	APEH	49500347	49501473	Astrocyte_78056	ocr2openGene	IBD
neural	Astrocytes	rs13018977	chr2	241316415	rs13006939	ENSG00000115677	ENST00000422080	HDLBP	241314756	241316658	Astrocyte_69025	openGene2openGene	T1D
neural	Astrocytes	rs12232003	chr12	53180847	rs59218377	ENSG00000257337	ENST00000662446	ENSG00000257337	53179965	53181478	Astrocyte_27337	openGene2openGene	T1D
neural	Astrocytes	rs3197999	chr3	49358324	rs1800668	ENSG00000145020	ENST00000635889	AMT	49357681	49359075	Astrocyte_78043	openGene2openGene	IBD
neural	Astrocytes	rs10985070	chr9	120928959	rs1930785	ENSG00000119403	ENST00000474402	PHF19	120928459	120929400	Astrocyte_124385	openGene2openGene	RA
neural	Astrocytes	rs10883723	chr10	102502871	rs2296590	ENSG00000171206	ENST00000644979	TRIM8	102501937	102503145	Astrocyte_16589	openGene2openGene	ALG
neural	Astrocytes	rs35327136	chr17	45425918	rs76344126	ENSG00000184922	ENST00000589911	FMNL1	45425504	45426155	Astrocyte_49440	openGene2openGene	T1D
neural	Astrocytes	rs12232003	chr12	53180847	rs59218377	ENSG00000257337	ENST00000668380	ENSG00000257337	53179965	53181478	Astrocyte_27337	openGene2openGene	T1D
neural	Astrocytes	rs4820827	chr22	30009162	rs41157	ENSG00000100325	ENST00000307790	ASCC2	30008969	30009173	Astrocyte_74280	ocr2openGene	T1D
neural	Astrocytes	rs4820827	chr22	30009162	rs41157	ENSG00000100325	ENST00000492821	ASCC2	30008969	30009173	Astrocyte_74280	ocr2openGene	T1D
neural	Astrocytes	rs28449958	chr16	28863226	rs62037367	ENSG00000177548	ENST00000562475	RABEP2	28863187	28864722	Astrocyte_44385	openGene2openGene	IBD
neural	Astrocytes	rs36014129	chr6	26021644	rs41266779	ENSG00000184357	ENST00000331442	H1-5	26021035	26022144	Astrocyte_100713	openGene2openGene	SLE
neural	Astrocytes	rs10770143	chr11	2176056	rs4929965	ENSG00000184281	ENST00000440813	TSSC4	2175553	2176213	Astrocyte_18378	openGene2openGene	T1D
neural	Astrocytes	rs112006329	chr11	575800	rs34793529	ENSG00000099849	ENST00000531112	RASSF7	575036	575948	Astrocyte_18262	openGene2openGene	SLE
neural	Astrocytes	rs9926533	chr16	30958165	rs11643872	ENSG00000140682	ENST00000567607	TGFB1I1	30957030	30958697	Astrocyte_44509	openGene2openGene	SLE
neural	Astrocytes	rs78037977	chr1	172746562	rs78037977	ENSG00000120334	ENST00000495275	CENPL	172745706	172746661	Astrocyte_8097	openGene2openGene	VIT
neural	Astrocytes	rs35327136	chr17	45425918	rs76344126	ENSG00000159314	ENST00000581991	ARHGAP27	45425504	45426155	Astrocyte_49440	openGene2openGene	T1D
neural	Astrocytes	rs10774624	chr12	111569952	rs653178	ENSG00000204842	ENST00000483311	ATXN2	111569826	111570386	Astrocyte_29971	ocr2openGene	RA
neural	Astrocytes	rs78037977	chr1	172746562	rs78037977	ENSG00000234741	ENST00000688557	GAS5	172745706	172746661	Astrocyte_8097	openGene2openGene	VIT
neural	Astrocytes	rs12142199	chr1	1358384	rs34841888	ENSG00000127054	ENST00000531377	INTS11	1357957	1358398	Astrocyte_58	openGene2openGene	SLE
neural	Astrocytes	rs34536443	chr19	10352442	rs34536443	ENSG00000090339	ENST00000588645	ICAM1	10352441	10354352	Astrocyte_55610	openGene2openGene	T1D
neural	Astrocytes	rs9808753	chr21	33403846	rs9975155	ENSG00000159110	ENST00000342136	IFNAR2	33403109	33404725	Astrocyte_72797	openGene2openGene	MS
neural	Astrocytes	rs6752107	chr2	233252023	rs10199278	ENSG00000182600	ENST00000476690	SNORC	233251377	233252134	Astrocyte_68469	openGene2openGene	CRO
neural	Astrocytes	rs28449958	chr16	28824361	rs138159013	ENSG00000178188	ENST00000395532	SH2B1	28822496	28824592	Astrocyte_44383	openGene2openGene	IBD
neural	Astrocytes	rs28449958	chr16	28863883	rs11864750	ENSG00000260442	ENST00000566956	ATP2A1-AS1	28863187	28864722	Astrocyte_44385	openGene2openGene	IBD
neural	Astrocytes	rs4690229	chr4	987108	rs11248061	ENSG00000127419	ENST00000452360	TMEM175	986575	987805	Astrocyte_84660	openGene2openGene	SLE
neural	Astrocytes	rs7705826	chr5	132390140	rs274553	ENSG00000197536	ENST00000612967	IRF1-AS1	132389520	132390224	Astrocyte_96423	openGene2openGene	CRO
neural	Astrocytes	rs11089637	chr22	21568075	rs140491	ENSG00000128228	ENST00000466935	SDF2L1	21567554	21568477	Astrocyte_73727	openGene2openGene	RA
neural	Astrocytes	rs9926533	chr16	31117294	rs4889619	ENSG00000140691	ENST00000564514	ARMC5	31117280	31118288	Astrocyte_44528	openGene2openGene	SLE
neural	Astrocytes	rs793108	chr10	31133742	rs3839909	ENSG00000148516	ENST00000558655	ZEB1	31133681	31134980	Astrocyte_13415	ocr2openGene	RA
neural	Astrocytes	rs11611029	chr12	55974294	rs11171710	ENSG00000182796	ENST00000637092	TMEM198B	55973392	55974564	Astrocyte_27511	openGene2openGene	HT
neural	Astrocytes	rs930297	chr17	75412743	rs9914731	ENSG00000125447	ENST00000582376	GGA3	75412452	75412931	Astrocyte_51078	ocr2openGene	SLE
neural	Astrocytes	rs12039904	chr1	173267577	rs34313362	ENSG00000117593	ENST00000648271	DARS2	173267187	173267865	Astrocyte_8124	ocr2openGene	SLE
neural	Astrocytes	rs28449958	chr16	28863801	rs7198606	ENSG00000260442	ENST00000566956	ATP2A1-AS1	28863187	28864722	Astrocyte_44385	openGene2openGene	IBD
neural	Astrocytes	rs63406760	chr12	123227869	rs2851435	ENSG00000150967	ENST00000344275	ABCB9	123227531	123228020	Astrocyte_30577	openGene2openGene	ALG
neural	Astrocytes	rs7679	chr20	45919662	rs73307913	ENSG00000064601	ENST00000676597	CTSA	45919630	45920747	Astrocyte_71101	ocr2openGene	SLE
neural	Astrocytes	rs2038255	chr14	35122110	rs28365850	ENSG00000100906	ENST00000557459	NFKBIA	35121589	35123064	Astrocyte_35391	openGene2openGene	ECZ
neural	Astrocytes	rs10414065	chr19	33235672	rs117710327	ENSG00000153879	ENST00000585933	CEBPG	33235165	33235718	Astrocyte_56577	ocr2openGene	ALG
neural	Astrocytes	rs28449958	chr16	28864161	rs7193733	ENSG00000260442	ENST00000566956	ATP2A1-AS1	28863187	28864722	Astrocyte_44385	openGene2openGene	IBD
neural	Astrocytes	rs2038255	chr14	35122110	rs28365850	ENSG00000100906	ENST00000557100	NFKBIA	35121589	35123064	Astrocyte_35391	openGene2openGene	ECZ
neural	Astrocytes	rs533646	chr11	118689860	rs4938529	ENSG00000186174	ENST00000526143	BCL9L	118689520	118690609	Astrocyte_23923	ocr2openGene	MS
neural	Astrocytes	rs3197999	chr3	50137139	rs13100903	ENSG00000207922	ENST00000385187	ENSG00000207922	50136752	50137184	Astrocyte_78105	ocr2openGene	IBD
neural	Astrocytes	rs3197999	chr3	50136764	rs2624847	ENSG00000207922	ENST00000385187	ENSG00000207922	50136752	50137184	Astrocyte_78105	ocr2openGene	IBD
neural	Astrocytes	rs2495365	chr1	2566202	rs7550231	ENSG00000157911	ENST00000508384	PEX10	2566184	2566508	Astrocyte_177	openGene2openGene	UC
neural	Astrocytes	rs12946510	chr17	39754115	rs2941522	ENSG00000131748	ENST00000578577	STARD3	39753871	39755059	Astrocyte_48969	ocr2openGene	MS
neural	Astrocytes	rs773125	chr12	56042145	rs1131017	ENSG00000139531	ENST00000552258	SUOX	56042039	56042452	Astrocyte_27518	openGene2openGene	RA
neural	Astrocytes	rs7512552	chr1	150487216	rs3840449	ENSG00000143369	ENST00000496744	ECM1	150487068	150487937	Astrocyte_6783	openGene2openGene	ECZ
neural	Astrocytes	rs766751473	chr5	132389637	rs11748193	ENSG00000197536	ENST00000461203	IRF1-AS1	132389520	132390224	Astrocyte_96423	openGene2openGene	T1D
neural	Astrocytes	rs9808753	chr21	33403846	rs9975155	ENSG00000159110	ENST00000382264	IFNAR2	33403109	33404725	Astrocyte_72797	openGene2openGene	MS
neural	Astrocytes	rs7187776	chr16	28824359	rs149808056	ENSG00000176953	ENST00000565752	NFATC2IP	28822496	28824592	Astrocyte_44383	openGene2openGene	T1D
neural	Astrocytes	rs3197999	chr3	50292395	rs1076872	ENSG00000068001	ENST00000357750	HYAL2	50291782	50292830	Astrocyte_78130	openGene2openGene	IBD
neural	Astrocytes	rs34593439	chr15	78944951	rs2289702	ENSG00000103811	ENST00000528741	CTSH	78943967	78945514	Astrocyte_41848	openGene2openGene	T1D
neural	Astrocytes	rs12445568	chr16	30958236	rs62055866	ENSG00000167394	ENST00000564456	ZNF668	30957030	30958697	Astrocyte_44509	openGene2openGene	PSO
neural	Astrocytes	rs5757584	chr22	39316389	rs2007418	ENSG00000100226	ENST00000461428	GTPBP1	39316378	39316725	Astrocyte_74921	openGene2openGene	CRO
neural	Astrocytes	rs793108	chr10	31133742	rs3839909	ENSG00000148516	ENST00000558863	ZEB1	31133681	31134980	Astrocyte_13415	ocr2openGene	RA
neural	Astrocytes	rs9828629	chr3	71497593	rs6789751	ENSG00000114861	ENST00000648321	FOXP1	71497424	71498601	Astrocyte_79249	ocr2openGene	MS
neural	Astrocytes	rs11154801	chr6	135506535	rs7750586	ENSG00000146410	ENST00000420702	MTFR2	135506396	135506618	Astrocyte_105214	ocr2openGene	MS
neural	Astrocytes	rs63406760	chr12	123227869	rs2851435	ENSG00000182196	ENST00000413381	ARL6IP4	123227531	123228020	Astrocyte_30577	openGene2openGene	ALG
neural	Astrocytes	rs12232003	chr12	53180847	rs59218377	ENSG00000257337	ENST00000654457	ENSG00000257337	53179965	53181478	Astrocyte_27337	openGene2openGene	T1D
neural	Astrocytes	rs35327136	chr17	45425928	rs7209501	ENSG00000184922	ENST00000591434	FMNL1	45425504	45426155	Astrocyte_49440	openGene2openGene	T1D
neural	Astrocytes	rs36014129	chr6	26199675	rs34961555	ENSG00000197238	ENST00000355057	H4C11	26198808	26199994	Astrocyte_100744	openGene2openGene	SLE
neural	Astrocytes	rs73081554	chr3	58332750	rs185407974	ENSG00000168306	ENST00000467738	ACOX2	58332532	58333802	Astrocyte_78604	openGene2openGene	RA
neural	Astrocytes	rs73081554	chr3	58332750	rs185407974	ENSG00000168306	ENST00000481527	ACOX2	58332532	58333802	Astrocyte_78604	openGene2openGene	RA
neural	Astrocytes	rs12445568	chr16	31033362	rs58726213	ENSG00000167394	ENST00000394983	ZNF668	31032695	31034454	Astrocyte_44518	openGene2openGene	PSO
neural	Astrocytes	rs243323	chr16	11255821	rs243332	ENSG00000038532	ENST00000409790	CLEC16A	11255372	11256995	Astrocyte_43658	openGene2openGene	SLE
neural	Astrocytes	rs1170436	chr16	68529840	rs1645936	ENSG00000103044	ENST00000306560	HAS3	68529715	68530714	Astrocyte_45638	openGene2openGene	SLE
neural	Astrocytes	rs7679	chr20	45934368	rs1057208	ENSG00000100979	ENST00000372420	PLTP	45933683	45935671	Astrocyte_71102	openGene2openGene	SLE
neural	Astrocytes	rs2038255	chr14	35122110	rs28365850	ENSG00000100906	ENST00000557140	NFKBIA	35121589	35123064	Astrocyte_35391	openGene2openGene	ECZ
neural	Astrocytes	rs131294	chr22	29778240	rs131296	ENSG00000227201	ENST00000453616	CNN2P1	29778105	29778332	Astrocyte_74258	ocr2openGene	IBD
neural	Astrocytes	rs57095329	chr5	160467536	rs73318382	ENSG00000072571	ENST00000432118	HMMR	160467499	160468229	Astrocyte_98187	openGene2openGene	SLE
neural	Astrocytes	rs2800709	chr6	127118152	rs2800709	ENSG00000203760	ENST00000368328	CENPW	127118040	127119155	Astrocyte_104834	openGene2openGene	CRO
neural	Astrocytes	rs7705826	chr5	132390140	rs274553	ENSG00000125347	ENST00000476613	IRF1	132389520	132390224	Astrocyte_96423	openGene2openGene	CRO
neural	Astrocytes	rs131294	chr22	29737901	rs140115	ENSG00000275818	ENST00000621576	MIR6818	29737879	29738195	Astrocyte_74253	ocr2openGene	IBD
neural	Astrocytes	rs930297	chr17	75412743	rs9914731	ENSG00000125447	ENST00000579743	GGA3	75412452	75412931	Astrocyte_51078	ocr2openGene	SLE
neural	Astrocytes	rs11643872	chr16	30958165	rs11643872	ENSG00000167394	ENST00000538906	ZNF668	30957030	30958697	Astrocyte_44509	openGene2openGene	GD
neural	Astrocytes	rs1463485	chr17	75856326	rs112700585	ENSG00000132475	ENST00000592643	H3-3B	75854932	75856585	Astrocyte_51117	openGene2openGene	SLE
neural	Astrocytes	rs35327136	chr17	45431944	rs62064652	ENSG00000267278	ENST00000585346	MAP3K14-AS1	45431867	45432603	Astrocyte_49443	openGene2openGene	T1D
neural	Astrocytes	rs9355260	chr6	159113566	rs7772329	ENSG00000224478	ENST00000421161	ENSG00000224478	159113359	159113820	Astrocyte_106473	ocr2openGene	MS
neural	Astrocytes	rs7187776	chr16	28864161	rs7193733	ENSG00000178952	ENST00000561644	TUFM	28863187	28864722	Astrocyte_44385	openGene2openGene	T1D
neural	Astrocytes	rs63406760	chr12	123227869	rs2851435	ENSG00000182196	ENST00000454885	ARL6IP4	123227531	123228020	Astrocyte_30577	openGene2openGene	ALG
neural	Astrocytes	rs3197999	chr3	49358927	rs3811699	ENSG00000145020	ENST00000635907	AMT	49357681	49359075	Astrocyte_78043	openGene2openGene	IBD
neural	Astrocytes	rs11643872	chr16	30958165	rs11643872	ENSG00000140682	ENST00000569254	TGFB1I1	30957030	30958697	Astrocyte_44509	openGene2openGene	GD
neural	Astrocytes	rs5743618	chr4	38783103	rs10004195	ENSG00000249685	ENST00000507579	ENSG00000249685	38782865	38783133	Astrocyte_86154	openGene2openGene	ALG
neural	Astrocytes	rs35327136	chr17	45425918	rs76344126	ENSG00000184922	ENST00000591434	FMNL1	45425504	45426155	Astrocyte_49440	openGene2openGene	T1D
neural	Astrocytes	rs2038255	chr14	35122110	rs28365850	ENSG00000100906	ENST00000216797	NFKBIA	35121589	35123064	Astrocyte_35391	openGene2openGene	ECZ
neural	Astrocytes	rs11611029	chr12	55974294	rs11171710	ENSG00000182796	ENST00000637783	TMEM198B	55973392	55974564	Astrocyte_27511	openGene2openGene	HT
neural	Astrocytes	rs9828629	chr3	71497593	rs6789751	ENSG00000114861	ENST00000471386	FOXP1	71497424	71498601	Astrocyte_79249	ocr2openGene	MS
neural	Astrocytes	rs11089629	chr22	21568075	rs140491	ENSG00000273342	ENST00000609038	ENSG00000273342	21567554	21568477	Astrocyte_73727	openGene2openGene	SLE
neural	Astrocytes	rs4820827	chr22	30008664	rs41156	ENSG00000100325	ENST00000307790	ASCC2	30008327	30008775	Astrocyte_74279	ocr2openGene	T1D
neural	Astrocytes	rs35327136	chr17	45425918	rs76344126	ENSG00000233175	ENST00000393507	FMNL1-AS1	45425504	45426155	Astrocyte_49440	openGene2openGene	T1D
neural	Astrocytes	rs11643872	chr16	30958165	rs11643872	ENSG00000103507	ENST00000566568	BCKDK	30957030	30958697	Astrocyte_44509	openGene2openGene	GD
neural	Astrocytes	rs28449958	chr16	28824361	rs138159013	ENSG00000176953	ENST00000564978	NFATC2IP	28822496	28824592	Astrocyte_44383	openGene2openGene	IBD
neural	Astrocytes	rs63406760	chr12	123227869	rs2851435	ENSG00000182196	ENST00000453766	ARL6IP4	123227531	123228020	Astrocyte_30577	openGene2openGene	ALG
neural	Astrocytes	rs28449958	chr16	28864161	rs7193733	ENSG00000177548	ENST00000568703	RABEP2	28863187	28864722	Astrocyte_44385	openGene2openGene	IBD
neural	Astrocytes	rs10883723	chr10	102502871	rs2296590	ENSG00000171206	ENST00000487927	TRIM8	102501937	102503145	Astrocyte_16589	openGene2openGene	ALG
neural	Astrocytes	rs1980422	chr2	203759333	rs10186048	ENSG00000173166	ENST00000457812	RAPH1	203759057	203760241	Astrocyte_66944	ocr2openGene	RA
neural	Astrocytes	rs766751473	chr5	132389637	rs11748193	ENSG00000125347	ENST00000680903	IRF1	132389520	132390224	Astrocyte_96423	openGene2openGene	T1D
neural	Astrocytes	rs36014129	chr6	26044636	rs35506517	ENSG00000184357	ENST00000331442	H1-5	26044441	26044665	Astrocyte_100721	openGene2openGene	SLE
neural	Astrocytes	rs10770143	chr11	2175902	rs4929964	ENSG00000184281	ENST00000485682	TSSC4	2175553	2176213	Astrocyte_18378	openGene2openGene	T1D
neural	Astrocytes	rs1463485	chr17	75855710	rs1463485	ENSG00000132475	ENST00000587171	H3-3B	75854932	75856585	Astrocyte_51117	openGene2openGene	SLE
neural	Astrocytes	rs28449958	chr16	28864161	rs7193733	ENSG00000260442	ENST00000686664	ATP2A1-AS1	28863187	28864722	Astrocyte_44385	openGene2openGene	IBD
neural	Astrocytes	rs2298428	chr22	21568167	rs11089620	ENSG00000128228	ENST00000248958	SDF2L1	21567554	21568477	Astrocyte_73727	openGene2openGene	CEL
neural	Astrocytes	rs28449958	chr16	28863801	rs7198606	ENSG00000252461	ENST00000516652	ENSG00000252461	28863187	28864722	Astrocyte_44385	openGene2openGene	IBD
neural	Astrocytes	rs12928822	chr16	11297853	rs34437200	ENSG00000287429	ENST00000653530	ENSG00000287429	11297170	11298221	Astrocyte_43661	ocr2openGene	CEL
neural	Astrocytes	rs2283792	chr22	21761209	rs3810610	ENSG00000100034	ENST00000407142	PPM1F	21761196	21761571	Astrocyte_73740	ocr2openGene	MS
neural	Astrocytes	rs4943794	chr13	40666646	rs1957550236	ENSG00000215483	ENST00000615947	LINC00598	40664183	40666842	Astrocyte_32074	openGene2openGene	ALG
neural	Astrocytes	rs36014129	chr6	26044636	rs35506517	ENSG00000278828	ENST00000369163	H3C10	26044441	26044665	Astrocyte_100721	openGene2openGene	SLE
neural	Astrocytes	rs7705826	chr5	132390140	rs274553	ENSG00000197536	ENST00000378953	IRF1-AS1	132389520	132390224	Astrocyte_96423	openGene2openGene	CRO
neural	Astrocytes	rs2283792	chr22	21796997	rs5999550	ENSG00000100030	ENST00000544786	MAPK1	21796901	21797228	Astrocyte_73744	ocr2openGene	MS
neural	Astrocytes	rs4820827	chr22	30008558	rs41155	ENSG00000100325	ENST00000495967	ASCC2	30008327	30008775	Astrocyte_74279	ocr2openGene	T1D
neural	Astrocytes	rs3197999	chr3	49500406	rs35261698	ENSG00000173402	ENST00000452060	DAG1	49500347	49501473	Astrocyte_78056	ocr2openGene	IBD
neural	Astrocytes	rs3197999	chr3	49500406	rs35261698	ENSG00000173402	ENST00000541308	DAG1	49500347	49501473	Astrocyte_78056	ocr2openGene	IBD
neural	Astrocytes	rs34593439	chr15	78944951	rs2289702	ENSG00000103811	ENST00000676738	CTSH	78943967	78945514	Astrocyte_41848	openGene2openGene	T1D
neural	Astrocytes	rs10979182	chr9	108057851	rs4978343	ENSG00000136826	ENST00000420475	KLF4	108057353	108057858	Astrocyte_123668	ocr2openGene	PSO
neural	Astrocytes	rs63406760	chr12	123227869	rs2851435	ENSG00000150967	ENST00000346530	ABCB9	123227531	123228020	Astrocyte_30577	openGene2openGene	ALG
neural	Astrocytes	rs3197999	chr3	49358324	rs1800668	ENSG00000145020	ENST00000637268	AMT	49357681	49359075	Astrocyte_78043	openGene2openGene	IBD
neural	Astrocytes	rs28449958	chr16	28863226	rs62037367	ENSG00000260442	ENST00000566956	ATP2A1-AS1	28863187	28864722	Astrocyte_44385	openGene2openGene	IBD
neural	Astrocytes	rs34593439	chr15	78944951	rs2289702	ENSG00000103811	ENST00000678114	CTSH	78943967	78945514	Astrocyte_41848	openGene2openGene	T1D
neural	Astrocytes	rs5758343	chr22	41517840	rs17367716	ENSG00000100412	ENST00000676748	ACO2	41517572	41518063	Astrocyte_75064	ocr2openGene	ALG
neural	Astrocytes	rs7679	chr20	45919662	rs73307913	ENSG00000064601	ENST00000677755	CTSA	45919630	45920747	Astrocyte_71101	ocr2openGene	SLE
neural	Astrocytes	rs930297	chr17	75412743	rs9914731	ENSG00000182173	ENST00000580013	TSEN54	75412452	75412931	Astrocyte_51078	ocr2openGene	SLE
neural	Astrocytes	rs10876864	chr12	56080024	rs7297175	ENSG00000170515	ENST00000552766	PA2G4	56078966	56080397	Astrocyte_27520	openGene2openGene	ALG
neural	Astrocytes	rs6072343	chr20	41329322	rs6065333	ENSG00000124181	ENST00000609257	PLCG1	41329081	41330039	Astrocyte_70877	openGene2openGene	MS
neural	Astrocytes	rs10876864	chr12	56080024	rs7297175	ENSG00000170515	ENST00000303305	PA2G4	56078966	56080397	Astrocyte_27520	openGene2openGene	ALG
neural	Astrocytes	rs78037977	chr1	172746562	rs78037977	ENSG00000120334	ENST00000682279	CENPL	172745706	172746661	Astrocyte_8097	openGene2openGene	VIT
neural	Astrocytes	rs3197999	chr3	50139156	rs2003485	ENSG00000207922	ENST00000385187	ENSG00000207922	50138342	50139228	Astrocyte_78106	ocr2openGene	IBD
neural	Astrocytes	rs78037977	chr1	172746562	rs78037977	ENSG00000120334	ENST00000460816	CENPL	172745706	172746661	Astrocyte_8097	openGene2openGene	VIT
neural	Astrocytes	rs2495365	chr1	2566239	rs11577783	ENSG00000157911	ENST00000508384	PEX10	2566184	2566508	Astrocyte_177	openGene2openGene	UC
neural	Astrocytes	rs1463485	chr17	75855710	rs1463485	ENSG00000132475	ENST00000591890	H3-3B	75854932	75856585	Astrocyte_51117	openGene2openGene	SLE
neural	Astrocytes	rs35327136	chr17	45432412	rs56020833	ENSG00000267278	ENST00000655903	MAP3K14-AS1	45431867	45432603	Astrocyte_49443	openGene2openGene	T1D
neural	Astrocytes	rs12946510	chr17	39754115	rs2941522	ENSG00000131748	ENST00000578254	STARD3	39753871	39755059	Astrocyte_48969	ocr2openGene	MS
neural	Astrocytes	rs12927355	chr16	10999322	rs9926367	ENSG00000185338	ENST00000644787	SOCS1	10999253	10999533	Astrocyte_43642	ocr2openGene	T1D
neural	Astrocytes	rs766751473	chr5	132389637	rs11748193	ENSG00000125347	ENST00000245414	IRF1	132389520	132390224	Astrocyte_96423	openGene2openGene	T1D
neural	Astrocytes	rs7187776	chr16	28864161	rs7193733	ENSG00000177548	ENST00000544477	RABEP2	28863187	28864722	Astrocyte_44385	openGene2openGene	T1D
neural	Astrocytes	rs2283792	chr22	21774926	rs743409	ENSG00000100030	ENST00000544786	MAPK1	21774730	21775630	Astrocyte_73741	ocr2openGene	MS
neural	Astrocytes	rs35327136	chr17	45425928	rs7209501	ENSG00000184922	ENST00000587489	FMNL1	45425504	45426155	Astrocyte_49440	openGene2openGene	T1D
neural	Astrocytes	rs35327136	chr17	45425918	rs76344126	ENSG00000184922	ENST00000586092	FMNL1	45425504	45426155	Astrocyte_49440	openGene2openGene	T1D
neural	Astrocytes	rs4820827	chr22	30008558	rs41155	ENSG00000100325	ENST00000495681	ASCC2	30008327	30008775	Astrocyte_74279	ocr2openGene	T1D
neural	Astrocytes	rs3883338	chr17	42387807	rs3736164	ENSG00000033627	ENST00000587797	ATP6V0A1	42387731	42389283	Astrocyte_49166	openGene2openGene	IBD
neural	Astrocytes	rs60542850	chr19	10380676	rs71297581	ENSG00000090339	ENST00000423829	ICAM1	10380125	10381122	Astrocyte_55611	openGene2openGene	IBD
neural	Astrocytes	rs508970	chr11	61129867	rs10897141	ENSG00000110107	ENST00000541371	PRPF19	61129596	61130398	Astrocyte_20794	ocr2openGene	RA
neural	Astrocytes	rs35327136	chr17	45425634	rs62064651	ENSG00000184922	ENST00000587489	FMNL1	45425504	45426155	Astrocyte_49440	openGene2openGene	T1D
neural	Astrocytes	rs78037977	chr1	172746562	rs78037977	ENSG00000203739	ENST00000684789	PRDX6-AS1	172745706	172746661	Astrocyte_8097	ocr2openGene	VIT
neural	Astrocytes	rs78037977	chr1	172746562	rs78037977	ENSG00000203739	ENST00000688677	PRDX6-AS1	172745706	172746661	Astrocyte_8097	ocr2openGene	VIT
neural	Astrocytes	rs7705826	chr5	132390140	rs274553	ENSG00000197536	ENST00000407797	IRF1-AS1	132389520	132390224	Astrocyte_96423	openGene2openGene	CRO
neural	Astrocytes	rs1800693	chr12	6341779	rs767455	ENSG00000111319	ENST00000536788	SCNN1A	6341363	6342375	Astrocyte_25385	openGene2openGene	MS
neural	Astrocytes	rs522127	chr3	160028076	rs485499	ENSG00000113810	ENST00000469858	SMC4	160027524	160028122	Astrocyte_82875	ocr2openGene	MS
neural	Astrocytes	rs7705826	chr5	132390140	rs274553	ENSG00000125347	ENST00000439555	IRF1	132389520	132390224	Astrocyte_96423	openGene2openGene	CRO
neural	Astrocytes	rs7187776	chr16	28863801	rs7198606	ENSG00000260442	ENST00000691192	ATP2A1-AS1	28863187	28864722	Astrocyte_44385	openGene2openGene	T1D
neural	Astrocytes	rs793108	chr10	31133742	rs3839909	ENSG00000148516	ENST00000488625	ZEB1	31133681	31134980	Astrocyte_13415	ocr2openGene	RA
neural	Astrocytes	rs7187776	chr16	28863883	rs11864750	ENSG00000260442	ENST00000686664	ATP2A1-AS1	28863187	28864722	Astrocyte_44385	openGene2openGene	T1D
neural	Astrocytes	rs9808753	chr21	33403138	rs8126756	ENSG00000159110	ENST00000382238	IFNAR2	33403109	33404725	Astrocyte_72797	openGene2openGene	MS
neural	Astrocytes	rs78037977	chr1	172746562	rs78037977	ENSG00000234741	ENST00000689895	GAS5	172745706	172746661	Astrocyte_8097	openGene2openGene	VIT
neural	Astrocytes	rs9808753	chr21	33403128	rs8134145	ENSG00000159110	ENST00000382238	IFNAR2	33403109	33404725	Astrocyte_72797	openGene2openGene	MS
neural	Astrocytes	rs12232003	chr12	53180847	rs59218377	ENSG00000139631	ENST00000472908	CSAD	53179965	53181478	Astrocyte_27337	openGene2openGene	T1D
neural	Astrocytes	rs28449958	chr16	28863226	rs62037367	ENSG00000260796	ENST00000568183	ENSG00000260796	28863187	28864722	Astrocyte_44385	openGene2openGene	IBD
neural	Astrocytes	rs10985070	chr9	120928959	rs1930785	ENSG00000119403	ENST00000419155	PHF19	120928459	120929400	Astrocyte_124385	openGene2openGene	RA
neural	Astrocytes	rs11643872	chr16	30958165	rs11643872	ENSG00000140682	ENST00000564176	TGFB1I1	30957030	30958697	Astrocyte_44509	openGene2openGene	GD
neural	Astrocytes	rs6752107	chr2	233252023	rs10199278	ENSG00000182600	ENST00000481155	SNORC	233251377	233252134	Astrocyte_68469	openGene2openGene	CRO
neural	Astrocytes	rs7132277	chr12	123364549	rs7485502	ENSG00000183955	ENST00000537270	KMT5A	123363763	123366004	Astrocyte_30583	openGene2openGene	MS
neural	Astrocytes	rs34841270	chr8	128555269	rs57593539	ENSG00000249375	ENST00000518376	CASC11	128554728	128555461	Astrocyte_119196	ocr2openGene	CRO
neural	Astrocytes	rs3197999	chr3	49500406	rs35261698	ENSG00000173402	ENST00000452317	DAG1	49500347	49501473	Astrocyte_78056	ocr2openGene	IBD
neural	Astrocytes	rs11089637	chr22	21568167	rs11089620	ENSG00000128228	ENST00000248958	SDF2L1	21567554	21568477	Astrocyte_73727	openGene2openGene	RA
neural	Astrocytes	rs4820827	chr22	30008558	rs41155	ENSG00000100325	ENST00000454854	ASCC2	30008327	30008775	Astrocyte_74279	ocr2openGene	T1D
neural	Astrocytes	rs522127	chr3	160028076	rs485499	ENSG00000068885	ENST00000466326	IFT80	160027524	160028122	Astrocyte_82875	ocr2openGene	MS
neural	Astrocytes	rs3197999	chr3	49500406	rs35261698	ENSG00000173402	ENST00000461492	DAG1	49500347	49501473	Astrocyte_78056	ocr2openGene	IBD
neural	Astrocytes	rs34659678	chr6	111589486	rs73534579	ENSG00000009413	ENST00000358835	REV3L	111589398	111589720	Astrocyte_104191	ocr2openGene	IBD
neural	Astrocytes	rs3783782	chr14	61470082	rs3783789	ENSG00000100644	ENST00000539097	HIF1A	61469959	61471193	Astrocyte_36401	ocr2openGene	RA
neural	Astrocytes	rs131658	chr22	21568167	rs11089620	ENSG00000273342	ENST00000609038	ENSG00000273342	21567554	21568477	Astrocyte_73727	openGene2openGene	SLE
neural	Astrocytes	rs8107548	chr19	49363759	rs2288480	ENSG00000104872	ENST00000602226	PIH1D1	49363353	49364073	Astrocyte_57666	openGene2openGene	MS
neural	Astrocytes	rs1980422	chr2	203759333	rs10186048	ENSG00000173166	ENST00000420371	RAPH1	203759057	203760241	Astrocyte_66944	ocr2openGene	RA
neural	Astrocytes	rs12421615	chr11	64284975	rs2510066	ENSG00000219435	ENST00000539943	CATSPERZ	64284168	64286231	Astrocyte_21049	openGene2openGene	VIT
neural	Astrocytes	rs4820827	chr22	30008664	rs41156	ENSG00000100325	ENST00000495681	ASCC2	30008327	30008775	Astrocyte_74279	ocr2openGene	T1D
neural	Astrocytes	rs522127	chr3	160028076	rs485499	ENSG00000068885	ENST00000496589	IFT80	160027524	160028122	Astrocyte_82875	ocr2openGene	MS
neural	Astrocytes	rs522127	chr3	160028076	rs485499	ENSG00000068885	ENST00000478370	IFT80	160027524	160028122	Astrocyte_82875	ocr2openGene	MS
neural	Astrocytes	rs28449958	chr16	28863801	rs7198606	ENSG00000177548	ENST00000562475	RABEP2	28863187	28864722	Astrocyte_44385	openGene2openGene	IBD
neural	Astrocytes	rs3783782	chr14	61470865	rs57943182	ENSG00000100644	ENST00000557446	HIF1A	61469959	61471193	Astrocyte_36401	ocr2openGene	RA
neural	Astrocytes	rs1463485	chr17	75855927	rs936394	ENSG00000132475	ENST00000587171	H3-3B	75854932	75856585	Astrocyte_51117	openGene2openGene	SLE
neural	Astrocytes	rs7187776	chr16	28863883	rs11864750	ENSG00000260442	ENST00000561547	ATP2A1-AS1	28863187	28864722	Astrocyte_44385	openGene2openGene	T1D
neural	Astrocytes	rs7130753	chr11	111602364	rs59921976	ENSG00000137713	ENST00000393055	PPP2R1B	111601999	111603221	Astrocyte_23424	ocr2openGene	ALG
neural	Astrocytes	rs57095329	chr5	160467840	rs57095329	ENSG00000072571	ENST00000353866	HMMR	160467499	160468229	Astrocyte_98187	openGene2openGene	SLE
neural	Astrocytes	rs7130753	chr11	111602364	rs59921976	ENSG00000137713	ENST00000341980	PPP2R1B	111601999	111603221	Astrocyte_23424	ocr2openGene	ALG
neural	Astrocytes	rs7512552	chr1	150487216	rs3840449	ENSG00000143369	ENST00000490346	ECM1	150487068	150487937	Astrocyte_6783	openGene2openGene	ECZ
neural	Astrocytes	rs3197999	chr3	50165927	rs75208336	ENSG00000012171	ENST00000456560	SEMA3B	50165439	50166061	Astrocyte_78110	ocr2openGene	IBD
neural	Astrocytes	rs7187776	chr16	28864161	rs7193733	ENSG00000178952	ENST00000313511	TUFM	28863187	28864722	Astrocyte_44385	openGene2openGene	T1D
neural	Astrocytes	rs34536443	chr19	10352442	rs34536443	ENSG00000090339	ENST00000264832	ICAM1	10352441	10354352	Astrocyte_55610	openGene2openGene	T1D
neural	Astrocytes	rs9808753	chr21	33403994	rs9974603	ENSG00000159110	ENST00000413881	IFNAR2	33403109	33404725	Astrocyte_72797	openGene2openGene	MS
neural	Astrocytes	rs6873255	chr5	173923987	rs72812811	ENSG00000145919	ENST00000285908	BOD1	173923816	173924069	Astrocyte_98816	ocr2openGene	CRO
neural	Astrocytes	rs1043101	chr11	35242543	rs932633	ENSG00000110436	ENST00000642216	SLC1A2	35242441	35243471	Astrocyte_20003	ocr2openGene	VIT
neural	Astrocytes	rs9808753	chr21	33403846	rs9975155	ENSG00000159110	ENST00000413881	IFNAR2	33403109	33404725	Astrocyte_72797	openGene2openGene	MS
neural	Astrocytes	rs7723899	chr5	97019744	rs38031	ENSG00000145721	ENST00000512378	LIX1	97019503	97020426	Astrocyte_95063	ocr2openGene	CRO
neural	Astrocytes	rs63406760	chr12	123227869	rs2851435	ENSG00000256028	ENST00000540866	ENSG00000256028	123227531	123228020	Astrocyte_30577	openGene2openGene	ALG
neural	Astrocytes	rs60542850	chr19	10380676	rs71297581	ENSG00000090339	ENST00000264832	ICAM1	10380125	10381122	Astrocyte_55611	openGene2openGene	IBD
neural	Astrocytes	rs3197999	chr3	49500406	rs35261698	ENSG00000173402	ENST00000435508	DAG1	49500347	49501473	Astrocyte_78056	ocr2openGene	IBD
neural	Astrocytes	rs930297	chr17	75412743	rs9914731	ENSG00000182173	ENST00000583818	TSEN54	75412452	75412931	Astrocyte_51078	ocr2openGene	SLE
neural	Astrocytes	rs8107548	chr19	49363759	rs2288480	ENSG00000104872	ENST00000598175	PIH1D1	49363353	49364073	Astrocyte_57666	openGene2openGene	MS
neural	Astrocytes	rs12039904	chr1	173267577	rs34313362	ENSG00000117593	ENST00000647645	DARS2	173267187	173267865	Astrocyte_8124	ocr2openGene	SLE
neural	Astrocytes	rs7130753	chr11	111562181	rs35654198	ENSG00000254990	ENST00000534218	ENSG00000254990	111561736	111562426	Astrocyte_23421	ocr2openGene	ALG
neural	Astrocytes	rs10985070	chr9	120928959	rs1930785	ENSG00000119403	ENST00000312189	PHF19	120928459	120929400	Astrocyte_124385	openGene2openGene	RA
neural	Astrocytes	rs2038255	chr14	35122110	rs28365850	ENSG00000100906	ENST00000553342	NFKBIA	35121589	35123064	Astrocyte_35391	openGene2openGene	ECZ
neural	Astrocytes	rs10985070	chr9	120928959	rs1930785	ENSG00000119403	ENST00000487555	PHF19	120928459	120929400	Astrocyte_124385	openGene2openGene	RA
neural	Astrocytes	rs11643872	chr16	30958165	rs11643872	ENSG00000103507	ENST00000219794	BCKDK	30957030	30958697	Astrocyte_44509	openGene2openGene	GD
neural	Astrocytes	rs7705826	chr5	132390140	rs274553	ENSG00000125347	ENST00000613424	IRF1	132389520	132390224	Astrocyte_96423	openGene2openGene	CRO
neural	Astrocytes	rs7705826	chr5	132390140	rs274553	ENSG00000125347	ENST00000493208	IRF1	132389520	132390224	Astrocyte_96423	openGene2openGene	CRO
neural	Astrocytes	rs2038255	chr14	35122110	rs28365850	ENSG00000100906	ENST00000557389	NFKBIA	35121589	35123064	Astrocyte_35391	openGene2openGene	ECZ
neural	Astrocytes	rs11643872	chr16	30958165	rs11643872	ENSG00000103507	ENST00000567530	BCKDK	30957030	30958697	Astrocyte_44509	openGene2openGene	GD
neural	Astrocytes	rs2233424	chr6	44298181	rs79254974	ENSG00000272442	ENST00000505802	ENSG00000272442	44296917	44298308	Astrocyte_102014	openGene2openGene	RA
neural	Astrocytes	rs9926533	chr16	31074149	rs2303222	ENSG00000176723	ENST00000618063	ZNF843	31074124	31074847	Astrocyte_44523	openGene2openGene	SLE
neural	Astrocytes	rs533646	chr11	118689861	rs4938530	ENSG00000186174	ENST00000683865	BCL9L	118689520	118690609	Astrocyte_23923	ocr2openGene	MS
neural	Astrocytes	rs7705826	chr5	132390140	rs274553	ENSG00000125347	ENST00000437654	IRF1	132389520	132390224	Astrocyte_96423	openGene2openGene	CRO
neural	Astrocytes	rs7187776	chr16	28863226	rs62037367	ENSG00000177548	ENST00000562590	RABEP2	28863187	28864722	Astrocyte_44385	openGene2openGene	T1D
neural	Astrocytes	rs564976	chr3	160028076	rs485499	ENSG00000113810	ENST00000485867	SMC4	160027524	160028122	Astrocyte_82875	ocr2openGene	SLE
neural	Astrocytes	rs793108	chr10	31133742	rs3839909	ENSG00000148516	ENST00000558832	ZEB1	31133681	31134980	Astrocyte_13415	ocr2openGene	RA
neural	Astrocytes	rs2017445	chr12	56041720	rs705705	ENSG00000139531	ENST00000552813	SUOX	56041275	56041965	Astrocyte_27517	openGene2openGene	VIT
neural	Astrocytes	rs7187776	chr16	28863801	rs7198606	ENSG00000177548	ENST00000357573	RABEP2	28863187	28864722	Astrocyte_44385	openGene2openGene	T1D
neural	Astrocytes	rs60131261	chr6	30003150	rs9295826	ENSG00000224312	ENST00000423228	MCCD1P2	30002943	30003210	Astrocyte_100975	ocr2openGene	VIT
neural	Astrocytes	rs4690229	chr4	986676	rs4690220	ENSG00000127419	ENST00000507319	TMEM175	986575	987805	Astrocyte_84660	openGene2openGene	SLE
neural	Astrocytes	rs10985070	chr9	120928959	rs1930785	ENSG00000119403	ENST00000436309	PHF19	120928459	120929400	Astrocyte_124385	openGene2openGene	RA
neural	Astrocytes	rs35327136	chr17	45425918	rs76344126	ENSG00000184922	ENST00000586643	FMNL1	45425504	45426155	Astrocyte_49440	openGene2openGene	T1D
neural	Astrocytes	rs4976646	chr5	177367190	rs12654812	ENSG00000169220	ENST00000506944	RGS14	177366630	177367638	Astrocyte_99008	openGene2openGene	MS
neural	Astrocytes	rs10883723	chr10	102503918	rs3818470	ENSG00000171206	ENST00000644979	TRIM8	102503669	102504151	Astrocyte_16590	openGene2openGene	ALG
neural	Astrocytes	rs11643872	chr16	30958165	rs11643872	ENSG00000140682	ENST00000565360	TGFB1I1	30957030	30958697	Astrocyte_44509	openGene2openGene	GD
neural	Astrocytes	rs1170436	chr16	68540042	rs1182968	ENSG00000141076	ENST00000567460	UTP4	68538936	68540272	Astrocyte_45639	openGene2openGene	SLE
neural	Astrocytes	rs1170436	chr16	68529840	rs1645936	ENSG00000103047	ENST00000562491	TANGO6	68529715	68530714	Astrocyte_45638	openGene2openGene	SLE
neural	Astrocytes	rs35327136	chr17	45425928	rs7209501	ENSG00000184922	ENST00000592415	FMNL1	45425504	45426155	Astrocyte_49440	openGene2openGene	T1D
neural	Astrocytes	rs78865465	chr12	55974117	rs75639074	ENSG00000123374	ENST00000555357	CDK2	55973392	55974564	Astrocyte_27511	openGene2openGene	T1D
neural	Astrocytes	rs11611029	chr12	55974294	rs11171710	ENSG00000182796	ENST00000635938	TMEM198B	55973392	55974564	Astrocyte_27511	openGene2openGene	HT
neural	Astrocytes	rs11154801	chr6	135506535	rs7750586	ENSG00000146410	ENST00000451457	MTFR2	135506396	135506618	Astrocyte_105214	ocr2openGene	MS
neural	Astrocytes	rs73081554	chr3	58332737	rs180977001	ENSG00000168306	ENST00000481527	ACOX2	58332532	58333802	Astrocyte_78604	openGene2openGene	RA
neural	Astrocytes	rs12445568	chr16	31033362	rs58726213	ENSG00000167394	ENST00000414399	ZNF668	31032695	31034454	Astrocyte_44518	openGene2openGene	PSO
neural	Astrocytes	rs3197999	chr3	49500406	rs35261698	ENSG00000164062	ENST00000482301	APEH	49500347	49501473	Astrocyte_78056	ocr2openGene	IBD
neural	Astrocytes	rs2800709	chr6	127118152	rs2800709	ENSG00000203760	ENST00000368326	CENPW	127118040	127119155	Astrocyte_104834	openGene2openGene	CRO
neural	Astrocytes	rs3184504	chr12	111569952	rs653178	ENSG00000204842	ENST00000550104	ATXN2	111569826	111570386	Astrocyte_29971	ocr2openGene	T1D
neural	Astrocytes	rs793108	chr10	31133742	rs3839909	ENSG00000148516	ENST00000542879	ZEB1	31133681	31134980	Astrocyte_13415	ocr2openGene	RA
neural	Astrocytes	rs131294	chr22	29778240	rs131296	ENSG00000279159	ENST00000624945	ENSG00000279159	29778105	29778332	Astrocyte_74258	ocr2openGene	IBD
neural	Astrocytes	rs63406760	chr12	123254564	rs1879380	ENSG00000150967	ENST00000537276	ABCB9	123253849	123254598	Astrocyte_30579	openGene2openGene	ALG
neural	Astrocytes	rs1170436	chr16	68540042	rs1182968	ENSG00000168802	ENST00000398235	CHTF8	68538936	68540272	Astrocyte_45639	openGene2openGene	SLE
neural	Astrocytes	rs9808753	chr21	33403994	rs9974603	ENSG00000159110	ENST00000404220	IFNAR2	33403109	33404725	Astrocyte_72797	openGene2openGene	MS
neural	Astrocytes	rs12720356	chr19	10380329	rs2304257	ENSG00000090339	ENST00000264832	ICAM1	10380125	10381122	Astrocyte_55611	openGene2openGene	T1D
neural	Astrocytes	rs131658	chr22	21568075	rs140491	ENSG00000128228	ENST00000248958	SDF2L1	21567554	21568477	Astrocyte_73727	openGene2openGene	SLE
neural	Astrocytes	rs11643872	chr16	30958165	rs11643872	ENSG00000140682	ENST00000567524	TGFB1I1	30957030	30958697	Astrocyte_44509	openGene2openGene	GD
neural	Astrocytes	rs859637	chr1	172719772	rs859619	ENSG00000135845	ENST00000367728	PIGC	172719724	172719953	Astrocyte_8095	ocr2openGene	CEL
neural	Astrocytes	rs859637	chr1	172719772	rs859619	ENSG00000135845	ENST00000484368	PIGC	172719724	172719953	Astrocyte_8095	ocr2openGene	CEL
neural	Astrocytes	rs63406760	chr12	123227869	rs2851435	ENSG00000182196	ENST00000426960	ARL6IP4	123227531	123228020	Astrocyte_30577	openGene2openGene	ALG
neural	Astrocytes	rs766751473	chr5	132389637	rs11748193	ENSG00000197536	ENST00000378947	IRF1-AS1	132389520	132390224	Astrocyte_96423	openGene2openGene	T1D
neural	Astrocytes	rs793108	chr10	31133742	rs3839909	ENSG00000148516	ENST00000559858	ZEB1	31133681	31134980	Astrocyte_13415	ocr2openGene	MS
neural	Astrocytes	rs63406760	chr12	123227869	rs2851435	ENSG00000182196	ENST00000542099	ARL6IP4	123227531	123228020	Astrocyte_30577	openGene2openGene	ALG
neural	Astrocytes	rs3783782	chr14	61470865	rs57943182	ENSG00000100644	ENST00000539097	HIF1A	61469959	61471193	Astrocyte_36401	ocr2openGene	RA
neural	Astrocytes	rs4690229	chr4	986676	rs4690220	ENSG00000127419	ENST00000515740	TMEM175	986575	987805	Astrocyte_84660	openGene2openGene	SLE
neural	Astrocytes	rs6752107	chr2	233252023	rs10199278	ENSG00000115474	ENST00000409779	KCNJ13	233251377	233252134	Astrocyte_68469	openGene2openGene	CRO
neural	Astrocytes	rs63406760	chr12	123233754	rs1727332	ENSG00000182196	ENST00000412505	ARL6IP4	123232514	123233879	Astrocyte_30578	openGene2openGene	ALG
neural	Astrocytes	rs3197999	chr3	49358927	rs3811699	ENSG00000145020	ENST00000637684	AMT	49357681	49359075	Astrocyte_78043	openGene2openGene	IBD
neural	Astrocytes	rs34659678	chr6	111567337	rs34659678	ENSG00000009413	ENST00000434009	REV3L	111566777	111567703	Astrocyte_104186	openGene2openGene	IBD
neural	Astrocytes	rs4820827	chr22	30008558	rs41155	ENSG00000100325	ENST00000453160	ASCC2	30008327	30008775	Astrocyte_74279	ocr2openGene	T1D
neural	Astrocytes	rs28449958	chr16	28822933	rs201131521	ENSG00000176953	ENST00000320805	NFATC2IP	28822496	28824592	Astrocyte_44383	openGene2openGene	IBD
neural	Astrocytes	rs1463485	chr17	75856326	rs112700585	ENSG00000132478	ENST00000587501	UNK	75854932	75856585	Astrocyte_51117	openGene2openGene	SLE
neural	Astrocytes	rs3197999	chr3	49358324	rs1800668	ENSG00000145020	ENST00000491800	AMT	49357681	49359075	Astrocyte_78043	openGene2openGene	IBD
neural	Astrocytes	rs12156002	chr8	128176179	rs4733844	ENSG00000229140	ENST00000663991	CCDC26	128176083	128177512	Astrocyte_119176	ocr2openGene	SLE
neural	Astrocytes	rs12156002	chr8	128168461	rs1995218	ENSG00000229140	ENST00000522667	CCDC26	128167756	128168757	Astrocyte_119175	ocr2openGene	SLE
neural	Astrocytes	rs1194	chr6	35302802	rs9380501	ENSG00000276712	ENST00000619751	MIR7111	35302793	35303370	Astrocyte_101381	ocr2openGene	SLE
neural	Astrocytes	rs533646	chr11	118689860	rs4938529	ENSG00000186174	ENST00000683865	BCL9L	118689520	118690609	Astrocyte_23923	ocr2openGene	MS
neural	Astrocytes	rs7187776	chr16	28863883	rs11864750	ENSG00000177548	ENST00000566762	RABEP2	28863187	28864722	Astrocyte_44385	openGene2openGene	T1D
neural	Astrocytes	rs7705826	chr5	132390140	rs274553	ENSG00000125347	ENST00000458069	IRF1	132389520	132390224	Astrocyte_96423	openGene2openGene	CRO
neural	Astrocytes	rs11755393	chr6	34609999	rs2814978	ENSG00000186577	ENST00000636500	SMIM29	34609602	34610136	Astrocyte_101333	ocr2openGene	SLE
neural	Astrocytes	rs2495365	chr1	2566202	rs7550231	ENSG00000157911	ENST00000447513	PEX10	2566184	2566508	Astrocyte_177	openGene2openGene	UC
neural	Astrocytes	rs1463485	chr17	75855927	rs936394	ENSG00000132475	ENST00000587560	H3-3B	75854932	75856585	Astrocyte_51117	openGene2openGene	SLE
neural	Astrocytes	rs10774624	chr12	111569952	rs653178	ENSG00000204842	ENST00000392645	ATXN2	111569826	111570386	Astrocyte_29971	ocr2openGene	RA
neural	Astrocytes	rs7187776	chr16	28863883	rs11864750	ENSG00000178952	ENST00000565012	TUFM	28863187	28864722	Astrocyte_44385	openGene2openGene	T1D
neural	Astrocytes	rs9926533	chr16	31117347	rs12716982	ENSG00000140691	ENST00000457010	ARMC5	31117280	31118288	Astrocyte_44528	openGene2openGene	SLE
neural	Astrocytes	rs947474	chr10	6348488	rs947474	ENSG00000213994	ENST00000427630	ENSG00000213994	6347397	6348735	Astrocyte_12220	ocr2openGene	RA
neural	Astrocytes	rs4820827	chr22	29992717	rs2007458	ENSG00000100330	ENST00000495098	MTMR3	29992702	29992895	Astrocyte_74274	ocr2openGene	T1D
neural	Astrocytes	rs1043101	chr11	35242543	rs932633	ENSG00000110436	ENST00000647193	SLC1A2	35242441	35243471	Astrocyte_20003	ocr2openGene	VIT
neural	Astrocytes	rs2944542	chr10	62615188	rs4745856	ENSG00000122877	ENST00000439032	EGR2	62614757	62615248	Astrocyte_14520	ocr2openGene	ECZ
neural	Astrocytes	rs78037977	chr1	172746562	rs78037977	ENSG00000117592	ENST00000340385	PRDX6	172745706	172746661	Astrocyte_8097	openGene2openGene	VIT
neural	Astrocytes	rs3197999	chr3	49500406	rs35261698	ENSG00000173402	ENST00000461987	DAG1	49500347	49501473	Astrocyte_78056	ocr2openGene	IBD
neural	Astrocytes	rs3197999	chr3	49500406	rs35261698	ENSG00000164062	ENST00000296456	APEH	49500347	49501473	Astrocyte_78056	ocr2openGene	IBD
neural	Astrocytes	rs3197999	chr3	49358324	rs1800668	ENSG00000145020	ENST00000636522	AMT	49357681	49359075	Astrocyte_78043	openGene2openGene	IBD
neural	Astrocytes	rs7130753	chr11	111572467	rs12806479	ENSG00000254990	ENST00000529841	ENSG00000254990	111571681	111572482	Astrocyte_23422	ocr2openGene	ALG
neural	Astrocytes	rs331463	chr11	36464297	rs75767916	ENSG00000135362	ENST00000526682	PRR5L	36463734	36464335	Astrocyte_20115	ocr2openGene	RA
neural	Astrocytes	rs10985070	chr9	120928959	rs1930785	ENSG00000119403	ENST00000373896	PHF19	120928459	120929400	Astrocyte_124385	openGene2openGene	RA
neural	Astrocytes	rs2038255	chr14	35122110	rs28365850	ENSG00000100906	ENST00000555629	NFKBIA	35121589	35123064	Astrocyte_35391	openGene2openGene	ECZ
neural	Astrocytes	rs5758343	chr22	41381311	rs2234053	ENSG00000100412	ENST00000677492	ACO2	41380976	41382549	Astrocyte_75049	openGene2openGene	ALG
neural	Astrocytes	rs5758343	chr22	41418397	rs202665	ENSG00000100412	ENST00000482208	ACO2	41417971	41418498	Astrocyte_75053	ocr2openGene	ALG
neural	Astrocytes	rs930297	chr17	75412743	rs9914731	ENSG00000125447	ENST00000578773	GGA3	75412452	75412931	Astrocyte_51078	ocr2openGene	SLE
neural	Astrocytes	rs6072343	chr20	41329447	rs6065334	ENSG00000124181	ENST00000423733	PLCG1	41329081	41330039	Astrocyte_70877	openGene2openGene	MS
neural	Astrocytes	rs947474	chr10	6348488	rs947474	ENSG00000213994	ENST00000427630	ENSG00000213994	6347397	6348735	Astrocyte_12220	ocr2openGene	T1D
neural	Astrocytes	rs7130753	chr11	111602364	rs59921976	ENSG00000137713	ENST00000426998	PPP2R1B	111601999	111603221	Astrocyte_23424	ocr2openGene	ALG
neural	Astrocytes	rs7130753	chr11	111602364	rs59921976	ENSG00000137713	ENST00000341980	PPP2R1B	111601999	111603221	Astrocyte_23424	openGene2openGene	ALG
neural	Astrocytes	rs34536443	chr19	10352442	rs34536443	ENSG00000090339	ENST00000588645	ICAM1	10352441	10354352	Astrocyte_55610	openGene2openGene	RA
neural	Astrocytes	rs7130753	chr11	111602364	rs59921976	ENSG00000137713	ENST00000311129	PPP2R1B	111601999	111603221	Astrocyte_23424	ocr2openGene	ALG
neural	Astrocytes	rs533646	chr11	118689861	rs4938530	ENSG00000186174	ENST00000526143	BCL9L	118689520	118690609	Astrocyte_23923	ocr2openGene	MS
neural	Astrocytes	rs5758343	chr22	41414166	rs132920	ENSG00000100412	ENST00000676748	ACO2	41413287	41414357	Astrocyte_75052	ocr2openGene	ALG
neural	Astrocytes	rs2495365	chr1	2566200	imm_1_2476777	ENSG00000157911	ENST00000508384	PEX10	2566184	2566508	Astrocyte_177	openGene2openGene	UC
neural	Astrocytes	rs35327136	chr17	45431950	rs62064653	ENSG00000267278	ENST00000657572	MAP3K14-AS1	45431867	45432603	Astrocyte_49443	openGene2openGene	T1D
neural	Astrocytes	rs10068717	chr5	142109462	rs6580223	ENSG00000113552	ENST00000504424	GNPDA1	142108423	142109721	Astrocyte_97142	openGene2openGene	ALG
neural	Astrocytes	rs12946510	chr17	39754115	rs2941522	ENSG00000131748	ENST00000580551	STARD3	39753871	39755059	Astrocyte_48969	ocr2openGene	MS
neural	Astrocytes	rs7187776	chr16	28863801	rs7198606	ENSG00000178952	ENST00000561644	TUFM	28863187	28864722	Astrocyte_44385	openGene2openGene	T1D
neural	Astrocytes	rs947474	chr10	6348488	rs947474	ENSG00000213994	ENST00000427630	ENSG00000213994	6347397	6348735	Astrocyte_12220	openGene2openGene	RA
neural	Astrocytes	rs63406760	chr12	123233754	rs1727332	ENSG00000182196	ENST00000536502	ARL6IP4	123232514	123233879	Astrocyte_30578	openGene2openGene	ALG
neural	Astrocytes	rs859637	chr1	172719772	rs859619	ENSG00000135845	ENST00000478184	PIGC	172719724	172719953	Astrocyte_8095	ocr2openGene	CEL
neural	Astrocytes	rs7132277	chr12	123043858	rs655293	ENSG00000051825	ENST00000606320	MPHOSPH9	123043340	123044082	Astrocyte_30562	ocr2openGene	MS
neural	Astrocytes	rs5757584	chr22	39316389	rs2007418	ENSG00000100226	ENST00000470836	GTPBP1	39316378	39316725	Astrocyte_74921	openGene2openGene	CRO
neural	Astrocytes	rs3197999	chr3	49500406	rs35261698	ENSG00000173402	ENST00000466701	DAG1	49500347	49501473	Astrocyte_78056	ocr2openGene	IBD
neural	Astrocytes	rs3197999	chr3	49500406	rs35261698	ENSG00000173402	ENST00000430636	DAG1	49500347	49501473	Astrocyte_78056	ocr2openGene	IBD
neural	Astrocytes	rs3197999	chr3	49358927	rs3811699	ENSG00000145020	ENST00000636522	AMT	49357681	49359075	Astrocyte_78043	openGene2openGene	IBD
neural	Astrocytes	rs8042861	chr15	90388131	rs2589940	ENSG00000140575	ENST00000560218	IQGAP1	90387835	90388926	Astrocyte_42498	openGene2openGene	MS
neural	Astrocytes	rs28449958	chr16	28863883	rs11864750	ENSG00000177548	ENST00000358201	RABEP2	28863187	28864722	Astrocyte_44385	openGene2openGene	IBD
neural	Astrocytes	rs63406760	chr12	123233754	rs1727332	ENSG00000182196	ENST00000439686	ARL6IP4	123232514	123233879	Astrocyte_30578	openGene2openGene	ALG
neural	Astrocytes	rs533646	chr11	118689861	rs4938530	ENSG00000186166	ENST00000532132	CENATAC	118689520	118690609	Astrocyte_23923	openGene2openGene	MS
neural	Astrocytes	rs63406760	chr12	123227869	rs2851435	ENSG00000111325	ENST00000538628	OGFOD2	123227531	123228020	Astrocyte_30577	openGene2openGene	ALG
neural	Astrocytes	rs533646	chr11	118689860	rs4938529	ENSG00000186166	ENST00000532132	CENATAC	118689520	118690609	Astrocyte_23923	openGene2openGene	MS
neural	Astrocytes	rs63406760	chr12	123233754	rs1727332	ENSG00000182196	ENST00000357866	ARL6IP4	123232514	123233879	Astrocyte_30578	openGene2openGene	ALG
neural	Astrocytes	rs35327136	chr17	45425918	rs76344126	ENSG00000184922	ENST00000587489	FMNL1	45425504	45426155	Astrocyte_49440	openGene2openGene	T1D
neural	Astrocytes	rs35327136	chr17	45425928	rs7209501	ENSG00000184922	ENST00000587856	FMNL1	45425504	45426155	Astrocyte_49440	openGene2openGene	T1D
neural	Astrocytes	rs63406760	chr12	123227869	rs2851435	ENSG00000111325	ENST00000545396	OGFOD2	123227531	123228020	Astrocyte_30577	openGene2openGene	ALG
neural	Astrocytes	rs3197999	chr3	49358324	rs1800668	ENSG00000145020	ENST00000476828	AMT	49357681	49359075	Astrocyte_78043	openGene2openGene	IBD
neural	Astrocytes	rs11154801	chr6	135506535	rs7750586	ENSG00000029363	ENST00000531224	BCLAF1	135506396	135506618	Astrocyte_105214	ocr2openGene	MS
neural	Astrocytes	rs3197999	chr3	49500406	rs35261698	ENSG00000164062	ENST00000463616	APEH	49500347	49501473	Astrocyte_78056	ocr2openGene	IBD
neural	Astrocytes	rs1170436	chr16	68530221	rs1728770	ENSG00000103044	ENST00000306560	HAS3	68529715	68530714	Astrocyte_45638	openGene2openGene	SLE
neural	Astrocytes	rs7679	chr20	45934368	rs1057208	ENSG00000100979	ENST00000372431	PLTP	45933683	45935671	Astrocyte_71102	openGene2openGene	SLE
neural	Astrocytes	rs78037977	chr1	172746562	rs78037977	ENSG00000120334	ENST00000682279	CENPL	172745706	172746661	Astrocyte_8097	openGene2openGene	VIT
neural	Astrocytes	rs7187776	chr16	28864161	rs7193733	ENSG00000177548	ENST00000562590	RABEP2	28863187	28864722	Astrocyte_44385	openGene2openGene	T1D
neural	Astrocytes	rs793108	chr10	31133742	rs3839909	ENSG00000148516	ENST00000560196	ZEB1	31133681	31134980	Astrocyte_13415	ocr2openGene	RA
neural	Astrocytes	rs930297	chr17	75412743	rs9914731	ENSG00000125447	ENST00000621217	GGA3	75412452	75412931	Astrocyte_51078	ocr2openGene	SLE
neural	Astrocytes	rs66718203	chr16	11315636	rs55752638	ENSG00000038532	ENST00000494853	CLEC16A	11315457	11316766	Astrocyte_43663	ocr2openGene	T1D
neural	Astrocytes	rs35327136	chr17	45432412	rs56020833	ENSG00000267278	ENST00000592422	MAP3K14-AS1	45431867	45432603	Astrocyte_49443	openGene2openGene	T1D
neural	Astrocytes	rs9926533	chr16	31042719	rs2288004	ENSG00000099377	ENST00000574447	HSD3B7	31042019	31042825	Astrocyte_44519	openGene2openGene	SLE
neural	Astrocytes	rs9926533	chr16	31117294	rs4889619	ENSG00000140691	ENST00000408912	ARMC5	31117280	31118288	Astrocyte_44528	openGene2openGene	SLE
neural	Astrocytes	rs63406760	chr12	123233754	rs1727332	ENSG00000182196	ENST00000540382	ARL6IP4	123232514	123233879	Astrocyte_30578	openGene2openGene	ALG
neural	Astrocytes	rs4820827	chr22	30008558	rs41155	ENSG00000100325	ENST00000492821	ASCC2	30008327	30008775	Astrocyte_74279	ocr2openGene	T1D
neural	Astrocytes	rs3783782	chr14	61470445	rs3783788	ENSG00000100644	ENST00000539097	HIF1A	61469959	61471193	Astrocyte_36401	ocr2openGene	RA
neural	Astrocytes	rs7187776	chr16	28863801	rs7198606	ENSG00000275807	ENST00000614819	ENSG00000275807	28863187	28864722	Astrocyte_44385	openGene2openGene	T1D
neural	Astrocytes	rs1170436	chr16	68539384	rs1170444	ENSG00000141076	ENST00000566227	UTP4	68538936	68540272	Astrocyte_45639	openGene2openGene	SLE
neural	Astrocytes	rs3783782	chr14	61477978	rs3825653	ENSG00000100644	ENST00000553999	HIF1A	61477812	61478460	Astrocyte_36403	openGene2openGene	RA
neural	Astrocytes	rs3197999	chr3	49358927	rs3811699	ENSG00000145020	ENST00000635889	AMT	49357681	49359075	Astrocyte_78043	openGene2openGene	IBD
neural	Astrocytes	rs1980422	chr2	203759333	rs10186048	ENSG00000173166	ENST00000453034	RAPH1	203759057	203760241	Astrocyte_66944	ocr2openGene	RA
neural	Astrocytes	rs34536443	chr19	10352442	rs34536443	ENSG00000090339	ENST00000423829	ICAM1	10352441	10354352	Astrocyte_55610	openGene2openGene	PSO
neural	Astrocytes	rs12421615	chr11	64285685	rs887314	ENSG00000219435	ENST00000539943	CATSPERZ	64284168	64286231	Astrocyte_21049	openGene2openGene	VIT
neural	Astrocytes	rs3783782	chr14	61470445	rs3783788	ENSG00000100644	ENST00000394997	HIF1A	61469959	61471193	Astrocyte_36401	ocr2openGene	RA
neural	Astrocytes	rs4820827	chr22	30009162	rs41157	ENSG00000100325	ENST00000454854	ASCC2	30008969	30009173	Astrocyte_74280	ocr2openGene	T1D
neural	Astrocytes	rs3783782	chr14	61470082	rs3783789	ENSG00000100644	ENST00000323441	HIF1A	61469959	61471193	Astrocyte_36401	ocr2openGene	RA
neural	Astrocytes	rs12156002	chr8	128176179	rs4733844	ENSG00000229140	ENST00000658861	CCDC26	128176083	128177512	Astrocyte_119176	ocr2openGene	SLE
neural	Astrocytes	rs12445568	chr16	30957268	rs4889599	ENSG00000140691	ENST00000563544	ARMC5	30957030	30958697	Astrocyte_44509	openGene2openGene	PSO
neural	Astrocytes	rs7187776	chr16	28863801	rs7198606	ENSG00000260442	ENST00000686664	ATP2A1-AS1	28863187	28864722	Astrocyte_44385	openGene2openGene	T1D
neural	Astrocytes	rs7187776	chr16	28863226	rs62037367	ENSG00000260442	ENST00000686664	ATP2A1-AS1	28863187	28864722	Astrocyte_44385	openGene2openGene	T1D
neural	Astrocytes	rs7130753	chr11	111602364	rs59921976	ENSG00000254990	ENST00000529841	ENSG00000254990	111601999	111603221	Astrocyte_23424	openGene2openGene	ALG
neural	Astrocytes	rs7130753	chr11	111572467	rs12806479	ENSG00000254990	ENST00000687110	ENSG00000254990	111571681	111572482	Astrocyte_23422	ocr2openGene	ALG
neural	Astrocytes	rs7187776	chr16	28863801	rs7198606	ENSG00000177548	ENST00000566762	RABEP2	28863187	28864722	Astrocyte_44385	openGene2openGene	T1D
neural	Astrocytes	rs2066819	chr12	56299736	rs41423244	ENSG00000135517	ENST00000648442	MIP	56299491	56300904	Astrocyte_27540	openGene2openGene	PSO
neural	Astrocytes	rs7679	chr20	45919662	rs73307913	ENSG00000064601	ENST00000678331	CTSA	45919630	45920747	Astrocyte_71101	ocr2openGene	SLE
neural	Astrocytes	rs10068717	chr5	142109462	rs6580223	ENSG00000113552	ENST00000311337	GNPDA1	142108423	142109721	Astrocyte_97142	openGene2openGene	ALG
neural	Astrocytes	rs78037977	chr1	172746562	rs78037977	ENSG00000234741	ENST00000687063	GAS5	172745706	172746661	Astrocyte_8097	openGene2openGene	VIT
neural	Astrocytes	rs11643872	chr16	30958165	rs11643872	ENSG00000167394	ENST00000300849	ZNF668	30957030	30958697	Astrocyte_44509	openGene2openGene	GD
neural	Astrocytes	rs2017445	chr12	56041628	rs705704	ENSG00000139531	ENST00000550478	SUOX	56041275	56041965	Astrocyte_27517	openGene2openGene	VIT
neural	Astrocytes	rs7187776	chr16	28864161	rs7193733	ENSG00000178952	ENST00000565012	TUFM	28863187	28864722	Astrocyte_44385	openGene2openGene	T1D
neural	Astrocytes	rs7187776	chr16	28863883	rs11864750	ENSG00000177548	ENST00000570030	RABEP2	28863187	28864722	Astrocyte_44385	openGene2openGene	T1D
neural	Astrocytes	rs11643872	chr16	30958165	rs11643872	ENSG00000140682	ENST00000567066	TGFB1I1	30957030	30958697	Astrocyte_44509	openGene2openGene	GD
neural	Astrocytes	rs6873255	chr5	173923987	rs72812811	ENSG00000145919	ENST00000477985	BOD1	173923816	173924069	Astrocyte_98816	ocr2openGene	CRO
neural	Astrocytes	rs11089629	chr22	21568167	rs11089620	ENSG00000273342	ENST00000609038	ENSG00000273342	21567554	21568477	Astrocyte_73727	openGene2openGene	SLE
neural	Astrocytes	rs7187776	chr16	28846324	rs7187776	ENSG00000275807	ENST00000614819	ENSG00000275807	28845841	28847195	Astrocyte_44384	openGene2openGene	T1D
neural	Astrocytes	rs11643872	chr16	30958165	rs11643872	ENSG00000103510	ENST00000219797	KAT8	30957030	30958697	Astrocyte_44509	openGene2openGene	GD
neural	Astrocytes	rs3197999	chr3	49500406	rs35261698	ENSG00000173402	ENST00000496474	DAG1	49500347	49501473	Astrocyte_78056	ocr2openGene	IBD
neural	Astrocytes	rs4820827	chr22	30008664	rs41156	ENSG00000100325	ENST00000397771	ASCC2	30008327	30008775	Astrocyte_74279	ocr2openGene	T1D
neural	Astrocytes	rs9926533	chr16	31042146	rs9939417	ENSG00000099377	ENST00000562932	HSD3B7	31042019	31042825	Astrocyte_44519	openGene2openGene	SLE
neural	Astrocytes	rs10985070	chr9	120928959	rs1930785	ENSG00000119403	ENST00000439674	PHF19	120928459	120929400	Astrocyte_124385	openGene2openGene	RA
neural	Astrocytes	rs930297	chr17	75412743	rs9914731	ENSG00000125457	ENST00000581777	MIF4GD	75412452	75412931	Astrocyte_51078	ocr2openGene	SLE
neural	Astrocytes	rs930297	chr17	75412743	rs9914731	ENSG00000182173	ENST00000545228	TSEN54	75412452	75412931	Astrocyte_51078	ocr2openGene	SLE
neural	Astrocytes	rs7130753	chr11	111562032	rs583032	ENSG00000254990	ENST00000687110	ENSG00000254990	111561736	111562426	Astrocyte_23421	ocr2openGene	ALG
neural	Astrocytes	rs34536443	chr19	10352442	rs34536443	ENSG00000090339	ENST00000588645	ICAM1	10352441	10354352	Astrocyte_55610	openGene2openGene	SLE
neural	Astrocytes	rs2038255	chr14	35122110	rs28365850	ENSG00000100906	ENST00000554001	NFKBIA	35121589	35123064	Astrocyte_35391	openGene2openGene	ECZ
neural	Astrocytes	rs34536443	chr19	10352442	rs34536443	ENSG00000090339	ENST00000264832	ICAM1	10352441	10354352	Astrocyte_55610	openGene2openGene	RA
neural	Astrocytes	rs112006329	chr11	575800	rs34793529	ENSG00000099849	ENST00000524468	RASSF7	575036	575948	Astrocyte_18262	openGene2openGene	SLE
neural	Astrocytes	rs7705826	chr5	132390140	rs274553	ENSG00000125347	ENST00000679921	IRF1	132389520	132390224	Astrocyte_96423	openGene2openGene	CRO
neural	Astrocytes	rs1516971	chr8	128555046	rs6651253	ENSG00000136997	ENST00000377970	MYC	128554728	128555461	Astrocyte_119196	ocr2openGene	RA
neural	Astrocytes	rs11246217	chr11	575800	rs34793529	ENSG00000099849	ENST00000524468	RASSF7	575036	575948	Astrocyte_18262	openGene2openGene	SLE
neural	Astrocytes	rs7130753	chr11	111562181	rs35654198	ENSG00000254990	ENST00000529841	ENSG00000254990	111561736	111562426	Astrocyte_23421	ocr2openGene	ALG
neural	Astrocytes	rs766751473	chr5	132389637	rs11748193	ENSG00000164403	ENST00000495680	SHROOM1	132389520	132390224	Astrocyte_96423	openGene2openGene	T1D
neural	Astrocytes	rs10774624	chr12	111569952	rs653178	ENSG00000204842	ENST00000550104	ATXN2	111569826	111570386	Astrocyte_29971	ocr2openGene	RA
neural	Astrocytes	rs1463485	chr17	75855927	rs936394	ENSG00000132475	ENST00000592643	H3-3B	75854932	75856585	Astrocyte_51117	openGene2openGene	SLE
neural	Astrocytes	rs917997	chr2	102436535	rs6746271	ENSG00000115590	ENST00000474085	IL1R2	102436335	102436628	Astrocyte_62813	openGene2openGene	CEL
neural	Astrocytes	rs9808753	chr21	33404135	rs9975473	ENSG00000159110	ENST00000342136	IFNAR2	33403109	33404725	Astrocyte_72797	openGene2openGene	MS
neural	Astrocytes	rs27293	chr5	97019744	rs38031	ENSG00000145721	ENST00000274382	LIX1	97019503	97020426	Astrocyte_95063	ocr2openGene	JIA
neural	Astrocytes	rs12087340	chr1	85276474	rs1060843	ENSG00000142871	ENST00000480413	CCN1	85276069	85277073	Astrocyte_4983	openGene2openGene	MS
neural	Astrocytes	rs36014129	chr6	26199675	rs34961555	ENSG00000234816	ENST00000454320	H2AC5P	26198808	26199994	Astrocyte_100744	openGene2openGene	SLE
neural	Astrocytes	rs9808753	chr21	33404135	rs9975473	ENSG00000159110	ENST00000413881	IFNAR2	33403109	33404725	Astrocyte_72797	openGene2openGene	MS
neural	Astrocytes	rs7132277	chr12	123364549	rs7485502	ENSG00000086598	ENST00000438031	TMED2	123363763	123366004	Astrocyte_30583	openGene2openGene	MS
neural	Astrocytes	rs2561477	chr5	103272512	rs35801	ENSG00000226926	ENST00000602846	PDZPH1P	103272359	103272922	Astrocyte_95235	ocr2openGene	RA
neural	Astrocytes	rs766751473	chr5	132389637	rs11748193	ENSG00000197536	ENST00000612967	IRF1-AS1	132389520	132390224	Astrocyte_96423	openGene2openGene	T1D
neural	Astrocytes	rs63406760	chr12	123233754	rs1727332	ENSG00000182196	ENST00000392433	ARL6IP4	123232514	123233879	Astrocyte_30578	openGene2openGene	ALG
neural	Astrocytes	rs4820827	chr22	30009162	rs41157	ENSG00000100325	ENST00000397771	ASCC2	30008969	30009173	Astrocyte_74280	ocr2openGene	T1D
neural	Astrocytes	rs36016881	chr1	8090578	rs72634258	ENSG00000227634	ENST00000635451	LINC01714	8089543	8090828	Astrocyte_515	ocr2openGene	IBD
neural	Astrocytes	rs28449958	chr16	28863801	rs7198606	ENSG00000177548	ENST00000358201	RABEP2	28863187	28864722	Astrocyte_44385	openGene2openGene	IBD
neural	Astrocytes	rs1170436	chr16	68539392	rs1170443	ENSG00000141076	ENST00000567460	UTP4	68538936	68540272	Astrocyte_45639	openGene2openGene	SLE
neural	Astrocytes	rs2618458	chr8	11511222	rs2736354	ENSG00000284957	ENST00000644741	ENSG00000284957	11510668	11511354	Astrocyte_114329	ocr2openGene	SLE
neural	Astrocytes	rs3197999	chr3	50165927	rs75208336	ENSG00000012171	ENST00000419007	SEMA3B	50165439	50166061	Astrocyte_78110	ocr2openGene	IBD
neural	Astrocytes	rs63406760	chr12	123227869	rs2851435	ENSG00000111325	ENST00000545317	OGFOD2	123227531	123228020	Astrocyte_30577	openGene2openGene	ALG
neural	Astrocytes	rs63406760	chr12	123227869	rs2851435	ENSG00000182196	ENST00000539770	ARL6IP4	123227531	123228020	Astrocyte_30577	openGene2openGene	ALG
neural	Astrocytes	rs78865465	chr12	55974117	rs75639074	ENSG00000123374	ENST00000266970	CDK2	55973392	55974564	Astrocyte_27511	openGene2openGene	T1D
neural	Astrocytes	rs11154801	chr6	135506535	rs7750586	ENSG00000146410	ENST00000527338	MTFR2	135506396	135506618	Astrocyte_105214	ocr2openGene	MS
neural	Astrocytes	rs2495365	chr1	2547072	rs2477678	ENSG00000157911	ENST00000288774	PEX10	2546804	2547136	Astrocyte_173	ocr2openGene	UC
neural	Astrocytes	rs1170436	chr16	68529741	rs1728773	ENSG00000103044	ENST00000306560	HAS3	68529715	68530714	Astrocyte_45638	openGene2openGene	SLE
neural	Astrocytes	rs3184504	chr12	111569952	rs653178	ENSG00000204842	ENST00000616825	ATXN2	111569826	111570386	Astrocyte_29971	ocr2openGene	T1D
neural	Astrocytes	rs78037977	chr1	172746562	rs78037977	ENSG00000117593	ENST00000648055	DARS2	172745706	172746661	Astrocyte_8097	openGene2openGene	VIT
neural	Astrocytes	rs564976	chr3	160028076	rs485499	ENSG00000113810	ENST00000357388	SMC4	160027524	160028122	Astrocyte_82875	ocr2openGene	SLE
neural	Astrocytes	rs28411352	chr1	37868645	rs2306425	ENSG00000188786	ENST00000468190	MTF1	37868323	37868875	Astrocyte_2631	ocr2openGene	RA
neural	Astrocytes	rs9808753	chr21	33404135	rs9975473	ENSG00000159110	ENST00000382238	IFNAR2	33403109	33404725	Astrocyte_72797	openGene2openGene	MS
neural	Astrocytes	rs5758343	chr22	41413633	rs202635	ENSG00000100412	ENST00000676748	ACO2	41413287	41414357	Astrocyte_75052	ocr2openGene	ALG
neural	Astrocytes	rs34593439	chr15	78944951	rs2289702	ENSG00000103811	ENST00000677049	CTSH	78943967	78945514	Astrocyte_41848	openGene2openGene	T1D
neural	Astrocytes	rs9808753	chr21	33403128	rs8134145	ENSG00000159110	ENST00000404220	IFNAR2	33403109	33404725	Astrocyte_72797	openGene2openGene	MS
neural	Astrocytes	rs28449958	chr16	28863801	rs7198606	ENSG00000260796	ENST00000568183	ENSG00000260796	28863187	28864722	Astrocyte_44385	openGene2openGene	IBD
neural	Astrocytes	rs12445568	chr16	30985550	rs12443808	ENSG00000176723	ENST00000618063	ZNF843	30984823	30985735	Astrocyte_44511	openGene2openGene	PSO
neural	Astrocytes	rs11681718	chr2	102439636	rs56166614	ENSG00000115604	ENST00000409599	IL18R1	102439329	102439679	Astrocyte_62814	openGene2openGene	SLE
neural	Astrocytes	rs12445568	chr16	31010559	rs140820592	ENSG00000103496	ENST00000565483	STX4	31010338	31011162	Astrocyte_44516	openGene2openGene	PSO
neural	Astrocytes	rs4820827	chr22	29992717	rs2007458	ENSG00000100330	ENST00000445401	MTMR3	29992702	29992895	Astrocyte_74274	ocr2openGene	T1D
neural	Astrocytes	rs1170436	chr16	68530221	rs1728770	ENSG00000103047	ENST00000562491	TANGO6	68529715	68530714	Astrocyte_45638	openGene2openGene	SLE
neural	Astrocytes	rs63406760	chr12	123227869	rs2851435	ENSG00000182196	ENST00000543566	ARL6IP4	123227531	123228020	Astrocyte_30577	openGene2openGene	ALG
neural	Astrocytes	rs3197999	chr3	49358324	rs1800668	ENSG00000145020	ENST00000636991	AMT	49357681	49359075	Astrocyte_78043	openGene2openGene	IBD
neural	Astrocytes	rs653178	chr12	111569952	rs653178	ENSG00000204842	ENST00000672105	ATXN2	111569826	111570386	Astrocyte_29971	ocr2openGene	CEL
neural	Astrocytes	rs793108	chr10	31133742	rs3839909	ENSG00000148516	ENST00000558832	ZEB1	31133681	31134980	Astrocyte_13415	ocr2openGene	MS
neural	Astrocytes	rs3783782	chr14	61470865	rs57943182	ENSG00000100644	ENST00000557538	HIF1A	61469959	61471193	Astrocyte_36401	ocr2openGene	RA
neural	Astrocytes	rs4239702	chr20	46118343	rs1883832	ENSG00000124140	ENST00000622711	SLC12A5	46117883	46118368	Astrocyte_71117	openGene2openGene	CRO
neural	Astrocytes	rs34659678	chr6	111567337	rs34659678	ENSG00000009413	ENST00000435970	REV3L	111566777	111567703	Astrocyte_104186	openGene2openGene	IBD
neural	Astrocytes	rs4239702	chr20	46118343	rs1883832	ENSG00000124140	ENST00000608944	SLC12A5	46117883	46118368	Astrocyte_71117	openGene2openGene	CRO
neural	Astrocytes	rs13205210	chr6	34656371	rs6900426	ENSG00000124562	ENST00000474635	SNRPC	34656323	34656840	Astrocyte_101334	ocr2openGene	SLE
neural	Astrocytes	rs12445568	chr16	30985550	rs12443808	ENSG00000178226	ENST00000571878	PRSS36	30984823	30985735	Astrocyte_44511	openGene2openGene	PSO
neural	Astrocytes	rs3197999	chr3	49358324	rs1800668	ENSG00000145020	ENST00000638063	AMT	49357681	49359075	Astrocyte_78043	openGene2openGene	IBD
neural	Astrocytes	rs3783782	chr14	61470082	rs3783789	ENSG00000100644	ENST00000557538	HIF1A	61469959	61471193	Astrocyte_36401	ocr2openGene	RA
neural	Astrocytes	rs12232003	chr12	53180847	rs59218377	ENSG00000257337	ENST00000550601	ENSG00000257337	53179965	53181478	Astrocyte_27337	openGene2openGene	T1D
neural	Astrocytes	rs4820827	chr22	30008664	rs41156	ENSG00000100325	ENST00000449900	ASCC2	30008327	30008775	Astrocyte_74279	ocr2openGene	T1D
neural	Astrocytes	rs12156002	chr8	128176211	rs4733845	ENSG00000229140	ENST00000658861	CCDC26	128176083	128177512	Astrocyte_119176	ocr2openGene	SLE
neural	Astrocytes	rs522127	chr3	160028076	rs485499	ENSG00000068885	ENST00000326448	IFT80	160027524	160028122	Astrocyte_82875	ocr2openGene	MS
neural	Astrocytes	rs6752107	chr2	233260144	rs35300242	ENSG00000115474	ENST00000233826	KCNJ13	233259759	233260166	Astrocyte_68471	ocr2openGene	CRO
neural	Astrocytes	rs12445568	chr16	30958236	rs62055866	ENSG00000140691	ENST00000268314	ARMC5	30957030	30958697	Astrocyte_44509	openGene2openGene	PSO
neural	Astrocytes	rs28449958	chr16	28863883	rs11864750	ENSG00000168488	ENST00000564656	ATXN2L	28863187	28864722	Astrocyte_44385	openGene2openGene	IBD
neural	Astrocytes	rs773125	chr12	56042145	rs1131017	ENSG00000139531	ENST00000548274	SUOX	56042039	56042452	Astrocyte_27518	openGene2openGene	RA
neural	Astrocytes	rs7130753	chr11	111602364	rs59921976	ENSG00000254990	ENST00000534218	ENSG00000254990	111601999	111603221	Astrocyte_23424	openGene2openGene	ALG
neural	Astrocytes	rs2495365	chr1	2566239	rs11577783	ENSG00000157911	ENST00000447513	PEX10	2566184	2566508	Astrocyte_177	openGene2openGene	UC
neural	Astrocytes	rs1463485	chr17	75855927	rs936394	ENSG00000132475	ENST00000591890	H3-3B	75854932	75856585	Astrocyte_51117	openGene2openGene	SLE
neural	Astrocytes	rs34536443	chr19	10352442	rs34536443	ENSG00000090339	ENST00000423829	ICAM1	10352441	10354352	Astrocyte_55610	openGene2openGene	MS
neural	Astrocytes	rs1170436	chr16	68530587	rs1645934	ENSG00000103047	ENST00000564180	TANGO6	68529715	68530714	Astrocyte_45638	openGene2openGene	SLE
neural	Astrocytes	rs9355260	chr6	159113571	rs7751491	ENSG00000224478	ENST00000665691	ENSG00000224478	159113359	159113820	Astrocyte_106473	ocr2openGene	MS
neural	Astrocytes	rs78037977	chr1	172746562	rs78037977	ENSG00000234741	ENST00000692671	GAS5	172745706	172746661	Astrocyte_8097	openGene2openGene	VIT
neural	Astrocytes	rs78037977	chr1	172746562	rs78037977	ENSG00000234741	ENST00000688895	GAS5	172745706	172746661	Astrocyte_8097	openGene2openGene	VIT
neural	Astrocytes	rs4820827	chr22	29992717	rs2007458	ENSG00000100330	ENST00000323630	MTMR3	29992702	29992895	Astrocyte_74274	ocr2openGene	T1D
neural	Astrocytes	rs6873255	chr5	173923987	rs72812811	ENSG00000145919	ENST00000311086	BOD1	173923816	173924069	Astrocyte_98816	ocr2openGene	CRO
neural	Astrocytes	rs78037977	chr1	172746562	rs78037977	ENSG00000234741	ENST00000693030	GAS5	172745706	172746661	Astrocyte_8097	openGene2openGene	VIT
neural	Astrocytes	rs793108	chr10	31133742	rs3839909	ENSG00000148516	ENST00000557827	ZEB1	31133681	31134980	Astrocyte_13415	ocr2openGene	RA
neural	Astrocytes	rs7132277	chr12	123254564	rs1879380	ENSG00000150967	ENST00000280560	ABCB9	123253849	123254598	Astrocyte_30579	openGene2openGene	MS
neural	Astrocytes	rs1170436	chr16	68530221	rs1728770	ENSG00000103047	ENST00000564180	TANGO6	68529715	68530714	Astrocyte_45638	openGene2openGene	SLE
neural	Astrocytes	rs3197999	chr3	50165927	rs75208336	ENSG00000012171	ENST00000418576	SEMA3B	50165439	50166061	Astrocyte_78110	ocr2openGene	IBD
neural	Astrocytes	rs9926533	chr16	31117294	rs4889619	ENSG00000140691	ENST00000457010	ARMC5	31117280	31118288	Astrocyte_44528	openGene2openGene	SLE
neural	Astrocytes	rs3197999	chr3	49358927	rs3811699	ENSG00000145020	ENST00000636991	AMT	49357681	49359075	Astrocyte_78043	openGene2openGene	IBD
neural	Astrocytes	rs9926533	chr16	31074149	rs2303222	ENSG00000140691	ENST00000570119	ARMC5	31074124	31074847	Astrocyte_44523	openGene2openGene	SLE
neural	Astrocytes	rs3197999	chr3	49500406	rs35261698	ENSG00000173402	ENST00000308775	DAG1	49500347	49501473	Astrocyte_78056	ocr2openGene	IBD
neural	Astrocytes	rs930297	chr17	75412743	rs9914731	ENSG00000182173	ENST00000583173	TSEN54	75412452	75412931	Astrocyte_51078	ocr2openGene	SLE
neural	Astrocytes	rs930297	chr17	75412743	rs9914731	ENSG00000125457	ENST00000579119	MIF4GD	75412452	75412931	Astrocyte_51078	ocr2openGene	SLE
neural	Astrocytes	rs1170436	chr16	68529060	rs4783562	ENSG00000103047	ENST00000564180	TANGO6	68528502	68529102	Astrocyte_45637	openGene2openGene	SLE
neural	Astrocytes	rs7132277	chr12	123043858	rs655293	ENSG00000111364	ENST00000545042	DDX55	123043340	123044082	Astrocyte_30562	ocr2openGene	MS
neural	Astrocytes	rs859637	chr1	172719772	rs859619	ENSG00000180999	ENST00000488100	C1orf105	172719724	172719953	Astrocyte_8095	ocr2openGene	CEL
neural	Astrocytes	rs11643872	chr16	31042146	rs9939417	ENSG00000099377	ENST00000574447	HSD3B7	31042019	31042825	Astrocyte_44519	openGene2openGene	GD
neural	Astrocytes	rs11246217	chr11	575800	rs34793529	ENSG00000099849	ENST00000431809	RASSF7	575036	575948	Astrocyte_18262	openGene2openGene	SLE
neural	Astrocytes	rs7130753	chr11	111562032	rs583032	ENSG00000254990	ENST00000529841	ENSG00000254990	111561736	111562426	Astrocyte_23421	ocr2openGene	ALG
neural	Astrocytes	rs12199481	chr6	158971253	rs10455834	ENSG00000233893	ENST00000451712	EZR-AS1	158970749	158971290	Astrocyte_106463	ocr2openGene	SLE
neural	Astrocytes	rs5758343	chr22	41418397	rs202665	ENSG00000100412	ENST00000478010	ACO2	41417971	41418498	Astrocyte_75053	ocr2openGene	ALG
neural	Astrocytes	rs7130753	chr11	111562181	rs35654198	ENSG00000254990	ENST00000687110	ENSG00000254990	111561736	111562426	Astrocyte_23421	ocr2openGene	ALG
neural	Astrocytes	rs7705826	chr5	132390140	rs274553	ENSG00000125347	ENST00000405885	IRF1	132389520	132390224	Astrocyte_96423	openGene2openGene	CRO
neural	Astrocytes	rs60131261	chr6	30003150	rs9295826	ENSG00000238024	ENST00000453923	DDX39BP2	30002943	30003210	Astrocyte_100975	ocr2openGene	VIT
neural	Astrocytes	rs35327136	chr17	45425928	rs7209501	ENSG00000159314	ENST00000581991	ARHGAP27	45425504	45426155	Astrocyte_49440	openGene2openGene	T1D
neural	Astrocytes	rs2495365	chr1	2566202	rs7550231	ENSG00000157911	ENST00000288774	PEX10	2566184	2566508	Astrocyte_177	openGene2openGene	UC
neural	Astrocytes	rs2495365	chr1	2566200	imm_1_2476777	ENSG00000157911	ENST00000288774	PEX10	2566184	2566508	Astrocyte_177	openGene2openGene	UC
neural	Astrocytes	rs12232003	chr12	53180847	rs59218377	ENSG00000139631	ENST00000485004	CSAD	53179965	53181478	Astrocyte_27337	openGene2openGene	T1D
neural	Astrocytes	rs35164067	chr19	10404166	rs73923215	ENSG00000129347	ENST00000536689	KRI1	10403391	10404952	Astrocyte_55615	openGene2openGene	AS
neural	Astrocytes	rs75637965	chr8	11429613	rs59254177	ENSG00000154319	ENST00000531804	FAM167A	11429303	11429778	Astrocyte_114318	ocr2openGene	MS
neural	Astrocytes	rs7187776	chr16	28863883	rs11864750	ENSG00000177548	ENST00000357573	RABEP2	28863187	28864722	Astrocyte_44385	openGene2openGene	T1D
neural	Astrocytes	rs11755393	chr6	34609999	rs2814978	ENSG00000225339	ENST00000593917	ENSG00000225339	34609602	34610136	Astrocyte_101333	ocr2openGene	SLE
neural	Astrocytes	rs1170436	chr16	68529888	rs1645935	ENSG00000103047	ENST00000564180	TANGO6	68529715	68530714	Astrocyte_45638	openGene2openGene	SLE
neural	Astrocytes	rs1170436	chr16	68529741	rs1728773	ENSG00000103047	ENST00000564180	TANGO6	68529715	68530714	Astrocyte_45638	openGene2openGene	SLE
neural	Astrocytes	rs7187776	chr16	28824359	rs149808056	ENSG00000178952	ENST00000561644	TUFM	28822496	28824592	Astrocyte_44383	openGene2openGene	T1D
neural	Astrocytes	rs1170436	chr16	68530283	rs1728769	ENSG00000103047	ENST00000562491	TANGO6	68529715	68530714	Astrocyte_45638	openGene2openGene	SLE
neural	Astrocytes	rs4820827	chr22	30009162	rs41157	ENSG00000100325	ENST00000495967	ASCC2	30008969	30009173	Astrocyte_74280	ocr2openGene	T1D
neural	Astrocytes	rs12445568	chr16	30957268	rs4889599	ENSG00000176723	ENST00000315678	ZNF843	30957030	30958697	Astrocyte_44509	openGene2openGene	PSO
neural	Astrocytes	rs10174949	chr2	8302417	rs891058	ENSG00000115738	ENST00000234091	ID2	8301882	8302615	Astrocyte_58480	ocr2openGene	ALG
neural	Astrocytes	rs10174949	chr2	8302118	rs10174949	ENSG00000115738	ENST00000234091	ID2	8301882	8302615	Astrocyte_58480	ocr2openGene	ALG
neural	Astrocytes	rs63406760	chr12	123233754	rs1727332	ENSG00000182196	ENST00000456762	ARL6IP4	123232514	123233879	Astrocyte_30578	openGene2openGene	ALG
neural	Astrocytes	rs793108	chr10	31133742	rs3839909	ENSG00000148516	ENST00000606161	ZEB1	31133681	31134980	Astrocyte_13415	ocr2openGene	MS
neural	Astrocytes	rs1194	chr6	35297641	rs4711414	ENSG00000112039	ENST00000648059	FANCE	35297597	35298118	Astrocyte_101380	openGene2openGene	SLE
neural	Astrocytes	rs1170436	chr16	68539161	rs1170445	ENSG00000141076	ENST00000562237	UTP4	68538936	68540272	Astrocyte_45639	openGene2openGene	SLE
neural	Astrocytes	rs12445568	chr16	31009757	rs7184567	ENSG00000103496	ENST00000461455	STX4	31009592	31010253	Astrocyte_44515	openGene2openGene	PSO
neural	Astrocytes	rs147868091	chr21	34545087	rs2834519	ENSG00000159200	ENST00000620920	RCAN1	34545050	34545950	Astrocyte_72856	ocr2openGene	RA
neural	Astrocytes	rs35327136	chr17	45425634	rs62064651	ENSG00000184922	ENST00000589911	FMNL1	45425504	45426155	Astrocyte_49440	openGene2openGene	T1D
neural	Astrocytes	rs1217382	chr1	113905292	rs971173	ENSG00000235527	ENST00000426237	HIPK1-AS1	113904336	113905767	Astrocyte_6241	openGene2openGene	CRO
neural	Astrocytes	rs11154801	chr6	135506535	rs7750586	ENSG00000146410	ENST00000418509	MTFR2	135506396	135506618	Astrocyte_105214	ocr2openGene	MS
neural	Astrocytes	rs6466198	chr7	107857797	rs10215427	ENSG00000241764	ENST00000658766	CBLL1-AS1	107857156	107857925	Astrocyte_111676	ocr2openGene	UC
neural	Astrocytes	rs7705826	chr5	132390140	rs274553	ENSG00000197536	ENST00000337752	IRF1-AS1	132389520	132390224	Astrocyte_96423	openGene2openGene	CRO
neural	Astrocytes	rs12445568	chr16	31033362	rs58726213	ENSG00000167394	ENST00000538906	ZNF668	31032695	31034454	Astrocyte_44518	openGene2openGene	PSO
neural	Astrocytes	rs78037977	chr1	172746562	rs78037977	ENSG00000117592	ENST00000470017	PRDX6	172745706	172746661	Astrocyte_8097	ocr2openGene	VIT
neural	Astrocytes	rs7130753	chr11	111602364	rs59921976	ENSG00000137713	ENST00000527614	PPP2R1B	111601999	111603221	Astrocyte_23424	openGene2openGene	ALG
neural	Astrocytes	rs131294	chr22	29778240	rs131296	ENSG00000275818	ENST00000621576	MIR6818	29778105	29778332	Astrocyte_74258	ocr2openGene	IBD
neural	Astrocytes	rs57095329	chr5	160467536	rs73318382	ENSG00000072571	ENST00000520345	HMMR	160467499	160468229	Astrocyte_98187	openGene2openGene	SLE
neural	Astrocytes	rs6072343	chr20	41329447	rs6065334	ENSG00000124181	ENST00000483646	PLCG1	41329081	41330039	Astrocyte_70877	openGene2openGene	MS
neural	Astrocytes	rs1463485	chr17	75856326	rs112700585	ENSG00000132475	ENST00000591890	H3-3B	75854932	75856585	Astrocyte_51117	openGene2openGene	SLE
neural	Astrocytes	rs331463	chr11	36464141	rs77226645	ENSG00000135362	ENST00000530050	PRR5L	36463734	36464335	Astrocyte_20115	ocr2openGene	RA
neural	Astrocytes	rs28449958	chr16	28864161	rs7193733	ENSG00000260796	ENST00000568183	ENSG00000260796	28863187	28864722	Astrocyte_44385	openGene2openGene	IBD
neural	Astrocytes	rs793108	chr10	31133742	rs3839909	ENSG00000148516	ENST00000606161	ZEB1	31133681	31134980	Astrocyte_13415	ocr2openGene	RA
neural	Astrocytes	rs11089629	chr22	21568075	rs140491	ENSG00000128228	ENST00000248958	SDF2L1	21567554	21568477	Astrocyte_73727	openGene2openGene	SLE
neural	Astrocytes	rs1170436	chr16	68539384	rs1170444	ENSG00000103047	ENST00000261778	TANGO6	68538936	68540272	Astrocyte_45639	openGene2openGene	SLE
neural	Astrocytes	rs35327136	chr17	45425634	rs62064651	ENSG00000233175	ENST00000393507	FMNL1-AS1	45425504	45426155	Astrocyte_49440	openGene2openGene	T1D
neural	Astrocytes	rs4090390	chr1	173202534	rs11811856	ENSG00000203739	ENST00000654650	PRDX6-AS1	173202432	173203013	Astrocyte_8121	ocr2openGene	ALG
neural	Astrocytes	rs2256814	chr20	63740688	rs1741708	ENSG00000101150	ENST00000352482	TPD52L2	63740218	63741365	Astrocyte_72186	openGene2openGene	MS
neural	Astrocytes	rs7187776	chr16	28863226	rs62037367	ENSG00000177548	ENST00000544477	RABEP2	28863187	28864722	Astrocyte_44385	openGene2openGene	T1D
neural	Astrocytes	rs4820827	chr22	30008664	rs41156	ENSG00000100325	ENST00000495967	ASCC2	30008327	30008775	Astrocyte_74279	ocr2openGene	T1D
neural	Astrocytes	rs1170436	chr16	68539392	rs1170443	ENSG00000141076	ENST00000562237	UTP4	68538936	68540272	Astrocyte_45639	openGene2openGene	SLE
neural	Astrocytes	rs34659678	chr6	111589486	rs73534579	ENSG00000009413	ENST00000422377	REV3L	111589398	111589720	Astrocyte_104191	ocr2openGene	IBD
neural	Astrocytes	rs2205960	chr1	173269597	rs2022449	ENSG00000120334	ENST00000496683	CENPL	173269435	173269767	Astrocyte_8125	ocr2openGene	SLE
neural	Astrocytes	rs8107548	chr19	49363759	rs2288480	ENSG00000104872	ENST00000598889	PIH1D1	49363353	49364073	Astrocyte_57666	openGene2openGene	MS
neural	Astrocytes	rs77599401	chr1	206685302	rs181345810	ENSG00000237605	ENST00000688109	DYRK3-AS1	206684587	206686537	Astrocyte_9686	openGene2openGene	T1D
neural	Astrocytes	rs3004212	chr10	43129385	rs2435355	ENSG00000198915	ENST00000472864	RASGEF1A	43129300	43129850	Astrocyte_13766	ocr2openGene	MS
neural	Astrocytes	rs1980422	chr2	203759333	rs10186048	ENSG00000173166	ENST00000319170	RAPH1	203759057	203760241	Astrocyte_66944	ocr2openGene	RA
neural	Astrocytes	rs34840245	chr6	34656371	rs6900426	ENSG00000124562	ENST00000244520	SNRPC	34656323	34656840	Astrocyte_101334	ocr2openGene	SLE
neural	Astrocytes	rs3197999	chr3	49358927	rs3811699	ENSG00000145020	ENST00000473163	AMT	49357681	49359075	Astrocyte_78043	openGene2openGene	IBD
neural	Astrocytes	rs6752107	chr2	233260144	rs35300242	ENSG00000115474	ENST00000409779	KCNJ13	233259759	233260166	Astrocyte_68471	ocr2openGene	CRO
neural	Astrocytes	rs3197999	chr3	49358324	rs1800668	ENSG00000145020	ENST00000458307	AMT	49357681	49359075	Astrocyte_78043	openGene2openGene	IBD
neural	Astrocytes	rs3197999	chr3	49358927	rs3811699	ENSG00000145020	ENST00000637268	AMT	49357681	49359075	Astrocyte_78043	openGene2openGene	IBD
neural	Astrocytes	rs28449958	chr16	28863883	rs11864750	ENSG00000177548	ENST00000562475	RABEP2	28863187	28864722	Astrocyte_44385	openGene2openGene	IBD
neural	Astrocytes	rs3783782	chr14	61470865	rs57943182	ENSG00000100644	ENST00000337138	HIF1A	61469959	61471193	Astrocyte_36401	ocr2openGene	RA
neural	Astrocytes	rs10770143	chr11	2175882	rs7482891	ENSG00000184281	ENST00000380992	TSSC4	2175553	2176213	Astrocyte_18378	openGene2openGene	T1D
neural	Astrocytes	rs7187776	chr16	28864161	rs7193733	ENSG00000260442	ENST00000686664	ATP2A1-AS1	28863187	28864722	Astrocyte_44385	openGene2openGene	T1D
neural	Astrocytes	rs78037977	chr1	172746562	rs78037977	ENSG00000117593	ENST00000648055	DARS2	172745706	172746661	Astrocyte_8097	openGene2openGene	VIT
neural	Astrocytes	rs10774624	chr12	111569952	rs653178	ENSG00000204842	ENST00000616825	ATXN2	111569826	111570386	Astrocyte_29971	ocr2openGene	RA
neural	Astrocytes	rs4820827	chr22	29992717	rs2007458	ENSG00000100314	ENST00000216144	CABP7	29992702	29992895	Astrocyte_74274	ocr2openGene	T1D
neural	Astrocytes	rs12232003	chr12	53180847	rs59218377	ENSG00000139631	ENST00000490923	CSAD	53179965	53181478	Astrocyte_27337	openGene2openGene	T1D
neural	Astrocytes	rs63406760	chr12	123233754	rs1727332	ENSG00000182196	ENST00000413381	ARL6IP4	123232514	123233879	Astrocyte_30578	openGene2openGene	ALG
neural	Astrocytes	rs11590283	chr1	1358384	rs34841888	ENSG00000127054	ENST00000525603	INTS11	1357957	1358398	Astrocyte_58	openGene2openGene	SLE
neural	Astrocytes	rs12087340	chr1	85276285	rs12562182	ENSG00000142871	ENST00000675083	CCN1	85276069	85277073	Astrocyte_4983	openGene2openGene	MS
neural	Astrocytes	rs34536443	chr19	10352442	rs34536443	ENSG00000090339	ENST00000264832	ICAM1	10352441	10354352	Astrocyte_55610	openGene2openGene	T1D
neural	Astrocytes	rs35164067	chr19	10404166	rs73923215	ENSG00000129347	ENST00000544397	KRI1	10403391	10404952	Astrocyte_55615	openGene2openGene	AS
neural	Astrocytes	rs28449958	chr16	28863226	rs62037367	ENSG00000177548	ENST00000562590	RABEP2	28863187	28864722	Astrocyte_44385	openGene2openGene	IBD
neural	Astrocytes	rs78037977	chr1	172746562	rs78037977	ENSG00000234741	ENST00000690448	GAS5	172745706	172746661	Astrocyte_8097	openGene2openGene	VIT
neural	Astrocytes	rs6873255	chr5	173923987	rs72812811	ENSG00000145919	ENST00000480951	BOD1	173923816	173924069	Astrocyte_98816	ocr2openGene	CRO
neural	Astrocytes	rs7132277	chr12	123364549	rs7485502	ENSG00000086598	ENST00000262225	TMED2	123363763	123366004	Astrocyte_30583	openGene2openGene	MS
neural	Astrocytes	rs78865465	chr12	55974117	rs75639074	ENSG00000257390	ENST00000546837	ENSG00000257390	55973392	55974564	Astrocyte_27511	openGene2openGene	T1D
neural	Astrocytes	rs10936599	chr3	169764547	rs2293607	ENSG00000286994	ENST00000652838	ENSG00000286994	169764291	169765294	Astrocyte_83073	openGene2openGene	CEL
neural	Astrocytes	rs1170436	chr16	68540161	rs1170442	ENSG00000103047	ENST00000261778	TANGO6	68538936	68540272	Astrocyte_45639	openGene2openGene	SLE
neural	Astrocytes	rs7187776	chr16	28863883	rs11864750	ENSG00000177548	ENST00000564473	RABEP2	28863187	28864722	Astrocyte_44385	openGene2openGene	T1D
neural	Astrocytes	rs28449958	chr16	28822933	rs201131521	ENSG00000176953	ENST00000564978	NFATC2IP	28822496	28824592	Astrocyte_44383	openGene2openGene	IBD
neural	Astrocytes	rs10876864	chr12	56080024	rs7297175	ENSG00000170515	ENST00000553057	PA2G4	56078966	56080397	Astrocyte_27520	openGene2openGene	ALG
neural	Astrocytes	rs63406760	chr12	123227869	rs2851435	ENSG00000150967	ENST00000280560	ABCB9	123227531	123228020	Astrocyte_30577	openGene2openGene	ALG
neural	Astrocytes	rs3197999	chr3	49500406	rs35261698	ENSG00000173402	ENST00000515359	DAG1	49500347	49501473	Astrocyte_78056	ocr2openGene	IBD
neural	Astrocytes	rs4780401	chr16	11734426	rs11075011	ENSG00000153066	ENST00000573174	TXNDC11	11734240	11735058	Astrocyte_43703	openGene2openGene	RA
neural	Astrocytes	rs7132277	chr12	123227869	rs2851435	ENSG00000256028	ENST00000540866	ENSG00000256028	123227531	123228020	Astrocyte_30577	openGene2openGene	MS
neural	Astrocytes	rs6072343	chr20	41329447	rs6065334	ENSG00000124181	ENST00000609257	PLCG1	41329081	41330039	Astrocyte_70877	openGene2openGene	MS
neural	Astrocytes	rs11246217	chr11	575408	rs56333810	ENSG00000099849	ENST00000397582	RASSF7	575036	575948	Astrocyte_18262	openGene2openGene	SLE
neural	Astrocytes	rs28449958	chr16	28863883	rs11864750	ENSG00000260442	ENST00000561547	ATP2A1-AS1	28863187	28864722	Astrocyte_44385	openGene2openGene	IBD
neural	Astrocytes	rs7130753	chr11	111571958	rs12804962	ENSG00000254990	ENST00000529841	ENSG00000254990	111571681	111572482	Astrocyte_23422	ocr2openGene	ALG
neural	Astrocytes	rs34536443	chr19	10352442	rs34536443	ENSG00000090339	ENST00000588645	ICAM1	10352441	10354352	Astrocyte_55610	openGene2openGene	RA
neural	Astrocytes	rs34536443	chr19	10352442	rs34536443	ENSG00000090339	ENST00000264832	ICAM1	10352441	10354352	Astrocyte_55610	openGene2openGene	RA
neural	Astrocytes	rs7130753	chr11	111602364	rs59921976	ENSG00000137713	ENST00000311129	PPP2R1B	111601999	111603221	Astrocyte_23424	openGene2openGene	ALG
neural	Astrocytes	rs7705826	chr5	132390140	rs274553	ENSG00000125347	ENST00000680352	IRF1	132389520	132390224	Astrocyte_96423	openGene2openGene	CRO
neural	Astrocytes	rs7187776	chr16	28864161	rs7193733	ENSG00000260442	ENST00000566956	ATP2A1-AS1	28863187	28864722	Astrocyte_44385	openGene2openGene	T1D
neural	Astrocytes	rs28411352	chr1	37868646	rs2306426	ENSG00000188786	ENST00000468190	MTF1	37868323	37868875	Astrocyte_2631	ocr2openGene	RA
neural	Astrocytes	rs9355260	chr6	159110312	rs6455616	ENSG00000288845	ENST00000692670	ENSG00000288845	159110150	159110425	Astrocyte_106472	openGene2openGene	MS
neural	Astrocytes	rs9808753	chr21	33404135	rs9975473	ENSG00000159110	ENST00000420068	IFNAR2	33403109	33404725	Astrocyte_72797	openGene2openGene	MS
neural	Astrocytes	rs7512552	chr1	150487216	rs3840449	ENSG00000143369	ENST00000346569	ECM1	150487068	150487937	Astrocyte_6783	openGene2openGene	ECZ
neural	Astrocytes	rs9808753	chr21	33403994	rs9974603	ENSG00000159110	ENST00000382238	IFNAR2	33403109	33404725	Astrocyte_72797	openGene2openGene	MS
neural	Astrocytes	rs3783782	chr14	61477978	rs3825653	ENSG00000258989	ENST00000556347	ENSG00000258989	61477812	61478460	Astrocyte_36403	openGene2openGene	RA
neural	Astrocytes	rs331463	chr11	36470521	rs79511177	ENSG00000135362	ENST00000526682	PRR5L	36469733	36470828	Astrocyte_20116	ocr2openGene	RA
neural	Astrocytes	rs11643872	chr16	30958165	rs11643872	ENSG00000176723	ENST00000564218	ZNF843	30957030	30958697	Astrocyte_44509	openGene2openGene	GD
neural	Astrocytes	rs12946510	chr17	39754115	rs2941522	ENSG00000131748	ENST00000336308	STARD3	39753871	39755059	Astrocyte_48969	ocr2openGene	MS
neural	Astrocytes	rs11154801	chr6	135506535	rs7750586	ENSG00000135525	ENST00000618822	MAP7	135506396	135506618	Astrocyte_105214	ocr2openGene	MS
neural	Astrocytes	rs1170436	chr16	68539392	rs1170443	ENSG00000103047	ENST00000261778	TANGO6	68538936	68540272	Astrocyte_45639	openGene2openGene	SLE
neural	Astrocytes	rs1170436	chr16	68529888	rs1645935	ENSG00000103047	ENST00000562491	TANGO6	68529715	68530714	Astrocyte_45638	openGene2openGene	SLE
neural	Astrocytes	rs78037977	chr1	172746562	rs78037977	ENSG00000234741	ENST00000687987	GAS5	172745706	172746661	Astrocyte_8097	openGene2openGene	VIT
neural	Astrocytes	rs78037977	chr1	172746562	rs78037977	ENSG00000234741	ENST00000422008	GAS5	172745706	172746661	Astrocyte_8097	openGene2openGene	VIT
neural	Astrocytes	rs11755393	chr6	34609999	rs2814978	ENSG00000225339	ENST00000586726	ENSG00000225339	34609602	34610136	Astrocyte_101333	ocr2openGene	SLE
neural	Astrocytes	rs78037977	chr1	172746562	rs78037977	ENSG00000234741	ENST00000687987	GAS5	172745706	172746661	Astrocyte_8097	openGene2openGene	VIT
neural	Astrocytes	rs1170436	chr16	68539161	rs1170445	ENSG00000141076	ENST00000566227	UTP4	68538936	68540272	Astrocyte_45639	openGene2openGene	SLE
neural	Astrocytes	rs545979	chr18	54269165	rs3017302	ENSG00000134046	ENST00000256429	MBD2	54269160	54270255	Astrocyte_53874	openGene2openGene	PSO
neural	Astrocytes	rs63406760	chr12	123233754	rs1727332	ENSG00000182196	ENST00000536073	ARL6IP4	123232514	123233879	Astrocyte_30578	openGene2openGene	ALG
neural	Astrocytes	rs11643872	chr16	30958165	rs11643872	ENSG00000140682	ENST00000565454	TGFB1I1	30957030	30958697	Astrocyte_44509	openGene2openGene	GD
neural	Astrocytes	rs10986311	chr9	124267351	rs10116520	ENSG00000227200	ENST00000437461	ENSG00000227200	124267175	124267870	Astrocyte_124626	ocr2openGene	VIT
neural	Astrocytes	rs12928822	chr16	11315636	rs55752638	ENSG00000185338	ENST00000644787	SOCS1	11315457	11316766	Astrocyte_43663	ocr2openGene	CEL
neural	Astrocytes	rs3783782	chr14	61470445	rs3783788	ENSG00000250548	ENST00000553288	LINC01303	61469959	61471193	Astrocyte_36401	ocr2openGene	RA
neural	Astrocytes	rs11611029	chr12	55974294	rs11171710	ENSG00000182796	ENST00000636659	TMEM198B	55973392	55974564	Astrocyte_27511	openGene2openGene	HT
neural	Astrocytes	rs78037977	chr1	172746562	rs78037977	ENSG00000203739	ENST00000661267	PRDX6-AS1	172745706	172746661	Astrocyte_8097	ocr2openGene	VIT
neural	Astrocytes	rs2495365	chr1	2547072	rs2477678	ENSG00000157911	ENST00000510434	PEX10	2546804	2547136	Astrocyte_173	ocr2openGene	UC
neural	Astrocytes	rs11154801	chr6	135506535	rs7750586	ENSG00000029363	ENST00000628517	BCLAF1	135506396	135506618	Astrocyte_105214	ocr2openGene	MS
neural	Astrocytes	rs12445568	chr16	31033362	rs58726213	ENSG00000167394	ENST00000564456	ZNF668	31032695	31034454	Astrocyte_44518	openGene2openGene	PSO
neural	Astrocytes	rs7130753	chr11	111602364	rs59921976	ENSG00000137713	ENST00000426998	PPP2R1B	111601999	111603221	Astrocyte_23424	openGene2openGene	ALG
neural	Astrocytes	rs7187776	chr16	28863883	rs11864750	ENSG00000177548	ENST00000562590	RABEP2	28863187	28864722	Astrocyte_44385	openGene2openGene	T1D
neural	Astrocytes	rs3783782	chr14	61477978	rs3825653	ENSG00000027075	ENST00000553846	PRKCH	61477812	61478460	Astrocyte_36403	openGene2openGene	RA
neural	Astrocytes	rs9808753	chr21	33403846	rs9975155	ENSG00000159110	ENST00000420068	IFNAR2	33403109	33404725	Astrocyte_72797	openGene2openGene	MS
neural	Astrocytes	rs34593439	chr15	78944951	rs2289702	ENSG00000103811	ENST00000678817	CTSH	78943967	78945514	Astrocyte_41848	openGene2openGene	T1D
neural	Astrocytes	rs63406760	chr12	123254131	rs1568427	ENSG00000150967	ENST00000537276	ABCB9	123253849	123254598	Astrocyte_30579	openGene2openGene	ALG
neural	Astrocytes	rs12087340	chr1	85276285	rs12562182	ENSG00000142871	ENST00000674818	CCN1	85276069	85277073	Astrocyte_4983	openGene2openGene	MS
neural	Astrocytes	rs12946510	chr17	39754115	rs2941522	ENSG00000131748	ENST00000394250	STARD3	39753871	39755059	Astrocyte_48969	ocr2openGene	MS
neural	Astrocytes	rs12946510	chr17	39754115	rs2941522	ENSG00000131748	ENST00000578232	STARD3	39753871	39755059	Astrocyte_48969	ocr2openGene	MS
neural	Astrocytes	rs10414065	chr19	33235671	rs118013485	ENSG00000153879	ENST00000284000	CEBPG	33235165	33235718	Astrocyte_56577	ocr2openGene	ALG
neural	Astrocytes	rs75637965	chr8	11429613	rs59254177	ENSG00000154319	ENST00000527445	FAM167A	11429303	11429778	Astrocyte_114318	ocr2openGene	MS
neural	Astrocytes	rs766751473	chr5	132389637	rs11748193	ENSG00000197536	ENST00000337752	IRF1-AS1	132389520	132390224	Astrocyte_96423	openGene2openGene	T1D
neural	Astrocytes	rs180977001	chr3	58332737	rs180977001	ENSG00000272360	ENST00000607592	ENSG00000272360	58332532	58333802	Astrocyte_78604	openGene2openGene	SLE
neural	Astrocytes	rs1887428	chr9	4984530	rs1887428	ENSG00000107020	ENST00000473877	PLGRKT	4984323	4985673	Astrocyte_120380	openGene2openGene	IBD
neural	Astrocytes	rs4690229	chr4	986676	rs4690220	ENSG00000127419	ENST00000264771	TMEM175	986575	987805	Astrocyte_84660	openGene2openGene	SLE
neural	Astrocytes	rs9808753	chr21	33404135	rs9975473	ENSG00000159110	ENST00000683941	IFNAR2	33403109	33404725	Astrocyte_72797	ocr2openGene	MS
neural	Astrocytes	rs4690229	chr4	987108	rs11248061	ENSG00000127419	ENST00000513682	TMEM175	986575	987805	Astrocyte_84660	openGene2openGene	SLE
neural	Astrocytes	rs533646	chr11	118689860	rs4938529	ENSG00000186166	ENST00000580556	CENATAC	118689520	118690609	Astrocyte_23923	openGene2openGene	MS
neural	Astrocytes	rs3197999	chr3	49358324	rs1800668	ENSG00000145020	ENST00000635808	AMT	49357681	49359075	Astrocyte_78043	openGene2openGene	IBD
neural	Astrocytes	rs4820827	chr22	30008558	rs41155	ENSG00000100325	ENST00000397771	ASCC2	30008327	30008775	Astrocyte_74279	ocr2openGene	T1D
neural	Astrocytes	rs34659678	chr6	111567337	rs34659678	ENSG00000009413	ENST00000368802	REV3L	111566777	111567703	Astrocyte_104186	openGene2openGene	IBD
neural	Astrocytes	rs7187776	chr16	28824359	rs149808056	ENSG00000261766	ENST00000567731	ENSG00000261766	28822496	28824592	Astrocyte_44383	openGene2openGene	T1D
neural	Astrocytes	rs12445568	chr16	31033362	rs58726213	ENSG00000140691	ENST00000408912	ARMC5	31032695	31034454	Astrocyte_44518	openGene2openGene	PSO
neural	Astrocytes	rs8107548	chr19	49363759	rs2288480	ENSG00000104872	ENST00000596895	PIH1D1	49363353	49364073	Astrocyte_57666	openGene2openGene	MS
neural	Astrocytes	rs12445568	chr16	30985550	rs12443808	ENSG00000140691	ENST00000564514	ARMC5	30984823	30985735	Astrocyte_44511	openGene2openGene	PSO
neural	Astrocytes	rs1980422	chr2	203759333	rs10186048	ENSG00000173166	ENST00000630330	RAPH1	203759057	203760241	Astrocyte_66944	ocr2openGene	RA
neural	Astrocytes	rs28449958	chr16	28864161	rs7193733	ENSG00000168488	ENST00000568266	ATXN2L	28863187	28864722	Astrocyte_44385	openGene2openGene	IBD
neural	Astrocytes	rs3197999	chr3	49358927	rs3811699	ENSG00000145020	ENST00000638063	AMT	49357681	49359075	Astrocyte_78043	openGene2openGene	IBD
neural	Astrocytes	rs12445568	chr16	30985551	rs12443627	ENSG00000140691	ENST00000408912	ARMC5	30984823	30985735	Astrocyte_44511	openGene2openGene	PSO
neural	Astrocytes	rs12445568	chr16	30985550	rs12443808	ENSG00000140691	ENST00000268314	ARMC5	30984823	30985735	Astrocyte_44511	openGene2openGene	PSO
neural	Astrocytes	rs766751473	chr5	132389637	rs11748193	ENSG00000125347	ENST00000679921	IRF1	132389520	132390224	Astrocyte_96423	openGene2openGene	T1D
neural	Astrocytes	rs917997	chr2	102436535	rs6746271	ENSG00000281162	ENST00000627337	LINC01127	102436335	102436628	Astrocyte_62813	openGene2openGene	CEL
neural	Astrocytes	rs5757584	chr22	39316389	rs2007418	ENSG00000100226	ENST00000216044	GTPBP1	39316378	39316725	Astrocyte_74921	openGene2openGene	CRO
neural	Astrocytes	rs2017445	chr12	56041628	rs705704	ENSG00000139531	ENST00000552363	SUOX	56041275	56041965	Astrocyte_27517	openGene2openGene	VIT
neural	Astrocytes	rs9808753	chr21	33403128	rs8134145	ENSG00000159110	ENST00000342101	IFNAR2	33403109	33404725	Astrocyte_72797	openGene2openGene	MS
neural	Astrocytes	rs2066819	chr12	56300477	rs2695789	ENSG00000135517	ENST00000555551	MIP	56299491	56300904	Astrocyte_27540	openGene2openGene	PSO
neural	Astrocytes	rs1463485	chr17	75856326	rs112700585	ENSG00000132475	ENST00000586270	H3-3B	75854932	75856585	Astrocyte_51117	openGene2openGene	SLE
neural	Astrocytes	rs1463485	chr17	75855710	rs1463485	ENSG00000132475	ENST00000592643	H3-3B	75854932	75856585	Astrocyte_51117	openGene2openGene	SLE
neural	Astrocytes	rs6072343	chr20	41329322	rs6065333	ENSG00000124181	ENST00000461641	PLCG1	41329081	41330039	Astrocyte_70877	openGene2openGene	MS
neural	Astrocytes	rs9808753	chr21	33403128	rs8134145	ENSG00000159110	ENST00000443073	IFNAR2	33403109	33404725	Astrocyte_72797	openGene2openGene	MS
neural	Astrocytes	rs28449958	chr16	28864161	rs7193733	ENSG00000252461	ENST00000516652	ENSG00000252461	28863187	28864722	Astrocyte_44385	openGene2openGene	IBD
neural	Astrocytes	rs12946510	chr17	39754115	rs2941522	ENSG00000131748	ENST00000581894	STARD3	39753871	39755059	Astrocyte_48969	ocr2openGene	MS
neural	Astrocytes	rs35327136	chr17	45431950	rs62064653	ENSG00000267278	ENST00000592422	MAP3K14-AS1	45431867	45432603	Astrocyte_49443	openGene2openGene	T1D
neural	Astrocytes	rs7187776	chr16	28863226	rs62037367	ENSG00000177548	ENST00000357573	RABEP2	28863187	28864722	Astrocyte_44385	openGene2openGene	T1D
neural	Astrocytes	rs34536443	chr19	10352442	rs34536443	ENSG00000090339	ENST00000264832	ICAM1	10352441	10354352	Astrocyte_55610	openGene2openGene	SLE
neural	Astrocytes	rs36014129	chr6	26021644	rs41266779	ENSG00000278828	ENST00000685041	H3C10	26021035	26022144	Astrocyte_100713	openGene2openGene	SLE
neural	Astrocytes	rs7187776	chr16	28824359	rs149808056	ENSG00000176953	ENST00000564978	NFATC2IP	28822496	28824592	Astrocyte_44383	openGene2openGene	T1D
neural	Astrocytes	rs3197999	chr3	49358927	rs3811699	ENSG00000145020	ENST00000635808	AMT	49357681	49359075	Astrocyte_78043	openGene2openGene	IBD
neural	Astrocytes	rs36014129	chr6	26199675	rs34961555	ENSG00000124635	ENST00000607124	H2BC11	26198808	26199994	Astrocyte_100744	openGene2openGene	SLE
neural	Astrocytes	rs793108	chr10	31133742	rs3839909	ENSG00000148516	ENST00000561212	ZEB1	31133681	31134980	Astrocyte_13415	ocr2openGene	RA
neural	Astrocytes	rs7187776	chr16	28863801	rs7198606	ENSG00000177548	ENST00000544477	RABEP2	28863187	28864722	Astrocyte_44385	openGene2openGene	T1D
neural	Astrocytes	rs3197999	chr3	49500406	rs35261698	ENSG00000173402	ENST00000673708	DAG1	49500347	49501473	Astrocyte_78056	ocr2openGene	IBD
neural	Astrocytes	rs8054198	chr16	10964558	rs9933623	ENSG00000153066	ENST00000575349	TXNDC11	10963894	10964692	Astrocyte_43637	ocr2openGene	SLE
neural	Astrocytes	rs10985070	chr9	120928959	rs1930785	ENSG00000119403	ENST00000453868	PHF19	120928459	120929400	Astrocyte_124385	openGene2openGene	RA
neural	Astrocytes	rs7130753	chr11	111562032	rs583032	ENSG00000254990	ENST00000534218	ENSG00000254990	111561736	111562426	Astrocyte_23421	ocr2openGene	ALG
neural	Astrocytes	rs930297	chr17	75412743	rs9914731	ENSG00000125447	ENST00000584243	GGA3	75412452	75412931	Astrocyte_51078	ocr2openGene	SLE
neural	Astrocytes	rs11611029	chr12	55974294	rs11171710	ENSG00000123374	ENST00000556146	CDK2	55973392	55974564	Astrocyte_27511	openGene2openGene	HT
neural	Astrocytes	rs1516971	chr8	128555046	rs6651253	ENSG00000136997	ENST00000524013	MYC	128554728	128555461	Astrocyte_119196	ocr2openGene	RA
neural	Astrocytes	rs7130753	chr11	111571958	rs12804962	ENSG00000254990	ENST00000534218	ENSG00000254990	111571681	111572482	Astrocyte_23422	ocr2openGene	ALG
neural	Astrocytes	rs34536443	chr19	10352442	rs34536443	ENSG00000090339	ENST00000423829	ICAM1	10352441	10354352	Astrocyte_55610	openGene2openGene	RA
neural	Astrocytes	rs36014129	chr6	26021644	rs41266779	ENSG00000124635	ENST00000607124	H2BC11	26021035	26022144	Astrocyte_100713	openGene2openGene	SLE
neural	Astrocytes	rs78037977	chr1	172746562	rs78037977	ENSG00000117593	ENST00000648458	DARS2	172745706	172746661	Astrocyte_8097	openGene2openGene	VIT
neural	Astrocytes	rs7130753	chr11	111602364	rs59921976	ENSG00000137713	ENST00000534521	PPP2R1B	111601999	111603221	Astrocyte_23424	openGene2openGene	ALG
neural	Astrocytes	rs36014129	chr6	26199675	rs34961555	ENSG00000124635	ENST00000606923	H2BC11	26198808	26199994	Astrocyte_100744	openGene2openGene	SLE
neural	Astrocytes	rs10774624	chr12	111569952	rs653178	ENSG00000204842	ENST00000673436	ATXN2	111569826	111570386	Astrocyte_29971	ocr2openGene	RA
neural	Astrocytes	rs57095329	chr5	160467536	rs73318382	ENSG00000072571	ENST00000522094	HMMR	160467499	160468229	Astrocyte_98187	openGene2openGene	SLE
neural	Astrocytes	rs930297	chr17	75412743	rs9914731	ENSG00000177303	ENST00000580075	CASKIN2	75412452	75412931	Astrocyte_51078	ocr2openGene	SLE
neural	Astrocytes	rs12445568	chr16	30985550	rs12443808	ENSG00000176723	ENST00000315678	ZNF843	30984823	30985735	Astrocyte_44511	openGene2openGene	PSO
neural	Astrocytes	rs11643872	chr16	30958165	rs11643872	ENSG00000176723	ENST00000315678	ZNF843	30957030	30958697	Astrocyte_44509	openGene2openGene	GD
neural	Astrocytes	rs35327136	chr17	45431944	rs62064652	ENSG00000267278	ENST00000657572	MAP3K14-AS1	45431867	45432603	Astrocyte_49443	openGene2openGene	T1D
neural	Astrocytes	rs1170436	chr16	68539161	rs1170445	ENSG00000103047	ENST00000564180	TANGO6	68538936	68540272	Astrocyte_45639	openGene2openGene	SLE
neural	Astrocytes	rs63406760	chr12	123227869	rs2851435	ENSG00000111325	ENST00000228922	OGFOD2	123227531	123228020	Astrocyte_30577	openGene2openGene	ALG
neural	Astrocytes	rs74610550	chr19	1184156	rs59320291	ENSG00000207357	ENST00000384627	RNU6-2	1183533	1184209	Astrocyte_54962	ocr2openGene	CRO
neural	Astrocytes	rs78037977	chr1	172746562	rs78037977	ENSG00000117592	ENST00000340385	PRDX6	172745706	172746661	Astrocyte_8097	openGene2openGene	VIT
neural	Astrocytes	rs740474	chr5	141636721	rs1421896	ENSG00000146007	ENST00000506644	ZMAT2	141636318	141638290	Astrocyte_97094	openGene2openGene	ALG
neural	Astrocytes	rs11643872	chr16	30958165	rs11643872	ENSG00000167397	ENST00000394975	VKORC1	30957030	30958697	Astrocyte_44509	openGene2openGene	GD
neural	Astrocytes	rs12445568	chr16	30958236	rs62055866	ENSG00000176723	ENST00000315678	ZNF843	30957030	30958697	Astrocyte_44509	openGene2openGene	PSO
neural	Astrocytes	rs6872156	chr5	172749930	rs6896613	ENSG00000113719	ENST00000519567	ERGIC1	172749777	172750325	Astrocyte_98722	ocr2openGene	ECZ
neural	Astrocytes	rs533646	chr11	118689861	rs4938530	ENSG00000186166	ENST00000526463	CENATAC	118689520	118690609	Astrocyte_23923	openGene2openGene	MS
neural	Astrocytes	rs12445568	chr16	30958236	rs62055866	ENSG00000176723	ENST00000564218	ZNF843	30957030	30958697	Astrocyte_44509	openGene2openGene	PSO
neural	Astrocytes	rs6872156	chr5	172749930	rs6896613	ENSG00000113719	ENST00000690977	ERGIC1	172749777	172750325	Astrocyte_98722	ocr2openGene	ECZ
neural	Astrocytes	rs508970	chr11	61129867	rs10897141	ENSG00000110107	ENST00000227524	PRPF19	61129596	61130398	Astrocyte_20794	ocr2openGene	RA
neural	Astrocytes	rs63406760	chr12	123233754	rs1727332	ENSG00000182196	ENST00000540708	ARL6IP4	123232514	123233879	Astrocyte_30578	openGene2openGene	ALG
neural	Astrocytes	rs8042861	chr15	90388225	rs2589941	ENSG00000140575	ENST00000559682	IQGAP1	90387835	90388926	Astrocyte_42498	openGene2openGene	MS
neural	Astrocytes	rs35327136	chr17	45395941	rs62064597	ENSG00000184922	ENST00000331495	FMNL1	45394970	45395991	Astrocyte_49438	openGene2openGene	T1D
neural	Astrocytes	rs8042861	chr15	90426103	rs2256388	ENSG00000140575	ENST00000268182	IQGAP1	90425632	90426226	Astrocyte_42503	openGene2openGene	MS
neural	Astrocytes	rs63406760	chr12	123227869	rs2851435	ENSG00000111325	ENST00000540324	OGFOD2	123227531	123228020	Astrocyte_30577	openGene2openGene	ALG
neural	Astrocytes	rs6466198	chr7	107857797	rs10215427	ENSG00000241764	ENST00000609979	CBLL1-AS1	107857156	107857925	Astrocyte_111676	ocr2openGene	UC
neural	Astrocytes	rs2134814	chr6	90296508	rs1504215	ENSG00000226455	ENST00000445838	ENSG00000226455	90295030	90297328	Astrocyte_103456	openGene2openGene	ALG
neural	Astrocytes	rs243323	chr16	11256954	rs33989964	ENSG00000038532	ENST00000409790	CLEC16A	11255372	11256995	Astrocyte_43658	openGene2openGene	SLE
neural	Astrocytes	rs28411352	chr1	37868645	rs2306425	ENSG00000188786	ENST00000373036	MTF1	37868323	37868875	Astrocyte_2631	ocr2openGene	RA
neural	Astrocytes	rs1463485	chr17	75856326	rs112700585	ENSG00000132475	ENST00000587171	H3-3B	75854932	75856585	Astrocyte_51117	openGene2openGene	SLE
neural	Astrocytes	rs34835	chr16	28554346	rs7191618	ENSG00000188603	ENST00000561505	CLN3	28553729	28554725	Astrocyte_44378	openGene2openGene	T1D
neural	Astrocytes	rs2017445	chr12	56041720	rs705705	ENSG00000139531	ENST00000546833	SUOX	56041275	56041965	Astrocyte_27517	openGene2openGene	VIT
neural	Astrocytes	rs12087340	chr1	85276474	rs1060843	ENSG00000142871	ENST00000675083	CCN1	85276069	85277073	Astrocyte_4983	openGene2openGene	MS
neural	Astrocytes	rs12946510	chr17	39754115	rs2941522	ENSG00000131748	ENST00000544210	STARD3	39753871	39755059	Astrocyte_48969	ocr2openGene	MS
neural	Astrocytes	rs740474	chr5	141636721	rs1421896	ENSG00000146007	ENST00000274712	ZMAT2	141636318	141638290	Astrocyte_97094	openGene2openGene	ALG
neural	Astrocytes	rs8042861	chr15	90529825	rs112060611	ENSG00000182511	ENST00000494259	FES	90529284	90531092	Astrocyte_42509	openGene2openGene	MS
neural	Astrocytes	rs75637965	chr8	11429613	rs59254177	ENSG00000154319	ENST00000648766	FAM167A	11429303	11429778	Astrocyte_114318	ocr2openGene	MS
neural	Astrocytes	rs917997	chr2	102436535	rs6746271	ENSG00000115604	ENST00000409599	IL18R1	102436335	102436628	Astrocyte_62813	openGene2openGene	CEL
neural	Astrocytes	rs4690229	chr4	987108	rs11248061	ENSG00000127419	ENST00000264771	TMEM175	986575	987805	Astrocyte_84660	openGene2openGene	SLE
neural	Astrocytes	rs4690229	chr4	986676	rs4690220	ENSG00000127419	ENST00000513952	TMEM175	986575	987805	Astrocyte_84660	openGene2openGene	SLE
neural	Astrocytes	rs533646	chr11	118689860	rs4938529	ENSG00000186166	ENST00000534656	CENATAC	118689520	118690609	Astrocyte_23923	openGene2openGene	MS
neural	Astrocytes	rs36014129	chr6	26199675	rs34961555	ENSG00000276368	ENST00000333151	H2AC14	26198808	26199994	Astrocyte_100744	openGene2openGene	SLE
neural	Astrocytes	rs12232003	chr12	53180847	rs59218377	ENSG00000257337	ENST00000546793	ENSG00000257337	53179965	53181478	Astrocyte_27337	openGene2openGene	T1D
neural	Astrocytes	rs4239702	chr20	46118343	rs1883832	ENSG00000124140	ENST00000616202	SLC12A5	46117883	46118368	Astrocyte_71117	openGene2openGene	CRO
neural	Astrocytes	rs12445568	chr16	31033362	rs58726213	ENSG00000167395	ENST00000428260	ZNF646	31032695	31034454	Astrocyte_44518	openGene2openGene	PSO
neural	Astrocytes	rs7187776	chr16	28846324	rs7187776	ENSG00000261766	ENST00000567731	ENSG00000261766	28845841	28847195	Astrocyte_44384	openGene2openGene	T1D
neural	Astrocytes	rs131658	chr22	21568075	rs140491	ENSG00000273342	ENST00000609038	ENSG00000273342	21567554	21568477	Astrocyte_73727	openGene2openGene	SLE
neural	Astrocytes	rs1463485	chr17	75855710	rs1463485	ENSG00000132478	ENST00000587501	UNK	75854932	75856585	Astrocyte_51117	openGene2openGene	SLE
neural	Astrocytes	rs13205210	chr6	34656371	rs6900426	ENSG00000124562	ENST00000374017	SNRPC	34656323	34656840	Astrocyte_101334	ocr2openGene	SLE
neural	Astrocytes	rs149010539	chr3	49673997	chr3:49711430	ENSG00000226913	ENST00000665395	BSN-DT	49673618	49674761	Astrocyte_78068	openGene2openGene	CRO
neural	Astrocytes	rs28449958	chr16	28863801	rs7198606	ENSG00000168488	ENST00000568266	ATXN2L	28863187	28864722	Astrocyte_44385	openGene2openGene	IBD
neural	Astrocytes	rs4820827	chr22	30008664	rs41156	ENSG00000100325	ENST00000453160	ASCC2	30008327	30008775	Astrocyte_74279	ocr2openGene	T1D
neural	Astrocytes	rs12421615	chr11	64285685	rs887314	ENSG00000219435	ENST00000328404	CATSPERZ	64284168	64286231	Astrocyte_21049	openGene2openGene	VIT
neural	Astrocytes	rs3197999	chr3	49358927	rs3811699	ENSG00000145020	ENST00000465925	AMT	49357681	49359075	Astrocyte_78043	openGene2openGene	IBD
neural	Astrocytes	rs12156002	chr8	128176211	rs4733845	ENSG00000229140	ENST00000663991	CCDC26	128176083	128177512	Astrocyte_119176	ocr2openGene	SLE
neural	Astrocytes	rs28449958	chr16	28863801	rs7198606	ENSG00000177548	ENST00000564579	RABEP2	28863187	28864722	Astrocyte_44385	openGene2openGene	IBD
neural	Astrocytes	rs3783782	chr14	61470445	rs3783788	ENSG00000100644	ENST00000557446	HIF1A	61469959	61471193	Astrocyte_36401	ocr2openGene	RA
neural	Astrocytes	rs6873255	chr5	173923987	rs72812811	ENSG00000145919	ENST00000471339	BOD1	173923816	173924069	Astrocyte_98816	ocr2openGene	CRO
neural	Astrocytes	rs9808753	chr21	33403138	rs8126756	ENSG00000159110	ENST00000342101	IFNAR2	33403109	33404725	Astrocyte_72797	openGene2openGene	MS
neural	Astrocytes	rs3783782	chr14	61477978	rs3825653	ENSG00000027075	ENST00000556245	PRKCH	61477812	61478460	Astrocyte_36403	openGene2openGene	RA
neural	Astrocytes	rs66718203	chr16	11297853	rs34437200	ENSG00000287429	ENST00000653530	ENSG00000287429	11297170	11298221	Astrocyte_43661	ocr2openGene	T1D
neural	Astrocytes	rs1463485	chr17	75869586	rs56901103	ENSG00000267801	ENST00000586076	ENSG00000267801	75869328	75870239	Astrocyte_51119	ocr2openGene	SLE
neural	Astrocytes	rs36014129	chr6	26199675	rs34961555	ENSG00000275221	ENST00000618958	H2AC15	26198808	26199994	Astrocyte_100744	openGene2openGene	SLE
neural	Astrocytes	rs63406760	chr12	123233754	rs1727332	ENSG00000182196	ENST00000453766	ARL6IP4	123232514	123233879	Astrocyte_30578	openGene2openGene	ALG
neural	Astrocytes	rs793108	chr10	31133742	rs3839909	ENSG00000148516	ENST00000542815	ZEB1	31133681	31134980	Astrocyte_13415	ocr2openGene	MS
neural	Astrocytes	rs331463	chr11	36470521	rs79511177	ENSG00000135362	ENST00000532843	PRR5L	36469733	36470828	Astrocyte_20116	ocr2openGene	RA
neural	Astrocytes	rs331463	chr11	36469839	rs981982	ENSG00000135362	ENST00000532843	PRR5L	36469733	36470828	Astrocyte_20116	ocr2openGene	RA
neural	Astrocytes	rs12946510	chr17	39754115	rs2941522	ENSG00000131748	ENST00000583582	STARD3	39753871	39755059	Astrocyte_48969	ocr2openGene	MS
neural	Astrocytes	rs793108	chr10	31133742	rs3839909	ENSG00000148516	ENST00000542815	ZEB1	31133681	31134980	Astrocyte_13415	ocr2openGene	RA
neural	Astrocytes	rs7187776	chr16	28864161	rs7193733	ENSG00000177548	ENST00000357573	RABEP2	28863187	28864722	Astrocyte_44385	openGene2openGene	T1D
neural	Astrocytes	rs63406760	chr12	123227869	rs2851435	ENSG00000150967	ENST00000537276	ABCB9	123227531	123228020	Astrocyte_30577	openGene2openGene	ALG
neural	Astrocytes	rs7137828	chr12	111569952	rs653178	ENSG00000204842	ENST00000642389	ATXN2	111569826	111570386	Astrocyte_29971	ocr2openGene	ALG
neural	Astrocytes	rs11755393	chr6	34609999	rs2814978	ENSG00000225339	ENST00000659015	ENSG00000225339	34609602	34610136	Astrocyte_101333	ocr2openGene	SLE
neural	Astrocytes	rs28449958	chr16	28864161	rs7193733	ENSG00000177548	ENST00000358201	RABEP2	28863187	28864722	Astrocyte_44385	openGene2openGene	IBD
neural	Astrocytes	rs9926533	chr16	31073073	rs11281612	ENSG00000140691	ENST00000570119	ARMC5	31073000	31073963	Astrocyte_44522	openGene2openGene	SLE
neural	Astrocytes	rs533646	chr11	118689861	rs4938530	ENSG00000255121	ENST00000526453	CENATAC-DT	118689520	118690609	Astrocyte_23923	openGene2openGene	MS
neural	Astrocytes	rs7679	chr20	45919662	rs73307913	ENSG00000064601	ENST00000606782	CTSA	45919630	45920747	Astrocyte_71101	ocr2openGene	SLE
neural	Astrocytes	rs34536443	chr19	10352442	rs34536443	ENSG00000090339	ENST00000423829	ICAM1	10352441	10354352	Astrocyte_55610	openGene2openGene	SLE
neural	Astrocytes	rs930297	chr17	75412743	rs9914731	ENSG00000125457	ENST00000580099	MIF4GD	75412452	75412931	Astrocyte_51078	ocr2openGene	SLE
neural	Astrocytes	rs112006329	chr11	575408	rs56333810	ENSG00000099849	ENST00000528736	RASSF7	575036	575948	Astrocyte_18262	openGene2openGene	SLE
neural	Astrocytes	rs7130753	chr11	111602364	rs59921976	ENSG00000137713	ENST00000527614	PPP2R1B	111601999	111603221	Astrocyte_23424	ocr2openGene	ALG
neural	Astrocytes	rs36014129	chr6	26044636	rs35506517	ENSG00000196747	ENST00000358739	H2AC13	26044441	26044665	Astrocyte_100721	openGene2openGene	SLE
neural	Astrocytes	rs2944542	chr10	62615188	rs4745856	ENSG00000148572	ENST00000277746	NRBF2	62614757	62615248	Astrocyte_14520	ocr2openGene	ECZ
neural	Astrocytes	rs9611565	chr22	41413899	rs132919	ENSG00000183864	ENST00000434408	TOB2	41413287	41414357	Astrocyte_75052	ocr2openGene	VIT
neural	Astrocytes	rs1516971	chr8	128555269	rs57593539	ENSG00000136997	ENST00000377970	MYC	128554728	128555461	Astrocyte_119196	ocr2openGene	RA
neural	Astrocytes	rs5987194	chrX	153953469	rs762653	ENSG00000198753	ENST00000361971	PLXNB3	153953252	153953734	Astrocyte_129156	openGene2openGene	RA
neural	Astrocytes	rs7130753	chr11	111602364	rs59921976	ENSG00000137713	ENST00000393055	PPP2R1B	111601999	111603221	Astrocyte_23424	openGene2openGene	ALG
neural	Astrocytes	rs78037977	chr1	172746562	rs78037977	ENSG00000117593	ENST00000647645	DARS2	172745706	172746661	Astrocyte_8097	openGene2openGene	VIT
neural	Astrocytes	rs78037977	chr1	172746562	rs78037977	ENSG00000117593	ENST00000648458	DARS2	172745706	172746661	Astrocyte_8097	openGene2openGene	VIT
neural	Astrocytes	rs564976	chr3	160028076	rs485499	ENSG00000113810	ENST00000489573	SMC4	160027524	160028122	Astrocyte_82875	ocr2openGene	SLE
neural	Astrocytes	rs564976	chr3	160028076	rs485499	ENSG00000113810	ENST00000344722	SMC4	160027524	160028122	Astrocyte_82875	ocr2openGene	SLE
neural	Astrocytes	rs63406760	chr12	123043858	rs655293	ENSG00000130921	ENST00000429587	MTRFR	123043340	123044082	Astrocyte_30562	ocr2openGene	ALG
neural	Astrocytes	rs1170436	chr16	68530283	rs1728769	ENSG00000103047	ENST00000564180	TANGO6	68529715	68530714	Astrocyte_45638	openGene2openGene	SLE
neural	Astrocytes	rs2017445	chr12	56041720	rs705705	ENSG00000139531	ENST00000550478	SUOX	56041275	56041965	Astrocyte_27517	openGene2openGene	VIT
neural	Astrocytes	rs36014129	chr6	26021644	rs41266779	ENSG00000275379	ENST00000616365	H3C11	26021035	26022144	Astrocyte_100713	openGene2openGene	SLE
neural	Astrocytes	rs63406760	chr12	123227869	rs2851435	ENSG00000111325	ENST00000544852	OGFOD2	123227531	123228020	Astrocyte_30577	openGene2openGene	ALG
neural	Astrocytes	rs75637965	chr8	11429613	rs59254177	ENSG00000154319	ENST00000284486	FAM167A	11429303	11429778	Astrocyte_114318	ocr2openGene	MS
neural	Astrocytes	rs75637965	chr8	11429613	rs59254177	ENSG00000154319	ENST00000528111	FAM167A	11429303	11429778	Astrocyte_114318	ocr2openGene	MS
neural	Astrocytes	rs78037977	chr1	172746562	rs78037977	ENSG00000234741	ENST00000422008	GAS5	172745706	172746661	Astrocyte_8097	openGene2openGene	VIT
neural	Astrocytes	rs533646	chr11	118689861	rs4938530	ENSG00000186166	ENST00000580556	CENATAC	118689520	118690609	Astrocyte_23923	openGene2openGene	MS
neural	Astrocytes	rs11643872	chr16	30958165	rs11643872	ENSG00000167397	ENST00000472468	VKORC1	30957030	30958697	Astrocyte_44509	openGene2openGene	GD
neural	Astrocytes	rs73205303	chr21	35051694	rs17227210	ENSG00000234703	ENST00000455028	ENSG00000234703	35051302	35051805	Astrocyte_72897	openGene2openGene	ALG
neural	Astrocytes	rs12445568	chr16	30957268	rs4889599	ENSG00000176723	ENST00000618063	ZNF843	30957030	30958697	Astrocyte_44509	openGene2openGene	PSO
neural	Astrocytes	rs545979	chr18	54269165	rs3017302	ENSG00000134046	ENST00000398398	MBD2	54269160	54270255	Astrocyte_53874	openGene2openGene	PSO
neural	Astrocytes	rs1170436	chr16	68540042	rs1182968	ENSG00000141076	ENST00000562237	UTP4	68538936	68540272	Astrocyte_45639	openGene2openGene	SLE
neural	Astrocytes	rs2304206	chr19	49677009	rs975484	ENSG00000268681	ENST00000597056	COX6CP7	49676612	49677382	Astrocyte_57700	openGene2openGene	VIT
neural	Astrocytes	rs2066819	chr12	56334216	rs2371494	ENSG00000176422	ENST00000338146	SPRYD4	56333337	56334605	Astrocyte_27542	openGene2openGene	PSO
neural	Astrocytes	rs1170436	chr16	68539161	rs1170445	ENSG00000141076	ENST00000567460	UTP4	68538936	68540272	Astrocyte_45639	openGene2openGene	SLE
neural	Astrocytes	rs2134814	chr6	90296508	rs1504215	ENSG00000112182	ENST00000481150	BACH2	90295030	90297328	Astrocyte_103456	openGene2openGene	ALG
neural	Astrocytes	rs78865465	chr12	55974117	rs75639074	ENSG00000123374	ENST00000555408	CDK2	55973392	55974564	Astrocyte_27511	openGene2openGene	T1D
neural	Astrocytes	rs78865465	chr12	55974117	rs75639074	ENSG00000123374	ENST00000556464	CDK2	55973392	55974564	Astrocyte_27511	openGene2openGene	T1D
neural	Astrocytes	rs78865465	chr12	55974117	rs75639074	ENSG00000123374	ENST00000354056	CDK2	55973392	55974564	Astrocyte_27511	openGene2openGene	T1D
neural	Astrocytes	rs28449958	chr16	28863226	rs62037367	ENSG00000178188	ENST00000567536	SH2B1	28863187	28864722	Astrocyte_44385	openGene2openGene	IBD
neural	Astrocytes	rs3197999	chr3	49500406	rs35261698	ENSG00000164062	ENST00000491799	APEH	49500347	49501473	Astrocyte_78056	ocr2openGene	IBD
neural	Astrocytes	rs11590283	chr1	1308516	rs61766198	ENSG00000175756	ENST00000496905	AURKAIP1	1307805	1309155	Astrocyte_51	openGene2openGene	SLE
neural	Astrocytes	rs12156002	chr8	128176179	rs4733844	ENSG00000136997	ENST00000621592	MYC	128176083	128177512	Astrocyte_119176	ocr2openGene	SLE
neural	Astrocytes	rs7679	chr20	45919662	rs73307913	ENSG00000064601	ENST00000419493	CTSA	45919630	45920747	Astrocyte_71101	ocr2openGene	SLE
neural	Astrocytes	rs1463485	chr17	75869990	rs72860389	ENSG00000267801	ENST00000586076	ENSG00000267801	75869328	75870239	Astrocyte_51119	ocr2openGene	SLE
neural	Astrocytes	rs9808753	chr21	33403128	rs8134145	ENSG00000159110	ENST00000420068	IFNAR2	33403109	33404725	Astrocyte_72797	openGene2openGene	MS
neural	Astrocytes	rs28449958	chr16	28880144	rs8055138	ENSG00000261766	ENST00000567731	ENSG00000261766	28879391	28880538	Astrocyte_44386	openGene2openGene	IBD
neural	Astrocytes	rs2495365	chr1	2566200	imm_1_2476777	ENSG00000157911	ENST00000447513	PEX10	2566184	2566508	Astrocyte_177	openGene2openGene	UC
neural	Astrocytes	rs10068717	chr5	142109462	rs6580223	ENSG00000113552	ENST00000508177	GNPDA1	142108423	142109721	Astrocyte_97142	openGene2openGene	ALG
neural	Astrocytes	rs34593439	chr15	78944951	rs2289702	ENSG00000103811	ENST00000676668	CTSH	78943967	78945514	Astrocyte_41848	openGene2openGene	T1D
neural	Astrocytes	rs34593439	chr15	78944951	rs2289702	ENSG00000103811	ENST00000677011	CTSH	78943967	78945514	Astrocyte_41848	openGene2openGene	T1D
neural	Astrocytes	rs78037977	chr1	172746562	rs78037977	ENSG00000234741	ENST00000436656	GAS5	172745706	172746661	Astrocyte_8097	openGene2openGene	VIT
neural	Astrocytes	rs917997	chr2	102436535	rs6746271	ENSG00000115604	ENST00000466357	IL18R1	102436335	102436628	Astrocyte_62813	openGene2openGene	CEL
neural	Astrocytes	rs2944542	chr10	62615188	rs4745856	ENSG00000122877	ENST00000639815	EGR2	62614757	62615248	Astrocyte_14520	ocr2openGene	ECZ
neural	Astrocytes	rs4239702	chr20	46118343	rs1883832	ENSG00000124140	ENST00000627290	SLC12A5	46117883	46118368	Astrocyte_71117	openGene2openGene	CRO
neural	Astrocytes	rs4239702	chr20	46118343	rs1883832	ENSG00000124140	ENST00000616933	SLC12A5	46117883	46118368	Astrocyte_71117	openGene2openGene	CRO
neural	Astrocytes	rs12445568	chr16	31033576	rs12445650	ENSG00000140691	ENST00000408912	ARMC5	31032695	31034454	Astrocyte_44518	openGene2openGene	PSO
neural	Astrocytes	rs4239702	chr20	46118343	rs1883832	ENSG00000124140	ENST00000626937	SLC12A5	46117883	46118368	Astrocyte_71117	openGene2openGene	CRO
neural	Astrocytes	rs8107548	chr19	49363759	rs2288480	ENSG00000104872	ENST00000594845	PIH1D1	49363353	49364073	Astrocyte_57666	openGene2openGene	MS
neural	Astrocytes	rs34536443	chr19	10352442	rs34536443	ENSG00000090339	ENST00000588645	ICAM1	10352441	10354352	Astrocyte_55610	openGene2openGene	PSO
neural	Astrocytes	rs6752107	chr2	233252023	rs10199278	ENSG00000115474	ENST00000233826	KCNJ13	233251377	233252134	Astrocyte_68469	openGene2openGene	CRO
neural	Astrocytes	rs3783782	chr14	61470445	rs3783788	ENSG00000100644	ENST00000557538	HIF1A	61469959	61471193	Astrocyte_36401	ocr2openGene	RA
neural	Astrocytes	rs3197999	chr3	49358324	rs1800668	ENSG00000145020	ENST00000473163	AMT	49357681	49359075	Astrocyte_78043	openGene2openGene	IBD
neural	Astrocytes	rs28449958	chr16	28863801	rs7198606	ENSG00000177548	ENST00000568703	RABEP2	28863187	28864722	Astrocyte_44385	openGene2openGene	IBD
neural	Astrocytes	rs6752107	chr2	233260144	rs35300242	ENSG00000115474	ENST00000438786	KCNJ13	233259759	233260166	Astrocyte_68471	ocr2openGene	CRO
neural	Astrocytes	rs28449958	chr16	28864161	rs7193733	ENSG00000177548	ENST00000563577	RABEP2	28863187	28864722	Astrocyte_44385	openGene2openGene	IBD
neural	Astrocytes	rs3197999	chr3	49358927	rs3811699	ENSG00000145020	ENST00000637914	AMT	49357681	49359075	Astrocyte_78043	openGene2openGene	IBD
neural	Astrocytes	rs3783782	chr14	61470082	rs3783789	ENSG00000100644	ENST00000557446	HIF1A	61469959	61471193	Astrocyte_36401	ocr2openGene	RA
neural	Astrocytes	rs12445568	chr16	30957268	rs4889599	ENSG00000140691	ENST00000457010	ARMC5	30957030	30958697	Astrocyte_44509	openGene2openGene	PSO
neural	Astrocytes	rs2800709	chr6	127118152	rs2800709	ENSG00000066651	ENST00000479748	TRMT11	127118040	127119155	Astrocyte_104834	openGene2openGene	CRO
neural	Astrocytes	rs2017445	chr12	56041720	rs705705	ENSG00000139531	ENST00000266971	SUOX	56041275	56041965	Astrocyte_27517	openGene2openGene	VIT
neural	Astrocytes	rs10068717	chr5	142109462	rs6580223	ENSG00000113552	ENST00000510194	GNPDA1	142108423	142109721	Astrocyte_97142	openGene2openGene	ALG
neural	Astrocytes	rs63406760	chr12	123043858	rs655293	ENSG00000130921	ENST00000538888	MTRFR	123043340	123044082	Astrocyte_30562	ocr2openGene	ALG
neural	Astrocytes	rs1463485	chr17	75855710	rs1463485	ENSG00000132475	ENST00000589949	H3-3B	75854932	75856585	Astrocyte_51117	openGene2openGene	SLE
neural	Astrocytes	rs9355260	chr6	159110312	rs6455616	ENSG00000130363	ENST00000449822	RSPH3	159110150	159110425	Astrocyte_106472	openGene2openGene	MS
neural	Astrocytes	rs10774624	chr12	111569952	rs653178	ENSG00000204842	ENST00000671792	ATXN2	111569826	111570386	Astrocyte_29971	ocr2openGene	RA
neural	Astrocytes	rs11681718	chr2	102439636	rs56166614	ENSG00000115604	ENST00000466357	IL18R1	102439329	102439679	Astrocyte_62814	openGene2openGene	SLE
neural	Astrocytes	rs9808753	chr21	33403994	rs9974603	ENSG00000159110	ENST00000443073	IFNAR2	33403109	33404725	Astrocyte_72797	openGene2openGene	MS
neural	Astrocytes	rs78037977	chr1	172746562	rs78037977	ENSG00000234741	ENST00000688895	GAS5	172745706	172746661	Astrocyte_8097	openGene2openGene	VIT
neural	Astrocytes	rs27293	chr5	97019899	rs27993	ENSG00000145721	ENST00000274382	LIX1	97019503	97020426	Astrocyte_95063	ocr2openGene	JIA
neural	Astrocytes	rs12445568	chr16	30957268	rs4889599	ENSG00000176723	ENST00000564218	ZNF843	30957030	30958697	Astrocyte_44509	openGene2openGene	PSO
neural	Astrocytes	rs9926533	chr16	31042146	rs9939417	ENSG00000099377	ENST00000262520	HSD3B7	31042019	31042825	Astrocyte_44519	openGene2openGene	SLE
neural	Astrocytes	rs7132277	chr12	123043858	rs655293	ENSG00000051825	ENST00000535049	MPHOSPH9	123043340	123044082	Astrocyte_30562	ocr2openGene	MS
neural	Astrocytes	rs7668577	chr4	26083889	rs10517086	ENSG00000168214	ENST00000681799	RBPJ	26083873	26084277	Astrocyte_85852	ocr2openGene	T1D
neural	Astrocytes	rs7187776	chr16	28864161	rs7193733	ENSG00000177548	ENST00000564473	RABEP2	28863187	28864722	Astrocyte_44385	openGene2openGene	T1D
neural	Astrocytes	rs7668577	chr4	26083889	rs10517086	ENSG00000168214	ENST00000514675	RBPJ	26083873	26084277	Astrocyte_85852	ocr2openGene	T1D
neural	Astrocytes	rs7187776	chr16	28863883	rs11864750	ENSG00000177548	ENST00000544477	RABEP2	28863187	28864722	Astrocyte_44385	openGene2openGene	T1D
neural	Astrocytes	rs10414065	chr19	33235672	rs117710327	ENSG00000153879	ENST00000284000	CEBPG	33235165	33235718	Astrocyte_56577	ocr2openGene	ALG
neural	Astrocytes	rs930297	chr17	75412743	rs9914731	ENSG00000125457	ENST00000579194	MIF4GD	75412452	75412931	Astrocyte_51078	ocr2openGene	SLE
neural	Astrocytes	rs74610550	chr19	1184156	rs59320291	ENSG00000064932	ENST00000592222	SBNO2	1183533	1184209	Astrocyte_54962	ocr2openGene	CRO
neural	Astrocytes	rs6012953	chr20	50580065	rs718053	ENSG00000231742	ENST00000668708	LINC01273	50579949	50580342	Astrocyte_71439	openGene2openGene	VIT
neural	Astrocytes	rs331463	chr11	36464141	rs77226645	ENSG00000135362	ENST00000527751	PRR5L	36463734	36464335	Astrocyte_20115	ocr2openGene	RA
neural	Astrocytes	rs112006329	chr11	575800	rs34793529	ENSG00000099849	ENST00000528736	RASSF7	575036	575948	Astrocyte_18262	openGene2openGene	SLE
neural	Astrocytes	rs7130753	chr11	111602364	rs59921976	ENSG00000137713	ENST00000531373	PPP2R1B	111601999	111603221	Astrocyte_23424	openGene2openGene	ALG
neural	Astrocytes	rs7705826	chr5	132390140	rs274553	ENSG00000125347	ENST00000459982	IRF1	132389520	132390224	Astrocyte_96423	openGene2openGene	CRO
neural	Astrocytes	rs947474	chr10	6348488	rs947474	ENSG00000213994	ENST00000427630	ENSG00000213994	6347397	6348735	Astrocyte_12220	openGene2openGene	T1D
neural	Astrocytes	rs1516971	chr8	128555046	rs6651253	ENSG00000136997	ENST00000520751	MYC	128554728	128555461	Astrocyte_119196	ocr2openGene	RA
neural	Astrocytes	rs2256814	chr20	63740688	rs1741708	ENSG00000101213	ENST00000542869	PTK6	63740218	63741365	Astrocyte_72186	openGene2openGene	MS
neural	Astrocytes	rs917997	chr2	102452374	rs7603250	ENSG00000115590	ENST00000485335	IL1R2	102451947	102452468	Astrocyte_62817	ocr2openGene	CEL
neural	Astrocytes	rs12232003	chr12	53180847	rs59218377	ENSG00000139631	ENST00000454442	CSAD	53179965	53181478	Astrocyte_27337	openGene2openGene	T1D
neural	Astrocytes	rs3801810	chr7	26864711	rs17323934	ENSG00000106004	ENST00000222726	HOXA5	26864143	26865226	Astrocyte_108332	openGene2openGene	CRO
neural	Astrocytes	rs63406760	chr12	123043858	rs655293	ENSG00000130921	ENST00000253233	MTRFR	123043340	123044082	Astrocyte_30562	ocr2openGene	ALG
neural	Astrocytes	rs7512552	chr1	150487216	rs3840449	ENSG00000143369	ENST00000369049	ECM1	150487068	150487937	Astrocyte_6783	openGene2openGene	ECZ
neural	Astrocytes	rs331463	chr11	36469839	rs981982	ENSG00000135362	ENST00000527751	PRR5L	36469733	36470828	Astrocyte_20116	ocr2openGene	RA
neural	Astrocytes	rs12445568	chr16	30985551	rs12443627	ENSG00000176723	ENST00000315678	ZNF843	30984823	30985735	Astrocyte_44511	openGene2openGene	PSO
neural	Astrocytes	rs7187776	chr16	28863226	rs62037367	ENSG00000177548	ENST00000570030	RABEP2	28863187	28864722	Astrocyte_44385	openGene2openGene	T1D
neural	Astrocytes	rs35327136	chr17	45431950	rs62064653	ENSG00000267278	ENST00000591263	MAP3K14-AS1	45431867	45432603	Astrocyte_49443	openGene2openGene	T1D
neural	Astrocytes	rs63406760	chr12	123227869	rs2851435	ENSG00000111325	ENST00000537966	OGFOD2	123227531	123228020	Astrocyte_30577	openGene2openGene	ALG
neural	Astrocytes	rs4690229	chr4	986676	rs4690220	ENSG00000127419	ENST00000509508	TMEM175	986575	987805	Astrocyte_84660	openGene2openGene	SLE
neural	Astrocytes	rs12445568	chr16	30985550	rs12443808	ENSG00000176723	ENST00000564218	ZNF843	30984823	30985735	Astrocyte_44511	openGene2openGene	PSO
neural	Astrocytes	rs7137828	chr12	111569952	rs653178	ENSG00000204842	ENST00000671792	ATXN2	111569826	111570386	Astrocyte_29971	ocr2openGene	ALG
neural	Astrocytes	rs63406760	chr12	123227869	rs2851435	ENSG00000111325	ENST00000535970	OGFOD2	123227531	123228020	Astrocyte_30577	openGene2openGene	ALG
neural	Astrocytes	rs63406760	chr12	123227869	rs2851435	ENSG00000111325	ENST00000545612	OGFOD2	123227531	123228020	Astrocyte_30577	openGene2openGene	ALG
neural	Astrocytes	rs34841270	chr8	128555269	rs57593539	ENSG00000136997	ENST00000524013	MYC	128554728	128555461	Astrocyte_119196	ocr2openGene	CRO
neural	Astrocytes	rs1170436	chr16	68539384	rs1170444	ENSG00000141076	ENST00000562237	UTP4	68538936	68540272	Astrocyte_45639	openGene2openGene	SLE
neural	Astrocytes	rs1194	chr6	35297641	rs4711414	ENSG00000112039	ENST00000229769	FANCE	35297597	35298118	Astrocyte_101380	openGene2openGene	SLE
neural	Astrocytes	rs1170436	chr16	68540161	rs1170442	ENSG00000141076	ENST00000563299	UTP4	68538936	68540272	Astrocyte_45639	openGene2openGene	SLE
neural	Astrocytes	rs2066819	chr12	56334474	chr12:56334474:GA:G	ENSG00000176422	ENST00000338146	SPRYD4	56333337	56334605	Astrocyte_27542	openGene2openGene	PSO
neural	Astrocytes	rs11154801	chr6	135506535	rs7750586	ENSG00000146410	ENST00000445767	MTFR2	135506396	135506618	Astrocyte_105214	ocr2openGene	MS
neural	Astrocytes	rs8042861	chr15	90425745	rs2657947	ENSG00000140575	ENST00000633485	IQGAP1	90425632	90426226	Astrocyte_42503	openGene2openGene	MS
neural	Astrocytes	rs78037977	chr1	172746562	rs78037977	ENSG00000203739	ENST00000661092	PRDX6-AS1	172745706	172746661	Astrocyte_8097	openGene2openGene	VIT
neural	Astrocytes	rs11611029	chr12	55974294	rs11171710	ENSG00000182796	ENST00000471276	TMEM198B	55973392	55974564	Astrocyte_27511	openGene2openGene	HT
neural	Astrocytes	rs12445568	chr16	30958236	rs62055866	ENSG00000167394	ENST00000300849	ZNF668	30957030	30958697	Astrocyte_44509	openGene2openGene	PSO
neural	Astrocytes	rs12128789	chr1	212699510	rs73079851	ENSG00000237980	ENST00000446962	LINC02773	212699036	212700126	Astrocyte_10083	openGene2openGene	T1D
neural	Astrocytes	rs2495365	chr1	2566239	rs11577783	ENSG00000157911	ENST00000507596	PEX10	2566184	2566508	Astrocyte_177	openGene2openGene	UC
neural	Astrocytes	rs10770143	chr11	2175902	rs4929964	ENSG00000184281	ENST00000467308	TSSC4	2175553	2176213	Astrocyte_18378	openGene2openGene	T1D
neural	Astrocytes	rs793108	chr10	31133742	rs3839909	ENSG00000148516	ENST00000561061	ZEB1	31133681	31134980	Astrocyte_13415	ocr2openGene	MS
neural	Astrocytes	rs3883338	chr17	42387807	rs3736164	ENSG00000033627	ENST00000587299	ATP6V0A1	42387731	42389283	Astrocyte_49166	openGene2openGene	IBD
neural	Astrocytes	rs1170436	chr16	68540042	rs1182968	ENSG00000141076	ENST00000566227	UTP4	68538936	68540272	Astrocyte_45639	openGene2openGene	SLE
neural	Astrocytes	rs28449958	chr16	28863226	rs62037367	ENSG00000177548	ENST00000358201	RABEP2	28863187	28864722	Astrocyte_44385	openGene2openGene	IBD
neural	Astrocytes	rs35327136	chr17	45425918	rs76344126	ENSG00000233175	ENST00000587534	FMNL1-AS1	45425504	45426155	Astrocyte_49440	openGene2openGene	T1D
neural	Astrocytes	rs7130753	chr11	111562181	rs35654198	ENSG00000086848	ENST00000527294	ALG9	111561736	111562426	Astrocyte_23421	ocr2openGene	ALG
neural	Astrocytes	rs78037977	chr1	172746562	rs78037977	ENSG00000234741	ENST00000416952	GAS5	172745706	172746661	Astrocyte_8097	openGene2openGene	VIT
neural	Astrocytes	rs7723899	chr5	97019899	rs27993	ENSG00000145721	ENST00000274382	LIX1	97019503	97020426	Astrocyte_95063	ocr2openGene	CRO
neural	Astrocytes	rs8107548	chr19	49363759	rs2288480	ENSG00000104872	ENST00000600875	PIH1D1	49363353	49364073	Astrocyte_57666	openGene2openGene	MS
neural	Astrocytes	rs34659678	chr6	111589486	rs73534579	ENSG00000009413	ENST00000435970	REV3L	111589398	111589720	Astrocyte_104191	ocr2openGene	IBD
neural	Astrocytes	rs3783782	chr14	61477978	rs3825653	ENSG00000100644	ENST00000557446	HIF1A	61477812	61478460	Astrocyte_36403	openGene2openGene	RA
neural	Astrocytes	rs2205960	chr1	173269597	rs2022449	ENSG00000120334	ENST00000484920	CENPL	173269435	173269767	Astrocyte_8125	ocr2openGene	SLE
neural	Astrocytes	rs9573641	chr13	75696094	rs7999158	ENSG00000136153	ENST00000497947	LMO7	75695887	75696324	Astrocyte_33202	ocr2openGene	T1D
neural	Astrocytes	rs7187776	chr16	28880144	rs8055138	ENSG00000261766	ENST00000567731	ENSG00000261766	28879391	28880538	Astrocyte_44386	openGene2openGene	T1D
neural	Astrocytes	rs28449958	chr16	28863883	rs11864750	ENSG00000177548	ENST00000567483	RABEP2	28863187	28864722	Astrocyte_44385	openGene2openGene	IBD
neural	Astrocytes	rs6752107	chr2	233252023	rs10199278	ENSG00000066248	ENST00000373552	NGEF	233251377	233252134	Astrocyte_68469	openGene2openGene	CRO
neural	Astrocytes	rs149010539	chr3	49673997	chr3:49711430	ENSG00000226913	ENST00000421598	BSN-DT	49673618	49674761	Astrocyte_78068	openGene2openGene	CRO
neural	Astrocytes	rs34840245	chr6	34656371	rs6900426	ENSG00000124562	ENST00000374018	SNRPC	34656323	34656840	Astrocyte_101334	ocr2openGene	SLE
neural	Astrocytes	rs34536443	chr19	10352442	rs34536443	ENSG00000090339	ENST00000588645	ICAM1	10352441	10354352	Astrocyte_55610	openGene2openGene	PSO
neural	Astrocytes	rs522127	chr3	160028076	rs485499	ENSG00000068885	ENST00000475677	IFT80	160027524	160028122	Astrocyte_82875	ocr2openGene	MS
neural	Astrocytes	rs34840245	chr6	34656371	rs6900426	ENSG00000124562	ENST00000374017	SNRPC	34656323	34656840	Astrocyte_101334	ocr2openGene	SLE
neural	Astrocytes	rs12720356	chr19	10380329	rs2304257	ENSG00000090339	ENST00000264832	ICAM1	10380125	10381122	Astrocyte_55611	openGene2openGene	PSO
neural	Astrocytes	rs3197999	chr3	49358324	rs1800668	ENSG00000145020	ENST00000637684	AMT	49357681	49359075	Astrocyte_78043	openGene2openGene	IBD
neural	Astrocytes	rs12445568	chr16	30985550	rs12443808	ENSG00000140691	ENST00000563544	ARMC5	30984823	30985735	Astrocyte_44511	openGene2openGene	PSO
neural	Astrocytes	rs63406760	chr12	123233754	rs1727332	ENSG00000256028	ENST00000540866	ENSG00000256028	123232514	123233879	Astrocyte_30578	openGene2openGene	ALG
neural	Astrocytes	rs12039904	chr1	173267577	rs34313362	ENSG00000120334	ENST00000484920	CENPL	173267187	173267865	Astrocyte_8124	ocr2openGene	SLE
neural	Astrocytes	rs28449958	chr16	28824361	rs138159013	ENSG00000177548	ENST00000562590	RABEP2	28822496	28824592	Astrocyte_44383	openGene2openGene	IBD
neural	Astrocytes	rs12927355	chr16	11084388	rs9929994	ENSG00000185338	ENST00000644787	SOCS1	11083988	11085472	Astrocyte_43649	ocr2openGene	T1D
neural	Astrocytes	rs9846396	chr3	141402972	rs2871960	ENSG00000249417	ENST00000507698	ENSG00000249417	141401952	141403093	Astrocyte_82030	openGene2openGene	MS
neural	Astrocytes	rs3825568	chr14	68794755	rs2236262	ENSG00000258623	ENST00000556919	ENSG00000258623	68794471	68794768	Astrocyte_36798	openGene2openGene	JIA
neural	Astrocytes	rs4943794	chr13	40666646	rs1957550236	ENSG00000215483	ENST00000636192	LINC00598	40664183	40666842	Astrocyte_32074	openGene2openGene	ALG
neural	Astrocytes	rs63406760	chr12	123227869	rs2851435	ENSG00000111325	ENST00000406539	OGFOD2	123227531	123228020	Astrocyte_30577	openGene2openGene	ALG
neural	Astrocytes	rs11121129	chr1	8201333	rs12138839	ENSG00000232848	ENST00000399343	ENSG00000232848	8201318	8201572	Astrocyte_527	openGene2openGene	PSO
neural	Astrocytes	rs34841270	chr8	128555269	rs57593539	ENSG00000136997	ENST00000621592	MYC	128554728	128555461	Astrocyte_119196	ocr2openGene	CRO
neural	Astrocytes	rs12445568	chr16	30958236	rs62055866	ENSG00000176723	ENST00000618063	ZNF843	30957030	30958697	Astrocyte_44509	openGene2openGene	PSO
neural	Astrocytes	rs13018977	chr2	241316415	rs13006939	ENSG00000115677	ENST00000458564	HDLBP	241314756	241316658	Astrocyte_69025	openGene2openGene	T1D
neural	Astrocytes	rs1170436	chr16	68529840	rs1645936	ENSG00000103047	ENST00000564180	TANGO6	68529715	68530714	Astrocyte_45638	openGene2openGene	SLE
neural	Astrocytes	rs12445568	chr16	30957268	rs4889599	ENSG00000103507	ENST00000567676	BCKDK	30957030	30958697	Astrocyte_44509	openGene2openGene	PSO
neural	Astrocytes	rs11643872	chr16	30958165	rs11643872	ENSG00000167397	ENST00000498155	VKORC1	30957030	30958697	Astrocyte_44509	openGene2openGene	GD
neural	Astrocytes	rs11643872	chr16	30958165	rs11643872	ENSG00000167397	ENST00000319788	VKORC1	30957030	30958697	Astrocyte_44509	openGene2openGene	GD
neural	Astrocytes	rs8042861	chr15	90529921	rs111742752	ENSG00000182511	ENST00000494259	FES	90529284	90531092	Astrocyte_42509	openGene2openGene	MS
neural	Astrocytes	rs740474	chr5	141636721	rs1421896	ENSG00000197948	ENST00000523856	FCHSD1	141636318	141638290	Astrocyte_97094	openGene2openGene	ALG
neural	Astrocytes	rs331463	chr11	36464297	rs75767916	ENSG00000135362	ENST00000527751	PRR5L	36463734	36464335	Astrocyte_20115	ocr2openGene	RA
neural	Astrocytes	rs5758343	chr22	41517840	rs17367716	ENSG00000100412	ENST00000676748	ACO2	41517572	41518063	Astrocyte_75064	openGene2openGene	ALG
neural	Astrocytes	rs28449958	chr16	28864161	rs7193733	ENSG00000260442	ENST00000691192	ATP2A1-AS1	28863187	28864722	Astrocyte_44385	openGene2openGene	IBD
neural	Astrocytes	rs11246217	chr11	575408	rs56333810	ENSG00000099849	ENST00000528736	RASSF7	575036	575948	Astrocyte_18262	openGene2openGene	SLE
neural	Astrocytes	rs7132277	chr12	123043858	rs655293	ENSG00000111364	ENST00000544429	DDX55	123043340	123044082	Astrocyte_30562	ocr2openGene	MS
neural	Astrocytes	rs6435203	chr2	203759333	rs10186048	ENSG00000173166	ENST00000308091	RAPH1	203759057	203760241	Astrocyte_66944	ocr2openGene	MS
neural	Astrocytes	rs6012953	chr20	50562384	rs734589	ENSG00000244687	ENST00000462217	UBE2V1	50561401	50562542	Astrocyte_71436	openGene2openGene	VIT
neural	Astrocytes	rs1516971	chr8	128555269	rs57593539	ENSG00000136997	ENST00000621592	MYC	128554728	128555461	Astrocyte_119196	ocr2openGene	RA
neural	Astrocytes	rs9611565	chr22	41413633	rs202635	ENSG00000183864	ENST00000327492	TOB2	41413287	41414357	Astrocyte_75052	ocr2openGene	VIT
neural	Astrocytes	rs7130753	chr11	111602364	rs59921976	ENSG00000137713	ENST00000534500	PPP2R1B	111601999	111603221	Astrocyte_23424	openGene2openGene	ALG
neural	Astrocytes	rs564976	chr3	160028076	rs485499	ENSG00000113810	ENST00000462787	SMC4	160027524	160028122	Astrocyte_82875	ocr2openGene	SLE
neural	Astrocytes	rs4690229	chr4	987108	rs11248061	ENSG00000127419	ENST00000622959	TMEM175	986575	987805	Astrocyte_84660	openGene2openGene	SLE
neural	Astrocytes	rs17323934	chr7	26864711	rs17323934	ENSG00000233429	ENST00000428939	HOTAIRM1	26864143	26865226	Astrocyte_108332	openGene2openGene	T1D
neural	Astrocytes	rs9808753	chr21	33403994	rs9974603	ENSG00000159110	ENST00000342136	IFNAR2	33403109	33404725	Astrocyte_72797	openGene2openGene	MS
neural	Astrocytes	rs2017445	chr12	56041628	rs705704	ENSG00000139531	ENST00000546833	SUOX	56041275	56041965	Astrocyte_27517	openGene2openGene	VIT
neural	Astrocytes	rs930297	chr17	75412743	rs9914731	ENSG00000177303	ENST00000321617	CASKIN2	75412452	75412931	Astrocyte_51078	ocr2openGene	SLE
neural	Astrocytes	rs34536443	chr19	10352442	rs34536443	ENSG00000090339	ENST00000264832	ICAM1	10352441	10354352	Astrocyte_55610	openGene2openGene	MS
neural	Astrocytes	rs12445568	chr16	30985551	rs12443627	ENSG00000176723	ENST00000564218	ZNF843	30984823	30985735	Astrocyte_44511	openGene2openGene	PSO
neural	Astrocytes	rs9926533	chr16	31074149	rs2303222	ENSG00000140691	ENST00000268314	ARMC5	31074124	31074847	Astrocyte_44523	openGene2openGene	SLE
neural	Astrocytes	rs78037977	chr1	172746562	rs78037977	ENSG00000234741	ENST00000687435	GAS5	172745706	172746661	Astrocyte_8097	openGene2openGene	VIT
neural	Astrocytes	rs7187776	chr16	28863226	rs62037367	ENSG00000177548	ENST00000561803	RABEP2	28863187	28864722	Astrocyte_44385	openGene2openGene	T1D
neural	Astrocytes	rs4728142	chr7	128938247	rs2004640	ENSG00000242162	ENST00000492994	ENSG00000242162	128937611	128939080	Astrocyte_112442	openGene2openGene	UC
neural	Astrocytes	rs76167968	chr1	35210852	rs11264118	ENSG00000240374	ENST00000475222	RN7SL503P	35210217	35211164	Astrocyte_2480	ocr2openGene	ALG
neural	Astrocytes	rs78037977	chr1	172746562	rs78037977	ENSG00000234741	ENST00000693348	GAS5	172745706	172746661	Astrocyte_8097	openGene2openGene	VIT
neural	Astrocytes	rs9808753	chr21	33403138	rs8126756	ENSG00000159110	ENST00000413881	IFNAR2	33403109	33404725	Astrocyte_72797	openGene2openGene	MS
neural	Astrocytes	rs78037977	chr1	172746562	rs78037977	ENSG00000234741	ENST00000444470	GAS5	172745706	172746661	Astrocyte_8097	openGene2openGene	VIT
neural	Astrocytes	rs6872156	chr5	172749930	rs6896613	ENSG00000113719	ENST00000520399	ERGIC1	172749777	172750325	Astrocyte_98722	ocr2openGene	ECZ
neural	Astrocytes	rs533646	chr11	118689861	rs4938530	ENSG00000186166	ENST00000524670	CENATAC	118689520	118690609	Astrocyte_23923	openGene2openGene	MS
neural	Astrocytes	rs6872156	chr5	172749930	rs6896613	ENSG00000113719	ENST00000518247	ERGIC1	172749777	172750325	Astrocyte_98722	ocr2openGene	ECZ
neural	Astrocytes	rs74610550	chr19	1180566	rs72977562	ENSG00000207357	ENST00000384627	RNU6-2	1180453	1180828	Astrocyte_54961	ocr2openGene	CRO
neural	Astrocytes	rs17323934	chr7	26865151	rs73069540	ENSG00000276771	ENST00000616712	ENSG00000276771	26864143	26865226	Astrocyte_108332	openGene2openGene	T1D
neural	Astrocytes	rs10174949	chr2	8302118	rs10174949	ENSG00000115738	ENST00000472142	ID2	8301882	8302615	Astrocyte_58480	ocr2openGene	ALG
neural	Astrocytes	rs36016881	chr1	8090578	rs72634258	ENSG00000227634	ENST00000670361	LINC01714	8089543	8090828	Astrocyte_515	ocr2openGene	IBD
neural	Astrocytes	rs36016881	chr1	8075956	rs12736494	ENSG00000227634	ENST00000670361	LINC01714	8075560	8076045	Astrocyte_512	ocr2openGene	IBD
neural	Astrocytes	rs1217382	chr1	113905292	rs971173	ENSG00000235527	ENST00000427953	HIPK1-AS1	113904336	113905767	Astrocyte_6241	openGene2openGene	CRO
neural	Astrocytes	rs11154801	chr6	135506535	rs7750586	ENSG00000146410	ENST00000367784	MTFR2	135506396	135506618	Astrocyte_105214	ocr2openGene	MS
neural	Astrocytes	rs63406760	chr12	123227869	rs2851435	ENSG00000111325	ENST00000542940	OGFOD2	123227531	123228020	Astrocyte_30577	openGene2openGene	ALG
neural	Astrocytes	rs9828629	chr3	71497622	rs6798184	ENSG00000114861	ENST00000649610	FOXP1	71497424	71498601	Astrocyte_79249	ocr2openGene	MS
neural	Astrocytes	rs9828629	chr3	71497593	rs6789751	ENSG00000114861	ENST00000318789	FOXP1	71497424	71498601	Astrocyte_79249	ocr2openGene	MS
neural	Astrocytes	rs12445568	chr16	31033576	rs12445650	ENSG00000167394	ENST00000417935	ZNF668	31032695	31034454	Astrocyte_44518	openGene2openGene	PSO
neural	Astrocytes	rs34835	chr16	28554346	rs7191618	ENSG00000188603	ENST00000566057	CLN3	28553729	28554725	Astrocyte_44378	openGene2openGene	T1D
neural	Astrocytes	rs9926533	chr16	31117347	rs12716982	ENSG00000140691	ENST00000564900	ARMC5	31117280	31118288	Astrocyte_44528	openGene2openGene	SLE
neural	Astrocytes	rs34779708	chr10	35120441	rs11592567	ENSG00000269952	ENST00000602435	ENSG00000269952	35120366	35120846	Astrocyte_13640	ocr2openGene	IBD
neural	Astrocytes	rs7187776	chr16	28824359	rs149808056	ENSG00000176953	ENST00000562977	NFATC2IP	28822496	28824592	Astrocyte_44383	openGene2openGene	T1D
neural	Astrocytes	rs740474	chr5	141636721	rs1421896	ENSG00000197948	ENST00000520747	FCHSD1	141636318	141638290	Astrocyte_97094	openGene2openGene	ALG
neural	Astrocytes	rs28449958	chr16	28822933	rs201131521	ENSG00000176953	ENST00000565752	NFATC2IP	28822496	28824592	Astrocyte_44383	openGene2openGene	IBD
neural	Astrocytes	rs27293	chr5	97019744	rs38031	ENSG00000145721	ENST00000512378	LIX1	97019503	97020426	Astrocyte_95063	ocr2openGene	JIA
neural	Astrocytes	rs331463	chr11	36470521	rs79511177	ENSG00000135362	ENST00000530252	PRR5L	36469733	36470828	Astrocyte_20116	ocr2openGene	RA
neural	Astrocytes	rs2017445	chr12	56041720	rs705705	ENSG00000139531	ENST00000550121	SUOX	56041275	56041965	Astrocyte_27517	openGene2openGene	VIT
neural	Astrocytes	rs12421615	chr11	64285685	rs887314	ENSG00000149781	ENST00000345728	FERMT3	64284168	64286231	Astrocyte_21049	openGene2openGene	VIT
neural	Astrocytes	rs13018977	chr2	241316415	rs13006939	ENSG00000115677	ENST00000449864	HDLBP	241314756	241316658	Astrocyte_69025	openGene2openGene	T1D
neural	Astrocytes	rs2256814	chr20	63740688	rs1741708	ENSG00000101150	ENST00000351424	TPD52L2	63740218	63741365	Astrocyte_72186	openGene2openGene	MS
neural	Astrocytes	rs2256814	chr20	63740688	rs1741708	ENSG00000101150	ENST00000348257	TPD52L2	63740218	63741365	Astrocyte_72186	openGene2openGene	MS
neural	Astrocytes	rs12039904	chr1	173269597	rs2022449	ENSG00000120334	ENST00000484920	CENPL	173269435	173269767	Astrocyte_8125	ocr2openGene	SLE
neural	Astrocytes	rs4239702	chr20	46118343	rs1883832	ENSG00000124140	ENST00000625683	SLC12A5	46117883	46118368	Astrocyte_71117	openGene2openGene	CRO
neural	Astrocytes	rs12445568	chr16	31033362	rs58726213	ENSG00000140691	ENST00000457010	ARMC5	31032695	31034454	Astrocyte_44518	openGene2openGene	PSO
neural	Astrocytes	rs4239702	chr20	46118343	rs1883832	ENSG00000124140	ENST00000629054	SLC12A5	46117883	46118368	Astrocyte_71117	openGene2openGene	CRO
neural	Astrocytes	rs8107548	chr19	49363759	rs2288480	ENSG00000104872	ENST00000595633	PIH1D1	49363353	49364073	Astrocyte_57666	openGene2openGene	MS
neural	Astrocytes	rs28449958	chr16	28863801	rs7198606	ENSG00000177548	ENST00000564473	RABEP2	28863187	28864722	Astrocyte_44385	openGene2openGene	IBD
neural	Astrocytes	rs6752107	chr2	233252023	rs10199278	ENSG00000066248	ENST00000461944	NGEF	233251377	233252134	Astrocyte_68469	openGene2openGene	CRO
neural	Astrocytes	rs28449958	chr16	28863801	rs7198606	ENSG00000177548	ENST00000567483	RABEP2	28863187	28864722	Astrocyte_44385	openGene2openGene	IBD
neural	Astrocytes	rs35327136	chr17	45425928	rs7209501	ENSG00000233175	ENST00000393507	FMNL1-AS1	45425504	45426155	Astrocyte_49440	openGene2openGene	T1D
neural	Astrocytes	rs3783782	chr14	61470445	rs3783788	ENSG00000100644	ENST00000323441	HIF1A	61469959	61471193	Astrocyte_36401	ocr2openGene	RA
neural	Astrocytes	rs12445568	chr16	30985551	rs12443627	ENSG00000140691	ENST00000564900	ARMC5	30984823	30985735	Astrocyte_44511	openGene2openGene	PSO
neural	Astrocytes	rs12156002	chr8	128168063	rs36099148	ENSG00000229140	ENST00000663066	CCDC26	128167756	128168757	Astrocyte_119175	ocr2openGene	SLE
neural	Astrocytes	rs4820827	chr22	30008558	rs41155	ENSG00000100325	ENST00000449900	ASCC2	30008327	30008775	Astrocyte_74279	ocr2openGene	T1D
neural	Astrocytes	rs3783782	chr14	61470082	rs3783789	ENSG00000100644	ENST00000337138	HIF1A	61469959	61471193	Astrocyte_36401	ocr2openGene	RA
neural	Astrocytes	rs12445568	chr16	30957268	rs4889599	ENSG00000140691	ENST00000408912	ARMC5	30957030	30958697	Astrocyte_44509	openGene2openGene	PSO
neural	Astrocytes	rs6498184	chr16	11315636	rs55752638	ENSG00000185338	ENST00000332029	SOCS1	11315457	11316766	Astrocyte_43663	ocr2openGene	MS
neural	Astrocytes	rs9926533	chr16	31073073	rs11281612	ENSG00000140691	ENST00000457010	ARMC5	31073000	31073963	Astrocyte_44522	openGene2openGene	SLE
neural	Astrocytes	rs4690229	chr4	986676	rs4690220	ENSG00000127419	ENST00000504505	TMEM175	986575	987805	Astrocyte_84660	openGene2openGene	SLE
neural	Astrocytes	rs10068717	chr5	142109462	rs6580223	ENSG00000113552	ENST00000503794	GNPDA1	142108423	142109721	Astrocyte_97142	openGene2openGene	ALG
neural	Astrocytes	rs5758343	chr22	41413899	rs132919	ENSG00000100412	ENST00000676748	ACO2	41413287	41414357	Astrocyte_75052	ocr2openGene	ALG
neural	Astrocytes	rs2030030	chr3	188052623	rs62278040	ENSG00000113916	ENST00000621333	BCL6	188051714	188052771	Astrocyte_84010	ocr2openGene	ALG
neural	Astrocytes	rs1534154	chr3	119595936	rs72954966	ENSG00000144837	ENST00000475963	PLA1A	119595649	119596387	Astrocyte_80841	openGene2openGene	SLE
neural	Astrocytes	rs793108	chr10	31133742	rs3839909	ENSG00000148516	ENST00000561212	ZEB1	31133681	31134980	Astrocyte_13415	ocr2openGene	MS
neural	Astrocytes	rs1170436	chr16	68530283	rs1728769	ENSG00000103047	ENST00000565037	TANGO6	68529715	68530714	Astrocyte_45638	openGene2openGene	SLE
neural	Astrocytes	rs331463	chr11	36470521	rs79511177	ENSG00000135362	ENST00000527751	PRR5L	36469733	36470828	Astrocyte_20116	ocr2openGene	RA
neural	Astrocytes	rs28449958	chr16	28863883	rs11864750	ENSG00000168488	ENST00000561539	ATXN2L	28863187	28864722	Astrocyte_44385	openGene2openGene	IBD
neural	Astrocytes	rs34835	chr16	28554346	rs7191618	ENSG00000188603	ENST00000637699	CLN3	28553729	28554725	Astrocyte_44378	openGene2openGene	T1D
neural	Astrocytes	rs9926533	chr16	31042146	rs9939417	ENSG00000099377	ENST00000574447	HSD3B7	31042019	31042825	Astrocyte_44519	openGene2openGene	SLE
neural	Astrocytes	rs9926533	chr16	30958165	rs11643872	ENSG00000167395	ENST00000300850	ZNF646	30957030	30958697	Astrocyte_44509	openGene2openGene	SLE
neural	Astrocytes	rs9926533	chr16	31042719	rs2288004	ENSG00000099377	ENST00000297679	HSD3B7	31042019	31042825	Astrocyte_44519	openGene2openGene	SLE
neural	Astrocytes	rs793108	chr10	31133742	rs3839909	ENSG00000148516	ENST00000561061	ZEB1	31133681	31134980	Astrocyte_13415	ocr2openGene	RA
neural	Astrocytes	rs740474	chr5	141636721	rs1421896	ENSG00000197948	ENST00000522763	FCHSD1	141636318	141638290	Astrocyte_97094	openGene2openGene	ALG
neural	Astrocytes	rs4820827	chr22	29992717	rs2007458	ENSG00000100330	ENST00000333027	MTMR3	29992702	29992895	Astrocyte_74274	ocr2openGene	T1D
neural	Astrocytes	rs280519	chr19	10354011	rs280497	ENSG00000090339	ENST00000423829	ICAM1	10352441	10354352	Astrocyte_55610	openGene2openGene	SLE
neural	Astrocytes	rs74610550	chr19	1180566	rs72977562	ENSG00000064932	ENST00000592222	SBNO2	1180453	1180828	Astrocyte_54961	ocr2openGene	CRO
neural	Astrocytes	rs7187776	chr16	28863883	rs11864750	ENSG00000177548	ENST00000567483	RABEP2	28863187	28864722	Astrocyte_44385	openGene2openGene	T1D
neural	Astrocytes	rs7130753	chr11	111572467	rs12806479	ENSG00000254990	ENST00000534218	ENSG00000254990	111571681	111572482	Astrocyte_23422	ocr2openGene	ALG
neural	Astrocytes	rs6012953	chr20	50562384	rs734589	ENSG00000244687	ENST00000340309	UBE2V1	50561401	50562542	Astrocyte_71436	openGene2openGene	VIT
neural	Astrocytes	rs2017445	chr12	55996852	rs59877680	ENSG00000123411	ENST00000547791	IKZF4	55996792	55997921	Astrocyte_27513	openGene2openGene	VIT
neural	Astrocytes	rs3197999	chr3	49500406	rs35261698	ENSG00000173402	ENST00000469139	DAG1	49500347	49501473	Astrocyte_78056	ocr2openGene	IBD
neural	Astrocytes	rs7130753	chr11	111571958	rs12804962	ENSG00000254990	ENST00000687110	ENSG00000254990	111571681	111572482	Astrocyte_23422	ocr2openGene	ALG
neural	Astrocytes	rs36014129	chr6	26199675	rs34961555	ENSG00000196747	ENST00000358739	H2AC13	26198808	26199994	Astrocyte_100744	openGene2openGene	SLE
neural	Astrocytes	rs36014129	chr6	26021644	rs41266779	ENSG00000124635	ENST00000606923	H2BC11	26021035	26022144	Astrocyte_100713	openGene2openGene	SLE
neural	Astrocytes	rs11246217	chr11	575408	rs56333810	ENSG00000099849	ENST00000431809	RASSF7	575036	575948	Astrocyte_18262	openGene2openGene	SLE
neural	Astrocytes	rs3783782	chr14	61470865	rs57943182	ENSG00000139973	ENST00000636133	SYT16	61469959	61471193	Astrocyte_36401	ocr2openGene	RA
neural	Astrocytes	rs6435203	chr2	203759333	rs10186048	ENSG00000173166	ENST00000420371	RAPH1	203759057	203760241	Astrocyte_66944	ocr2openGene	MS
neural	Astrocytes	rs2256814	chr20	63740688	rs1741708	ENSG00000101213	ENST00000217185	PTK6	63740218	63741365	Astrocyte_72186	openGene2openGene	MS
neural	Astrocytes	rs2017445	chr12	56041720	rs705705	ENSG00000139531	ENST00000552258	SUOX	56041275	56041965	Astrocyte_27517	openGene2openGene	VIT
neural	Astrocytes	rs9611565	chr22	41413619	rs202634	ENSG00000100412	ENST00000676748	ACO2	41413287	41414357	Astrocyte_75052	ocr2openGene	VIT
neural	Astrocytes	rs10774624	chr12	111569952	rs653178	ENSG00000204842	ENST00000549455	ATXN2	111569826	111570386	Astrocyte_29971	ocr2openGene	RA
neural	Astrocytes	rs9808753	chr21	33404135	rs9975473	ENSG00000159110	ENST00000382264	IFNAR2	33403109	33404725	Astrocyte_72797	openGene2openGene	MS
neural	Astrocytes	rs34346645	chr3	71498439	rs62244860	ENSG00000114861	ENST00000650156	FOXP1	71497424	71498601	Astrocyte_79249	ocr2openGene	VIT
neural	Astrocytes	rs7204270	chr16	30183519	rs930392	ENSG00000102882	ENST00000395200	MAPK3	30182781	30184053	Astrocyte_44458	openGene2openGene	MS
neural	Astrocytes	rs1800693	chr12	6341779	rs767455	ENSG00000111321	ENST00000440421	LTBR	6341363	6342375	Astrocyte_25385	openGene2openGene	MS
neural	Astrocytes	rs78037977	chr1	172746562	rs78037977	ENSG00000234741	ENST00000687710	GAS5	172745706	172746661	Astrocyte_8097	openGene2openGene	VIT
neural	Astrocytes	rs653178	chr12	111569952	rs653178	ENSG00000204842	ENST00000542287	ATXN2	111569826	111570386	Astrocyte_29971	ocr2openGene	CEL
neural	Astrocytes	rs78037977	chr1	172746562	rs78037977	ENSG00000234741	ENST00000690941	GAS5	172745706	172746661	Astrocyte_8097	openGene2openGene	VIT
neural	Astrocytes	rs545979	chr18	54269165	rs3017302	ENSG00000134046	ENST00000583046	MBD2	54269160	54270255	Astrocyte_53874	openGene2openGene	PSO
neural	Astrocytes	rs12232003	chr12	53180847	rs59218377	ENSG00000135476	ENST00000552600	ESPL1	53179965	53181478	Astrocyte_27337	openGene2openGene	T1D
neural	Astrocytes	rs63406760	chr12	123227869	rs2851435	ENSG00000111325	ENST00000454694	OGFOD2	123227531	123228020	Astrocyte_30577	openGene2openGene	ALG
neural	Astrocytes	rs78037977	chr1	172746562	rs78037977	ENSG00000234741	ENST00000687549	GAS5	172745706	172746661	Astrocyte_8097	openGene2openGene	VIT
neural	Astrocytes	rs63406760	chr12	123227869	rs2851435	ENSG00000111325	ENST00000542117	OGFOD2	123227531	123228020	Astrocyte_30577	openGene2openGene	ALG
neural	Astrocytes	rs63406760	chr12	123227869	rs2851435	ENSG00000111325	ENST00000544358	OGFOD2	123227531	123228020	Astrocyte_30577	openGene2openGene	ALG
neural	Astrocytes	rs12421615	chr11	64284975	rs2510066	ENSG00000149781	ENST00000279227	FERMT3	64284168	64286231	Astrocyte_21049	openGene2openGene	VIT
neural	Astrocytes	rs12142199	chr1	1358384	rs34841888	ENSG00000127054	ENST00000525603	INTS11	1357957	1358398	Astrocyte_58	openGene2openGene	SLE
neural	Astrocytes	rs766751473	chr5	132389637	rs11748193	ENSG00000197536	ENST00000378953	IRF1-AS1	132389520	132390224	Astrocyte_96423	openGene2openGene	T1D
neural	Astrocytes	rs12445568	chr16	31010559	rs140820592	ENSG00000103496	ENST00000461455	STX4	31010338	31011162	Astrocyte_44516	openGene2openGene	PSO
neural	Astrocytes	rs1170436	chr16	68539392	rs1170443	ENSG00000141076	ENST00000566227	UTP4	68538936	68540272	Astrocyte_45639	openGene2openGene	SLE
neural	Astrocytes	rs793108	chr10	31133742	rs3839909	ENSG00000237036	ENST00000423714	ZEB1-AS1	31133681	31134980	Astrocyte_13415	ocr2openGene	RA
neural	Astrocytes	rs3783782	chr14	61477978	rs3825653	ENSG00000250548	ENST00000553288	LINC01303	61477812	61478460	Astrocyte_36403	ocr2openGene	RA
neural	Astrocytes	rs8042861	chr15	90426103	rs2256388	ENSG00000140575	ENST00000560738	IQGAP1	90425632	90426226	Astrocyte_42503	openGene2openGene	MS
neural	Astrocytes	rs78037977	chr1	172746562	rs78037977	ENSG00000203739	ENST00000659863	PRDX6-AS1	172745706	172746661	Astrocyte_8097	ocr2openGene	VIT
neural	Astrocytes	rs1860545	chr12	6341779	rs767455	ENSG00000111321	ENST00000541102	LTBR	6341363	6342375	Astrocyte_25385	openGene2openGene	AS
neural	Astrocytes	rs11714843	chr3	119498465	rs2280670	ENSG00000138495	ENST00000497997	COX17	119497900	119499028	Astrocyte_80838	openGene2openGene	JIA
neural	Astrocytes	rs3197999	chr3	49358927	rs3811699	ENSG00000145022	ENST00000488385	TCTA	49357681	49359075	Astrocyte_78043	openGene2openGene	IBD
neural	Astrocytes	rs9926533	chr16	31117294	rs4889619	ENSG00000140691	ENST00000564900	ARMC5	31117280	31118288	Astrocyte_44528	openGene2openGene	SLE
neural	Astrocytes	rs28449958	chr16	28822933	rs201131521	ENSG00000176953	ENST00000562977	NFATC2IP	28822496	28824592	Astrocyte_44383	openGene2openGene	IBD
neural	Astrocytes	rs4690229	chr4	987108	rs11248061	ENSG00000127419	ENST00000514546	TMEM175	986575	987805	Astrocyte_84660	openGene2openGene	SLE
neural	Astrocytes	rs930297	chr17	75412743	rs9914731	ENSG00000167861	ENST00000532894	HID1	75412452	75412931	Astrocyte_51078	ocr2openGene	SLE
neural	Astrocytes	rs10770143	chr11	2176056	rs4929965	ENSG00000184281	ENST00000380996	TSSC4	2175553	2176213	Astrocyte_18378	openGene2openGene	T1D
neural	Astrocytes	rs793108	chr10	31133742	rs3839909	ENSG00000148516	ENST00000558863	ZEB1	31133681	31134980	Astrocyte_13415	ocr2openGene	MS
neural	Astrocytes	rs1463485	chr17	75856326	rs112700585	ENSG00000132478	ENST00000586527	UNK	75854932	75856585	Astrocyte_51117	openGene2openGene	SLE
neural	Astrocytes	rs12128789	chr1	212699754	rs2202682	ENSG00000237980	ENST00000653931	LINC02773	212699036	212700126	Astrocyte_10083	openGene2openGene	T1D
neural	Astrocytes	rs34659678	chr6	111589486	rs73534579	ENSG00000009413	ENST00000368802	REV3L	111589398	111589720	Astrocyte_104191	ocr2openGene	IBD
neural	Astrocytes	rs9926533	chr16	30958165	rs11643872	ENSG00000140691	ENST00000408912	ARMC5	30957030	30958697	Astrocyte_44509	openGene2openGene	SLE
neural	Astrocytes	rs36014129	chr6	26199675	rs34961555	ENSG00000287080	ENST00000612966	H3C3	26198808	26199994	Astrocyte_100744	openGene2openGene	SLE
neural	Astrocytes	rs8107548	chr19	49363759	rs2288480	ENSG00000104872	ENST00000596651	PIH1D1	49363353	49364073	Astrocyte_57666	openGene2openGene	MS
neural	Astrocytes	rs9926533	chr16	30958165	rs11643872	ENSG00000140691	ENST00000563544	ARMC5	30957030	30958697	Astrocyte_44509	openGene2openGene	SLE
neural	Astrocytes	rs2205960	chr1	173269597	rs2022449	ENSG00000120334	ENST00000493233	CENPL	173269435	173269767	Astrocyte_8125	ocr2openGene	SLE
neural	Astrocytes	rs1463485	chr17	75869990	rs72860389	ENSG00000132481	ENST00000593089	TRIM47	75869328	75870239	Astrocyte_51119	ocr2openGene	SLE
neural	Astrocytes	rs12445568	chr16	30985550	rs12443808	ENSG00000140691	ENST00000570119	ARMC5	30984823	30985735	Astrocyte_44511	openGene2openGene	PSO
neural	Astrocytes	rs6752107	chr2	233252023	rs10199278	ENSG00000066248	ENST00000409079	NGEF	233251377	233252134	Astrocyte_68469	openGene2openGene	CRO
neural	Astrocytes	rs4820827	chr22	30009162	rs41157	ENSG00000100325	ENST00000458594	ASCC2	30008969	30009173	Astrocyte_74280	ocr2openGene	T1D
neural	Astrocytes	rs12445568	chr16	31033362	rs58726213	ENSG00000167395	ENST00000564189	ZNF646	31032695	31034454	Astrocyte_44518	openGene2openGene	PSO
neural	Astrocytes	rs11933540	chr4	26083889	rs10517086	ENSG00000168214	ENST00000681856	RBPJ	26083873	26084277	Astrocyte_85852	ocr2openGene	RA
neural	Astrocytes	rs6752107	chr2	233260144	rs35300242	ENSG00000066248	ENST00000414326	NGEF	233259759	233260166	Astrocyte_68471	ocr2openGene	CRO
neural	Astrocytes	rs13205210	chr6	34656371	rs6900426	ENSG00000124562	ENST00000374018	SNRPC	34656323	34656840	Astrocyte_101334	ocr2openGene	SLE
neural	Astrocytes	rs522127	chr3	160028076	rs485499	ENSG00000068885	ENST00000478460	IFT80	160027524	160028122	Astrocyte_82875	ocr2openGene	MS
neural	Astrocytes	rs3197999	chr3	49358927	rs3811699	ENSG00000145020	ENST00000458307	AMT	49357681	49359075	Astrocyte_78043	openGene2openGene	IBD
neural	Astrocytes	rs3197999	chr3	49358927	rs3811699	ENSG00000145020	ENST00000478594	AMT	49357681	49359075	Astrocyte_78043	openGene2openGene	IBD
neural	Astrocytes	rs12445568	chr16	30957268	rs4889599	ENSG00000140691	ENST00000268314	ARMC5	30957030	30958697	Astrocyte_44509	openGene2openGene	PSO
neural	Astrocytes	rs12445568	chr16	30958236	rs62055866	ENSG00000140691	ENST00000408912	ARMC5	30957030	30958697	Astrocyte_44509	openGene2openGene	PSO
neural	Astrocytes	rs28449958	chr16	28822933	rs201131521	ENSG00000177548	ENST00000566762	RABEP2	28822496	28824592	Astrocyte_44383	openGene2openGene	IBD
neural	Astrocytes	rs2017445	chr12	56041720	rs705705	ENSG00000139531	ENST00000551698	SUOX	56041275	56041965	Astrocyte_27517	openGene2openGene	VIT
neural	Astrocytes	rs4690229	chr4	986676	rs4690220	ENSG00000127419	ENST00000622959	TMEM175	986575	987805	Astrocyte_84660	openGene2openGene	SLE
neural	Astrocytes	rs2266959	chr22	21568167	rs11089620	ENSG00000273342	ENST00000609038	ENSG00000273342	21567554	21568477	Astrocyte_73727	openGene2openGene	JIA
neural	Astrocytes	rs4690229	chr4	987108	rs11248061	ENSG00000127419	ENST00000504505	TMEM175	986575	987805	Astrocyte_84660	openGene2openGene	SLE
neural	Astrocytes	rs1170436	chr16	68530587	rs1645934	ENSG00000103047	ENST00000565037	TANGO6	68529715	68530714	Astrocyte_45638	openGene2openGene	SLE
neural	Astrocytes	rs740474	chr5	141636721	rs1421896	ENSG00000197948	ENST00000522386	FCHSD1	141636318	141638290	Astrocyte_97094	openGene2openGene	ALG
neural	Astrocytes	rs564976	chr3	160028076	rs485499	ENSG00000113810	ENST00000469762	SMC4	160027524	160028122	Astrocyte_82875	ocr2openGene	SLE
neural	Astrocytes	rs10770143	chr11	2175902	rs4929964	ENSG00000184281	ENST00000333256	TSSC4	2175553	2176213	Astrocyte_18378	openGene2openGene	T1D
neural	Astrocytes	rs28449958	chr16	28863801	rs7198606	ENSG00000168488	ENST00000566080	ATXN2L	28863187	28864722	Astrocyte_44385	openGene2openGene	IBD
neural	Astrocytes	rs793108	chr10	31133742	rs3839909	ENSG00000148516	ENST00000320985	ZEB1	31133681	31134980	Astrocyte_13415	ocr2openGene	MS
neural	Astrocytes	rs7132277	chr12	123227869	rs2851435	ENSG00000182196	ENST00000536502	ARL6IP4	123227531	123228020	Astrocyte_30577	openGene2openGene	MS
neural	Astrocytes	rs7132277	chr12	123227869	rs2851435	ENSG00000182196	ENST00000540708	ARL6IP4	123227531	123228020	Astrocyte_30577	openGene2openGene	MS
neural	Astrocytes	rs7137828	chr12	111569952	rs653178	ENSG00000204842	ENST00000647305	ATXN2	111569826	111570386	Astrocyte_29971	ocr2openGene	ALG
neural	Astrocytes	rs11643872	chr16	30958165	rs11643872	ENSG00000167397	ENST00000394971	VKORC1	30957030	30958697	Astrocyte_44509	openGene2openGene	GD
neural	Astrocytes	rs793108	chr10	31133742	rs3839909	ENSG00000148516	ENST00000320985	ZEB1	31133681	31134980	Astrocyte_13415	ocr2openGene	RA
neural	Astrocytes	rs280519	chr19	10354011	rs280497	ENSG00000090339	ENST00000588645	ICAM1	10352441	10354352	Astrocyte_55610	openGene2openGene	SLE
neural	Astrocytes	rs3197999	chr3	49500406	rs35261698	ENSG00000173402	ENST00000428779	DAG1	49500347	49501473	Astrocyte_78056	ocr2openGene	IBD
neural	Astrocytes	rs7187776	chr16	28864161	rs7193733	ENSG00000177548	ENST00000567483	RABEP2	28863187	28864722	Astrocyte_44385	openGene2openGene	T1D
neural	Astrocytes	rs112006329	chr11	575408	rs56333810	ENSG00000099849	ENST00000531112	RASSF7	575036	575948	Astrocyte_18262	openGene2openGene	SLE
neural	Astrocytes	rs11246217	chr11	575800	rs34793529	ENSG00000099849	ENST00000528736	RASSF7	575036	575948	Astrocyte_18262	openGene2openGene	SLE
neural	Astrocytes	rs36014129	chr6	26021644	rs41266779	ENSG00000196747	ENST00000358739	H2AC13	26021035	26022144	Astrocyte_100713	openGene2openGene	SLE
neural	Astrocytes	rs6012953	chr20	50562384	rs734589	ENSG00000244687	ENST00000468926	UBE2V1	50561401	50562542	Astrocyte_71436	openGene2openGene	VIT
neural	Astrocytes	rs1516971	chr8	128555269	rs57593539	ENSG00000136997	ENST00000524013	MYC	128554728	128555461	Astrocyte_119196	ocr2openGene	RA
neural	Astrocytes	rs28449958	chr16	28863226	rs62037367	ENSG00000260442	ENST00000561547	ATP2A1-AS1	28863187	28864722	Astrocyte_44385	openGene2openGene	IBD
neural	Astrocytes	rs28449958	chr16	28863801	rs7198606	ENSG00000260442	ENST00000561547	ATP2A1-AS1	28863187	28864722	Astrocyte_44385	openGene2openGene	IBD
neural	Astrocytes	rs6435203	chr2	203759333	rs10186048	ENSG00000173166	ENST00000453034	RAPH1	203759057	203760241	Astrocyte_66944	ocr2openGene	MS
neural	Astrocytes	rs11611029	chr12	55974294	rs11171710	ENSG00000135414	ENST00000257868	GDF11	55973392	55974564	Astrocyte_27511	openGene2openGene	HT
neural	Astrocytes	rs78037977	chr1	172746562	rs78037977	ENSG00000234741	ENST00000412059	GAS5	172745706	172746661	Astrocyte_8097	openGene2openGene	VIT
neural	Astrocytes	rs28449958	chr16	28824361	rs138159013	ENSG00000176953	ENST00000565752	NFATC2IP	28822496	28824592	Astrocyte_44383	openGene2openGene	IBD
neural	Astrocytes	rs250308	chr5	119356760	rs10477585	ENSG00000169570	ENST00000515439	DTWD2	119356677	119357145	Astrocyte_95828	openGene2openGene	ALG
neural	Astrocytes	rs930297	chr17	75412743	rs9914731	ENSG00000177303	ENST00000581870	CASKIN2	75412452	75412931	Astrocyte_51078	ocr2openGene	SLE
neural	Astrocytes	rs10985070	chr9	120928959	rs1930785	ENSG00000119403	ENST00000478371	PHF19	120928459	120929400	Astrocyte_124385	openGene2openGene	RA
neural	Astrocytes	rs11643872	chr16	30958165	rs11643872	ENSG00000167394	ENST00000564456	ZNF668	30957030	30958697	Astrocyte_44509	openGene2openGene	GD
neural	Astrocytes	rs78037977	chr1	172746562	rs78037977	ENSG00000234741	ENST00000690941	GAS5	172745706	172746661	Astrocyte_8097	openGene2openGene	VIT
neural	Astrocytes	rs11089637	chr22	21568167	rs11089620	ENSG00000273342	ENST00000609038	ENSG00000273342	21567554	21568477	Astrocyte_73727	openGene2openGene	RA
neural	Astrocytes	rs793108	chr10	31133742	rs3839909	ENSG00000148516	ENST00000557827	ZEB1	31133681	31134980	Astrocyte_13415	ocr2openGene	MS
neural	Astrocytes	rs78037977	chr1	172746562	rs78037977	ENSG00000234741	ENST00000444470	GAS5	172745706	172746661	Astrocyte_8097	openGene2openGene	VIT
neural	Astrocytes	rs74610550	chr19	1180566	rs72977562	ENSG00000167468	ENST00000585480	GPX4	1180453	1180828	Astrocyte_54961	ocr2openGene	CRO
neural	Astrocytes	rs11246217	chr11	575800	rs34793529	ENSG00000185522	ENST00000492515	LMNTD2	575036	575948	Astrocyte_18262	openGene2openGene	SLE
neural	Astrocytes	rs7130753	chr11	111562032	rs583032	ENSG00000255093	ENST00000527555	ENSG00000255093	111561736	111562426	Astrocyte_23421	ocr2openGene	ALG
neural	Astrocytes	rs7187776	chr16	28824359	rs149808056	ENSG00000178952	ENST00000569217	TUFM	28822496	28824592	Astrocyte_44383	openGene2openGene	T1D
neural	Astrocytes	rs7512552	chr1	150487216	rs3840449	ENSG00000264553	ENST00000581735	MIR4257	150487068	150487937	Astrocyte_6783	openGene2openGene	ECZ
neural	Astrocytes	rs34841270	chr8	128555046	rs6651253	ENSG00000136997	ENST00000621592	MYC	128554728	128555461	Astrocyte_119196	ocr2openGene	CRO
neural	Astrocytes	rs1170436	chr16	68530545	rs1645975	ENSG00000103047	ENST00000562491	TANGO6	68529715	68530714	Astrocyte_45638	openGene2openGene	SLE
neural	Astrocytes	rs3197999	chr3	50165927	rs75208336	ENSG00000012171	ENST00000416295	SEMA3B	50165439	50166061	Astrocyte_78110	ocr2openGene	IBD
neural	Astrocytes	rs12039904	chr1	173269597	rs2022449	ENSG00000203739	ENST00000654650	PRDX6-AS1	173269435	173269767	Astrocyte_8125	ocr2openGene	SLE
neural	Astrocytes	rs9357156	chr6	33081144	rs7770370	ENSG00000231389	ENST00000463066	HLA-DPA1	33080238	33081290	Astrocyte_101218	openGene2openGene	GD
neural	Astrocytes	rs147868091	chr21	34545087	rs2834519	ENSG00000159200	ENST00000482533	RCAN1	34545050	34545950	Astrocyte_72856	ocr2openGene	RA
neural	Astrocytes	rs12445568	chr16	31010559	rs140820592	ENSG00000103496	ENST00000457779	STX4	31010338	31011162	Astrocyte_44516	openGene2openGene	PSO
neural	Astrocytes	rs10979182	chr9	108057851	rs4978343	ENSG00000136826	ENST00000493306	KLF4	108057353	108057858	Astrocyte_123668	ocr2openGene	PSO
neural	Astrocytes	rs28449958	chr16	28824361	rs138159013	ENSG00000178188	ENST00000538342	SH2B1	28822496	28824592	Astrocyte_44383	openGene2openGene	IBD
neural	Astrocytes	rs12445568	chr16	30957268	rs4889599	ENSG00000167397	ENST00000472468	VKORC1	30957030	30958697	Astrocyte_44509	openGene2openGene	PSO
neural	Astrocytes	rs12445568	chr16	30958236	rs62055866	ENSG00000167397	ENST00000394971	VKORC1	30957030	30958697	Astrocyte_44509	openGene2openGene	PSO
neural	Astrocytes	rs7705826	chr5	132390140	rs274553	ENSG00000197536	ENST00000461203	IRF1-AS1	132389520	132390224	Astrocyte_96423	openGene2openGene	CRO
neural	Astrocytes	rs9828629	chr3	71497593	rs6789751	ENSG00000114861	ENST00000650231	FOXP1	71497424	71498601	Astrocyte_79249	ocr2openGene	MS
neural	Astrocytes	rs3197999	chr3	49358324	rs1800668	ENSG00000145020	ENST00000635936	AMT	49357681	49359075	Astrocyte_78043	openGene2openGene	IBD
neural	Astrocytes	rs250308	chr5	119356760	rs10477585	ENSG00000169570	ENST00000304058	DTWD2	119356677	119357145	Astrocyte_95828	openGene2openGene	ALG
neural	Astrocytes	rs4690229	chr4	986676	rs4690220	ENSG00000127419	ENST00000504850	TMEM175	986575	987805	Astrocyte_84660	openGene2openGene	SLE
neural	Astrocytes	rs2030030	chr3	188052647	rs62278041	ENSG00000113916	ENST00000621333	BCL6	188051714	188052771	Astrocyte_84010	ocr2openGene	ALG
neural	Astrocytes	rs11681718	chr2	102439636	rs56166614	ENSG00000281162	ENST00000627337	LINC01127	102439329	102439679	Astrocyte_62814	openGene2openGene	SLE
neural	Astrocytes	rs2066819	chr12	56300477	rs2695789	ENSG00000135517	ENST00000648442	MIP	56299491	56300904	Astrocyte_27540	openGene2openGene	PSO
neural	Astrocytes	rs9926533	chr16	31073073	rs11281612	ENSG00000140691	ENST00000564900	ARMC5	31073000	31073963	Astrocyte_44522	openGene2openGene	SLE
neural	Astrocytes	rs28449958	chr16	28863801	rs7198606	ENSG00000168488	ENST00000564656	ATXN2L	28863187	28864722	Astrocyte_44385	openGene2openGene	IBD
neural	Astrocytes	rs9926533	chr16	31073073	rs11281612	ENSG00000140691	ENST00000268314	ARMC5	31073000	31073963	Astrocyte_44522	openGene2openGene	SLE
neural	Astrocytes	rs2205960	chr1	173269597	rs2022449	ENSG00000120334	ENST00000682279	CENPL	173269435	173269767	Astrocyte_8125	ocr2openGene	SLE
neural	Astrocytes	rs727098	chr6	139587477	rs4895570	ENSG00000164442	ENST00000367651	CITED2	139587436	139587930	Astrocyte_105446	ocr2openGene	MS
neural	Astrocytes	rs2944542	chr10	62615188	rs4745856	ENSG00000122877	ENST00000637191	EGR2	62614757	62615248	Astrocyte_14520	ocr2openGene	ECZ
neural	Astrocytes	rs2205960	chr1	173269597	rs2022449	ENSG00000120334	ENST00000356198	CENPL	173269435	173269767	Astrocyte_8125	ocr2openGene	SLE
neural	Astrocytes	rs6489785	chr12	120907399	rs1696363	ENSG00000255946	ENST00000685547	ENSG00000255946	120906946	120907586	Astrocyte_30407	openGene2openGene	ALG
neural	Astrocytes	rs12445568	chr16	30985551	rs12443627	ENSG00000178226	ENST00000571878	PRSS36	30984823	30985735	Astrocyte_44511	openGene2openGene	PSO
neural	Astrocytes	rs8107548	chr19	49363759	rs2288480	ENSG00000104872	ENST00000597577	PIH1D1	49363353	49364073	Astrocyte_57666	openGene2openGene	MS
neural	Astrocytes	rs1463485	chr17	75869586	rs56901103	ENSG00000132481	ENST00000586495	TRIM47	75869328	75870239	Astrocyte_51119	ocr2openGene	SLE
neural	Astrocytes	rs663743	chr11	64284975	rs2510066	ENSG00000149781	ENST00000544997	FERMT3	64284168	64286231	Astrocyte_21049	openGene2openGene	T1D
neural	Astrocytes	rs4820827	chr22	30008664	rs41156	ENSG00000100325	ENST00000458594	ASCC2	30008327	30008775	Astrocyte_74279	ocr2openGene	T1D
neural	Astrocytes	rs12445568	chr16	30985551	rs12443627	ENSG00000140691	ENST00000564514	ARMC5	30984823	30985735	Astrocyte_44511	openGene2openGene	PSO
neural	Astrocytes	rs28449958	chr16	28863226	rs62037367	ENSG00000177548	ENST00000567483	RABEP2	28863187	28864722	Astrocyte_44385	openGene2openGene	IBD
neural	Astrocytes	rs11933540	chr4	26083889	rs10517086	ENSG00000168214	ENST00000514807	RBPJ	26083873	26084277	Astrocyte_85852	ocr2openGene	RA
neural	Astrocytes	rs149010539	chr3	49673997	chr3:49711430	ENSG00000226913	ENST00000433882	BSN-DT	49673618	49674761	Astrocyte_78068	openGene2openGene	CRO
neural	Astrocytes	rs34659678	chr6	111589486	rs73534579	ENSG00000009413	ENST00000434009	REV3L	111589398	111589720	Astrocyte_104191	ocr2openGene	IBD
neural	Astrocytes	rs56083426	chr15	38564760	rs55728265	ENSG00000175779	ENST00000560203	LINC02694	38563741	38565308	Astrocyte_39580	openGene2openGene	CRO
neural	Astrocytes	rs12720356	chr19	10380329	rs2304257	ENSG00000090339	ENST00000423829	ICAM1	10380125	10381122	Astrocyte_55611	openGene2openGene	PSO
neural	Astrocytes	rs12445568	chr16	30958236	rs62055866	ENSG00000140691	ENST00000457010	ARMC5	30957030	30958697	Astrocyte_44509	openGene2openGene	PSO
neural	Astrocytes	rs12946510	chr17	39754115	rs2941522	ENSG00000167258	ENST00000559545	CDK12	39753871	39755059	Astrocyte_48969	ocr2openGene	MS
neural	Astrocytes	rs12039904	chr1	173267577	rs34313362	ENSG00000120334	ENST00000493233	CENPL	173267187	173267865	Astrocyte_8124	ocr2openGene	SLE
neural	Astrocytes	rs3783782	chr14	61470445	rs3783788	ENSG00000258777	ENST00000557544	HIF1A-AS1	61469959	61471193	Astrocyte_36401	ocr2openGene	RA
neural	Astrocytes	rs28449958	chr16	28863883	rs11864750	ENSG00000177548	ENST00000561501	RABEP2	28863187	28864722	Astrocyte_44385	openGene2openGene	IBD
neural	Astrocytes	rs10985070	chr9	120876986	rs73541868	ENSG00000056558	ENST00000540010	TRAF1	120875753	120877846	Astrocyte_124381	openGene2openGene	RA
neural	Astrocytes	rs9611565	chr22	41414166	rs132920	ENSG00000100412	ENST00000677492	ACO2	41413287	41414357	Astrocyte_75052	ocr2openGene	VIT
neural	Astrocytes	rs13260060	chr8	70105203	rs13276452	ENSG00000287230	ENST00000654135	ENSG00000287230	70104792	70105469	Astrocyte_116805	openGene2openGene	MS
neural	Astrocytes	rs4239702	chr20	46118343	rs1883832	ENSG00000124140	ENST00000616202	SLC12A5	46117883	46118368	Astrocyte_71117	openGene2openGene	RA
neural	Astrocytes	rs793108	chr10	31133742	rs3839909	ENSG00000148516	ENST00000560721	ZEB1	31133681	31134980	Astrocyte_13415	ocr2openGene	MS
neural	Astrocytes	rs9926533	chr16	31074149	rs2303222	ENSG00000140691	ENST00000564900	ARMC5	31074124	31074847	Astrocyte_44523	openGene2openGene	SLE
neural	Astrocytes	rs11643872	chr16	30958165	rs11643872	ENSG00000176723	ENST00000618063	ZNF843	30957030	30958697	Astrocyte_44509	openGene2openGene	GD
neural	Astrocytes	rs7204270	chr16	30183519	rs930392	ENSG00000102882	ENST00000484663	MAPK3	30182781	30184053	Astrocyte_44458	openGene2openGene	MS
neural	Astrocytes	rs36014129	chr6	26199675	rs34961555	ENSG00000180596	ENST00000314332	H2BC4	26198808	26199994	Astrocyte_100744	openGene2openGene	SLE
neural	Astrocytes	rs793108	chr10	31133742	rs3839909	ENSG00000148516	ENST00000561304	ZEB1	31133681	31134980	Astrocyte_13415	ocr2openGene	MS
neural	Astrocytes	rs63406760	chr12	123233754	rs1727332	ENSG00000150967	ENST00000540971	ABCB9	123232514	123233879	Astrocyte_30578	openGene2openGene	ALG
neural	Astrocytes	rs9926533	chr16	30958165	rs11643872	ENSG00000167395	ENST00000564189	ZNF646	30957030	30958697	Astrocyte_44509	openGene2openGene	SLE
neural	Astrocytes	rs7668577	chr4	26083889	rs10517086	ENSG00000168214	ENST00000681403	RBPJ	26083873	26084277	Astrocyte_85852	ocr2openGene	T1D
neural	Astrocytes	rs6873255	chr5	173923987	rs72812811	ENSG00000253959	ENST00000523242	LINC01863	173923816	173924069	Astrocyte_98816	ocr2openGene	CRO
neural	Astrocytes	rs793108	chr10	31133742	rs3839909	ENSG00000148516	ENST00000446923	ZEB1	31133681	31134980	Astrocyte_13415	ocr2openGene	RA
neural	Astrocytes	rs63406760	chr12	123233754	rs1727332	ENSG00000150967	ENST00000546077	ABCB9	123232514	123233879	Astrocyte_30578	openGene2openGene	ALG
neural	Astrocytes	rs7130753	chr11	111602364	rs59921976	ENSG00000137713	ENST00000530787	PPP2R1B	111601999	111603221	Astrocyte_23424	openGene2openGene	ALG
neural	Astrocytes	rs4780401	chr16	11734426	rs11075011	ENSG00000153066	ENST00000283033	TXNDC11	11734240	11735058	Astrocyte_43703	openGene2openGene	RA
neural	Astrocytes	rs5758343	chr22	41381909	rs2234059	ENSG00000100412	ENST00000677492	ACO2	41380976	41382549	Astrocyte_75049	openGene2openGene	ALG
neural	Astrocytes	rs6012953	chr20	50562384	rs734589	ENSG00000244687	ENST00000483534	UBE2V1	50561401	50562542	Astrocyte_71436	openGene2openGene	VIT
neural	Astrocytes	rs74610550	chr19	1180566	rs72977562	ENSG00000064932	ENST00000438103	SBNO2	1180453	1180828	Astrocyte_54961	ocr2openGene	CRO
neural	Astrocytes	rs6072343	chr20	41329322	rs6065333	ENSG00000124181	ENST00000630423	PLCG1	41329081	41330039	Astrocyte_70877	openGene2openGene	MS
neural	Astrocytes	rs6435203	chr2	203782538	rs749933	ENSG00000173166	ENST00000308091	RAPH1	203782191	203782936	Astrocyte_66945	openGene2openGene	MS
neural	Astrocytes	rs7130753	chr11	111602364	rs59921976	ENSG00000254990	ENST00000687110	ENSG00000254990	111601999	111603221	Astrocyte_23424	openGene2openGene	ALG
neural	Astrocytes	rs1516971	chr8	128555046	rs6651253	ENSG00000136997	ENST00000621592	MYC	128554728	128555461	Astrocyte_119196	ocr2openGene	RA
neural	Astrocytes	rs5987194	chrX	153953469	rs762653	ENSG00000198753	ENST00000538966	PLXNB3	153953252	153953734	Astrocyte_129156	openGene2openGene	RA
neural	Astrocytes	rs250308	chr5	119355998	rs3797339	ENSG00000169570	ENST00000506980	DTWD2	119355670	119356574	Astrocyte_95827	openGene2openGene	ALG
neural	Astrocytes	rs7137828	chr12	111569952	rs653178	ENSG00000204842	ENST00000672105	ATXN2	111569826	111570386	Astrocyte_29971	ocr2openGene	ALG
neural	Astrocytes	rs11611029	chr12	55974294	rs11171710	ENSG00000135414	ENST00000546799	GDF11	55973392	55974564	Astrocyte_27511	openGene2openGene	HT
neural	Astrocytes	rs4690229	chr4	986676	rs4690220	ENSG00000127419	ENST00000514546	TMEM175	986575	987805	Astrocyte_84660	openGene2openGene	SLE
neural	Astrocytes	rs9926533	chr16	31117347	rs12716982	ENSG00000140691	ENST00000408912	ARMC5	31117280	31118288	Astrocyte_44528	openGene2openGene	SLE
neural	Astrocytes	rs9808753	chr21	33403128	rs8134145	ENSG00000249624	ENST00000683116	ENSG00000249624	33403109	33404725	Astrocyte_72797	openGene2openGene	MS
neural	Astrocytes	rs63406760	chr12	123043858	rs655293	ENSG00000130921	ENST00000680325	MTRFR	123043340	123044082	Astrocyte_30562	ocr2openGene	ALG
neural	Astrocytes	rs1194	chr6	35297641	rs4711414	ENSG00000198755	ENST00000464112	RPL10A	35297597	35298118	Astrocyte_101380	openGene2openGene	SLE
neural	Astrocytes	rs564976	chr3	160028076	rs485499	ENSG00000113810	ENST00000465903	SMC4	160027524	160028122	Astrocyte_82875	ocr2openGene	SLE
neural	Astrocytes	rs78037977	chr1	172746562	rs78037977	ENSG00000234741	ENST00000693459	GAS5	172745706	172746661	Astrocyte_8097	openGene2openGene	VIT
neural	Astrocytes	rs10174949	chr2	8302417	rs891058	ENSG00000115738	ENST00000331129	ID2	8301882	8302615	Astrocyte_58480	ocr2openGene	ALG
neural	Astrocytes	rs12421615	chr11	64284975	rs2510066	ENSG00000149781	ENST00000345728	FERMT3	64284168	64286231	Astrocyte_21049	openGene2openGene	VIT
neural	Astrocytes	rs78037977	chr1	172746562	rs78037977	ENSG00000234741	ENST00000686231	GAS5	172745706	172746661	Astrocyte_8097	openGene2openGene	VIT
neural	Astrocytes	rs1170436	chr16	68529060	rs4783562	ENSG00000103047	ENST00000562491	TANGO6	68528502	68529102	Astrocyte_45637	openGene2openGene	SLE
neural	Astrocytes	rs74610550	chr19	1184156	rs59320291	ENSG00000167468	ENST00000585480	GPX4	1183533	1184209	Astrocyte_54962	ocr2openGene	CRO
neural	Astrocytes	rs6872156	chr5	172749930	rs6896613	ENSG00000113719	ENST00000688069	ERGIC1	172749777	172750325	Astrocyte_98722	ocr2openGene	ECZ
neural	Astrocytes	rs76167968	chr1	35210979	rs11264119	ENSG00000240374	ENST00000475222	RN7SL503P	35210217	35211164	Astrocyte_2480	ocr2openGene	ALG
neural	Astrocytes	rs11089637	chr22	21591884	rs73166632	ENSG00000185651	ENST00000696046	UBE2L3	21591727	21592067	Astrocyte_73729	ocr2openGene	RA
neural	Astrocytes	rs533646	chr11	118689861	rs4938530	ENSG00000186166	ENST00000534656	CENATAC	118689520	118690609	Astrocyte_23923	openGene2openGene	MS
neural	Astrocytes	rs1569723	chr20	46118343	rs1883832	ENSG00000124140	ENST00000539566	SLC12A5	46117883	46118368	Astrocyte_71117	openGene2openGene	GD
neural	Astrocytes	rs35327136	chr17	45431950	rs62064653	ENSG00000184922	ENST00000592415	FMNL1	45431867	45432603	Astrocyte_49443	openGene2openGene	T1D
neural	Astrocytes	rs63406760	chr12	123227869	rs2851435	ENSG00000182196	ENST00000392435	ARL6IP4	123227531	123228020	Astrocyte_30577	openGene2openGene	ALG
neural	Astrocytes	rs3783782	chr14	61470082	rs3783789	ENSG00000250548	ENST00000553288	LINC01303	61469959	61471193	Astrocyte_36401	ocr2openGene	RA
neural	Astrocytes	rs11611029	chr12	55974294	rs11171710	ENSG00000182796	ENST00000635977	TMEM198B	55973392	55974564	Astrocyte_27511	openGene2openGene	HT
neural	Astrocytes	rs73081554	chr3	58332737	rs180977001	ENSG00000168306	ENST00000467738	ACOX2	58332532	58333802	Astrocyte_78604	openGene2openGene	RA
neural	Astrocytes	rs3197999	chr3	49500406	rs35261698	ENSG00000164062	ENST00000457042	APEH	49500347	49501473	Astrocyte_78056	ocr2openGene	IBD
neural	Astrocytes	rs12445568	chr16	31033576	rs12445650	ENSG00000167394	ENST00000394983	ZNF668	31032695	31034454	Astrocyte_44518	openGene2openGene	PSO
neural	Astrocytes	rs2030030	chr3	188052623	rs62278040	ENSG00000113916	ENST00000470319	BCL6	188051714	188052771	Astrocyte_84010	ocr2openGene	ALG
neural	Astrocytes	rs11221332	chr11	128522042	rs61907765	ENSG00000289398	ENST00000687472	ENSG00000289398	128521729	128522974	Astrocyte_24587	openGene2openGene	CEL
neural	Astrocytes	rs4690229	chr4	986676	rs4690220	ENSG00000127419	ENST00000510493	TMEM175	986575	987805	Astrocyte_84660	openGene2openGene	SLE
neural	Astrocytes	rs4690229	chr4	987108	rs11248061	ENSG00000127419	ENST00000515492	TMEM175	986575	987805	Astrocyte_84660	openGene2openGene	SLE
neural	Astrocytes	rs56691573	chr7	28180193	rs849333	ENSG00000253508	ENST00000523331	ENSG00000253508	28179363	28180233	Astrocyte_108395	openGene2openGene	CRO
neural	Astrocytes	rs28449958	chr16	28863801	rs7198606	ENSG00000177548	ENST00000570030	RABEP2	28863187	28864722	Astrocyte_44385	openGene2openGene	IBD
neural	Astrocytes	rs1043101	chr11	35242543	rs932633	ENSG00000110436	ENST00000642196	SLC1A2	35242441	35243471	Astrocyte_20003	ocr2openGene	VIT
neural	Astrocytes	rs78037977	chr1	172746562	rs78037977	ENSG00000234741	ENST00000416952	GAS5	172745706	172746661	Astrocyte_8097	openGene2openGene	VIT
neural	Astrocytes	rs7132277	chr12	123227869	rs2851435	ENSG00000111325	ENST00000545033	OGFOD2	123227531	123228020	Astrocyte_30577	openGene2openGene	MS
neural	Astrocytes	rs243323	chr16	11256954	rs33989964	ENSG00000038532	ENST00000409552	CLEC16A	11255372	11256995	Astrocyte_43658	openGene2openGene	SLE
neural	Astrocytes	rs9926533	chr16	30958165	rs11643872	ENSG00000140691	ENST00000457010	ARMC5	30957030	30958697	Astrocyte_44509	openGene2openGene	SLE
neural	Astrocytes	rs12232003	chr12	53180847	rs59218377	ENSG00000257337	ENST00000662901	ENSG00000257337	53179965	53181478	Astrocyte_27337	openGene2openGene	T1D
neural	Astrocytes	rs11611029	chr12	55974294	rs11171710	ENSG00000185664	ENST00000449260	PMEL	55973392	55974564	Astrocyte_27511	openGene2openGene	HT
neural	Astrocytes	rs7132277	chr12	123227869	rs2851435	ENSG00000111325	ENST00000536615	OGFOD2	123227531	123228020	Astrocyte_30577	openGene2openGene	MS
neural	Astrocytes	rs1463485	chr17	75869586	rs56901103	ENSG00000132481	ENST00000587339	TRIM47	75869328	75870239	Astrocyte_51119	ocr2openGene	SLE
neural	Astrocytes	rs7132277	chr12	123227869	rs2851435	ENSG00000111325	ENST00000538755	OGFOD2	123227531	123228020	Astrocyte_30577	openGene2openGene	MS
neural	Astrocytes	rs12039904	chr1	173267577	rs34313362	ENSG00000120334	ENST00000682279	CENPL	173267187	173267865	Astrocyte_8124	ocr2openGene	SLE
neural	Astrocytes	rs7187776	chr16	28863226	rs62037367	ENSG00000168488	ENST00000561539	ATXN2L	28863187	28864722	Astrocyte_44385	openGene2openGene	T1D
neural	Astrocytes	rs5758343	chr22	41517840	rs17367716	ENSG00000167074	ENST00000413942	TEF	41517572	41518063	Astrocyte_75064	openGene2openGene	ALG
neural	Astrocytes	rs34536443	chr19	10352442	rs34536443	ENSG00000090339	ENST00000423829	ICAM1	10352441	10354352	Astrocyte_55610	openGene2openGene	PSO
neural	Astrocytes	rs11933540	chr4	26083889	rs10517086	ENSG00000168214	ENST00000514380	RBPJ	26083873	26084277	Astrocyte_85852	ocr2openGene	RA
neural	Astrocytes	rs9926533	chr16	31074149	rs2303222	ENSG00000103496	ENST00000613541	STX4	31074124	31074847	Astrocyte_44523	openGene2openGene	SLE
neural	Astrocytes	rs12156002	chr8	128168084	rs34746976	ENSG00000229140	ENST00000663066	CCDC26	128167756	128168757	Astrocyte_119175	ocr2openGene	SLE
neural	Astrocytes	rs12720356	chr19	10380329	rs2304257	ENSG00000090339	ENST00000588645	ICAM1	10380125	10381122	Astrocyte_55611	openGene2openGene	PSO
neural	Astrocytes	rs3197999	chr3	49358927	rs3811699	ENSG00000145020	ENST00000480957	AMT	49357681	49359075	Astrocyte_78043	openGene2openGene	IBD
neural	Astrocytes	rs3197999	chr3	50137139	rs13100903	ENSG00000114349	ENST00000232461	GNAT1	50136752	50137184	Astrocyte_78105	ocr2openGene	IBD
neural	Astrocytes	rs28449958	chr16	28863226	rs62037367	ENSG00000177548	ENST00000563577	RABEP2	28863187	28864722	Astrocyte_44385	openGene2openGene	IBD
neural	Astrocytes	rs4690229	chr4	987108	rs11248061	ENSG00000127419	ENST00000438836	TMEM175	986575	987805	Astrocyte_84660	openGene2openGene	SLE
neural	Astrocytes	rs11611029	chr12	55974294	rs11171710	ENSG00000123374	ENST00000556464	CDK2	55973392	55974564	Astrocyte_27511	openGene2openGene	HT
neural	Astrocytes	rs663743	chr11	64284975	rs2510066	ENSG00000219435	ENST00000539943	CATSPERZ	64284168	64286231	Astrocyte_21049	openGene2openGene	T1D
neural	Astrocytes	rs564976	chr3	160028076	rs485499	ENSG00000113810	ENST00000472282	SMC4	160027524	160028122	Astrocyte_82875	ocr2openGene	SLE
neural	Astrocytes	rs4239702	chr20	46118343	rs1883832	ENSG00000124140	ENST00000625683	SLC12A5	46117883	46118368	Astrocyte_71117	openGene2openGene	RA
neural	Astrocytes	rs564976	chr3	160028076	rs485499	ENSG00000113810	ENST00000467468	SMC4	160027524	160028122	Astrocyte_82875	ocr2openGene	SLE
neural	Astrocytes	rs10770143	chr11	2175902	rs4929964	ENSG00000184281	ENST00000437110	TSSC4	2175553	2176213	Astrocyte_18378	openGene2openGene	T1D
neural	Astrocytes	rs1551398	chr8	125525328	rs4871611	ENSG00000286122	ENST00000651999	ENSG00000286122	125525327	125525669	Astrocyte_119022	ocr2openGene	CRO
neural	Astrocytes	rs3801810	chr7	26864711	rs17323934	ENSG00000233429	ENST00000428939	HOTAIRM1	26864143	26865226	Astrocyte_108332	openGene2openGene	CRO
neural	Astrocytes	rs7187776	chr16	28864161	rs7193733	ENSG00000177548	ENST00000561803	RABEP2	28863187	28864722	Astrocyte_44385	openGene2openGene	T1D
neural	Astrocytes	rs28449958	chr16	28864161	rs7193733	ENSG00000168488	ENST00000564656	ATXN2L	28863187	28864722	Astrocyte_44385	openGene2openGene	IBD
neural	Astrocytes	rs7132277	chr12	123043858	rs655293	ENSG00000051825	ENST00000538169	MPHOSPH9	123043340	123044082	Astrocyte_30562	ocr2openGene	MS
neural	Astrocytes	rs930297	chr17	75412743	rs9914731	ENSG00000182173	ENST00000679919	TSEN54	75412452	75412931	Astrocyte_51078	ocr2openGene	SLE
neural	Astrocytes	rs12445568	chr16	30958236	rs62055866	ENSG00000255439	ENST00000529564	ENSG00000255439	30957030	30958697	Astrocyte_44509	openGene2openGene	PSO
neural	Astrocytes	rs34835	chr16	28554346	rs7191618	ENSG00000188603	ENST00000565140	CLN3	28553729	28554725	Astrocyte_44378	openGene2openGene	T1D
neural	Astrocytes	rs10790268	chr11	118790689	rs57494551	ENSG00000245869	ENST00000498872	ENSG00000245869	118790442	118792517	Astrocyte_23928	openGene2openGene	RA
neural	Astrocytes	rs2017445	chr12	55996852	rs59877680	ENSG00000123411	ENST00000547668	IKZF4	55996792	55997921	Astrocyte_27513	openGene2openGene	VIT
neural	Astrocytes	rs5758343	chr22	41381237	rs2234052	ENSG00000100412	ENST00000677492	ACO2	41380976	41382549	Astrocyte_75049	openGene2openGene	ALG
neural	Astrocytes	rs10761648	chr10	62594503	rs10761648	ENSG00000148572	ENST00000277746	NRBF2	62594075	62594628	Astrocyte_14518	ocr2openGene	UC
neural	Astrocytes	rs930297	chr17	75412743	rs9914731	ENSG00000125447	ENST00000582232	GGA3	75412452	75412931	Astrocyte_51078	ocr2openGene	SLE
neural	Astrocytes	rs11246217	chr11	575408	rs56333810	ENSG00000099849	ENST00000531112	RASSF7	575036	575948	Astrocyte_18262	openGene2openGene	SLE
neural	Astrocytes	rs7679	chr20	45919662	rs73307913	ENSG00000064601	ENST00000485627	CTSA	45919630	45920747	Astrocyte_71101	ocr2openGene	SLE
neural	Astrocytes	rs6435203	chr2	203782538	rs749933	ENSG00000173166	ENST00000319170	RAPH1	203782191	203782936	Astrocyte_66945	openGene2openGene	MS
neural	Astrocytes	rs112006329	chr11	575408	rs56333810	ENSG00000099849	ENST00000397582	RASSF7	575036	575948	Astrocyte_18262	openGene2openGene	SLE
neural	Astrocytes	rs78037977	chr1	172746562	rs78037977	ENSG00000185278	ENST00000367702	ZBTB37	172745706	172746661	Astrocyte_8097	openGene2openGene	VIT
neural	Astrocytes	rs72928038	chr6	90296024	rs6908626	ENSG00000226455	ENST00000445838	ENSG00000226455	90295030	90297328	Astrocyte_103456	openGene2openGene	VIT
neural	Astrocytes	rs11246217	chr11	575408	rs56333810	ENSG00000099849	ENST00000524468	RASSF7	575036	575948	Astrocyte_18262	openGene2openGene	SLE
neural	Astrocytes	rs60542850	chr19	10380676	rs71297581	ENSG00000090339	ENST00000588645	ICAM1	10380125	10381122	Astrocyte_55611	openGene2openGene	IBD
neural	Astrocytes	rs34835	chr16	28554346	rs7191618	ENSG00000188603	ENST00000637985	CLN3	28553729	28554725	Astrocyte_44378	openGene2openGene	T1D
neural	Astrocytes	rs9926533	chr16	31073073	rs11281612	ENSG00000176723	ENST00000315678	ZNF843	31073000	31073963	Astrocyte_44522	openGene2openGene	SLE
neural	Astrocytes	rs4690229	chr4	986676	rs4690220	ENSG00000145214	ENST00000502309	DGKQ	986575	987805	Astrocyte_84660	openGene2openGene	SLE
neural	Astrocytes	rs2030030	chr3	188052647	rs62278041	ENSG00000113916	ENST00000406870	BCL6	188051714	188052771	Astrocyte_84010	ocr2openGene	ALG
neural	Astrocytes	rs78037977	chr1	172746562	rs78037977	ENSG00000117593	ENST00000650297	DARS2	172745706	172746661	Astrocyte_8097	openGene2openGene	VIT
neural	Astrocytes	rs6072343	chr20	41329447	rs6065334	ENSG00000124181	ENST00000608689	PLCG1	41329081	41330039	Astrocyte_70877	openGene2openGene	MS
neural	Astrocytes	rs7204270	chr16	30183519	rs930392	ENSG00000102882	ENST00000490298	MAPK3	30182781	30184053	Astrocyte_44458	openGene2openGene	MS
neural	Astrocytes	rs930297	chr17	75412743	rs9914731	ENSG00000167861	ENST00000318565	HID1	75412452	75412931	Astrocyte_51078	ocr2openGene	SLE
neural	Astrocytes	rs3197999	chr3	50138526	rs2526386	ENSG00000001617	ENST00000434342	SEMA3F	50138342	50139228	Astrocyte_78106	ocr2openGene	IBD
neural	Astrocytes	rs28449958	chr16	28863801	rs7198606	ENSG00000177548	ENST00000562590	RABEP2	28863187	28864722	Astrocyte_44385	openGene2openGene	IBD
neural	Astrocytes	rs4239702	chr20	46118343	rs1883832	ENSG00000124140	ENST00000372315	SLC12A5	46117883	46118368	Astrocyte_71117	openGene2openGene	RA
neural	Astrocytes	rs34835	chr16	28554346	rs7191618	ENSG00000188603	ENST00000565047	CLN3	28553729	28554725	Astrocyte_44378	openGene2openGene	T1D
neural	Astrocytes	rs63406760	chr12	123254131	rs1568427	ENSG00000150967	ENST00000346530	ABCB9	123253849	123254598	Astrocyte_30579	openGene2openGene	ALG
neural	Astrocytes	rs533646	chr11	118689860	rs4938529	ENSG00000186166	ENST00000334418	CENATAC	118689520	118690609	Astrocyte_23923	openGene2openGene	MS
neural	Astrocytes	rs12421615	chr11	64284975	rs2510066	ENSG00000149781	ENST00000544997	FERMT3	64284168	64286231	Astrocyte_21049	openGene2openGene	VIT
neural	Astrocytes	rs3197999	chr3	50299601	rs34136796	ENSG00000068001	ENST00000442581	HYAL2	50298790	50299983	Astrocyte_78131	openGene2openGene	IBD
neural	Astrocytes	rs34841270	chr8	128555269	rs57593539	ENSG00000136997	ENST00000641252	MYC	128554728	128555461	Astrocyte_119196	ocr2openGene	CRO
neural	Astrocytes	rs17323934	chr7	26864711	rs17323934	ENSG00000276771	ENST00000616712	ENSG00000276771	26864143	26865226	Astrocyte_108332	openGene2openGene	T1D
neural	Astrocytes	rs3540	chr15	90479107	rs10083661	ENSG00000140575	ENST00000268182	IQGAP1	90478948	90479206	Astrocyte_42506	ocr2openGene	ALG
neural	Astrocytes	rs78037977	chr1	172746562	rs78037977	ENSG00000234741	ENST00000687189	GAS5	172745706	172746661	Astrocyte_8097	openGene2openGene	VIT
neural	Astrocytes	rs1170436	chr16	68540042	rs1182968	ENSG00000103047	ENST00000261778	TANGO6	68538936	68540272	Astrocyte_45639	openGene2openGene	SLE
neural	Astrocytes	rs533646	chr11	118689860	rs4938529	ENSG00000186166	ENST00000526463	CENATAC	118689520	118690609	Astrocyte_23923	openGene2openGene	MS
neural	Astrocytes	rs367569	chr16	11255821	rs243332	ENSG00000038532	ENST00000409790	CLEC16A	11255372	11256995	Astrocyte_43658	openGene2openGene	PSO
neural	Astrocytes	rs10986311	chr9	124267457	rs12379417	ENSG00000227200	ENST00000437461	ENSG00000227200	124267175	124267870	Astrocyte_124626	ocr2openGene	VIT
neural	Astrocytes	rs8042861	chr15	90388225	rs2589941	ENSG00000140575	ENST00000560218	IQGAP1	90387835	90388926	Astrocyte_42498	openGene2openGene	MS
neural	Astrocytes	rs8042861	chr15	90388131	rs2589940	ENSG00000140575	ENST00000558491	IQGAP1	90387835	90388926	Astrocyte_42498	openGene2openGene	MS
neural	Astrocytes	rs8042861	chr15	90388131	rs2589940	ENSG00000140575	ENST00000560373	IQGAP1	90387835	90388926	Astrocyte_42498	openGene2openGene	MS
neural	Astrocytes	rs35327136	chr17	45425918	rs76344126	ENSG00000184922	ENST00000587856	FMNL1	45425504	45426155	Astrocyte_49440	openGene2openGene	T1D
neural	Astrocytes	rs78865465	chr12	55974117	rs75639074	ENSG00000123374	ENST00000556146	CDK2	55973392	55974564	Astrocyte_27511	openGene2openGene	T1D
neural	Astrocytes	rs6466198	chr7	107857797	rs10215427	ENSG00000241764	ENST00000457510	CBLL1-AS1	107857156	107857925	Astrocyte_111676	ocr2openGene	UC
neural	Astrocytes	rs12142199	chr1	1308516	rs61766198	ENSG00000175756	ENST00000338370	AURKAIP1	1307805	1309155	Astrocyte_51	openGene2openGene	SLE
neural	Astrocytes	rs1860545	chr12	6341779	rs767455	ENSG00000111321	ENST00000544454	LTBR	6341363	6342375	Astrocyte_25385	openGene2openGene	AS
neural	Astrocytes	rs12142199	chr1	1308516	rs61766198	ENSG00000175756	ENST00000496905	AURKAIP1	1307805	1309155	Astrocyte_51	openGene2openGene	SLE
neural	Astrocytes	rs7679	chr20	45934368	rs1057208	ENSG00000100979	ENST00000420868	PLTP	45933683	45935671	Astrocyte_71102	openGene2openGene	SLE
neural	Astrocytes	rs2030030	chr3	188052623	rs62278040	ENSG00000113916	ENST00000406870	BCL6	188051714	188052771	Astrocyte_84010	ocr2openGene	ALG
neural	Astrocytes	rs11681718	chr2	102439636	rs56166614	ENSG00000281162	ENST00000628502	LINC01127	102439329	102439679	Astrocyte_62814	openGene2openGene	SLE
neural	Astrocytes	rs57095329	chr5	160467536	rs73318382	ENSG00000072571	ENST00000393915	HMMR	160467499	160468229	Astrocyte_98187	openGene2openGene	SLE
neural	Astrocytes	rs3540	chr15	90482598	rs11853271	ENSG00000214433	ENST00000505201	GOLGA2P8	90482271	90482678	Astrocyte_42508	openGene2openGene	ALG
neural	Astrocytes	rs7204270	chr16	30183519	rs930392	ENSG00000102882	ENST00000466521	MAPK3	30182781	30184053	Astrocyte_44458	openGene2openGene	MS
neural	Astrocytes	rs78037977	chr1	172746562	rs78037977	ENSG00000234741	ENST00000650796	GAS5	172745706	172746661	Astrocyte_8097	openGene2openGene	VIT
neural	Astrocytes	rs4690229	chr4	987108	rs11248061	ENSG00000127419	ENST00000507319	TMEM175	986575	987805	Astrocyte_84660	openGene2openGene	SLE
neural	Astrocytes	rs78037977	chr1	172746562	rs78037977	ENSG00000234741	ENST00000650796	GAS5	172745706	172746661	Astrocyte_8097	openGene2openGene	VIT
neural	Astrocytes	rs4690229	chr4	986676	rs4690220	ENSG00000127419	ENST00000452360	TMEM175	986575	987805	Astrocyte_84660	openGene2openGene	SLE
neural	Astrocytes	rs11611029	chr12	55974294	rs11171710	ENSG00000185664	ENST00000548803	PMEL	55973392	55974564	Astrocyte_27511	openGene2openGene	HT
neural	Astrocytes	rs2256814	chr20	63740688	rs1741708	ENSG00000101150	ENST00000217121	TPD52L2	63740218	63741365	Astrocyte_72186	openGene2openGene	MS
neural	Astrocytes	rs3783782	chr14	61470082	rs3783789	ENSG00000258667	ENST00000660325	HIF1A-AS3	61469959	61471193	Astrocyte_36401	ocr2openGene	RA
neural	Astrocytes	rs2256814	chr20	63740688	rs1741708	ENSG00000101150	ENST00000358548	TPD52L2	63740218	63741365	Astrocyte_72186	openGene2openGene	MS
neural	Astrocytes	rs7137828	chr12	111569952	rs653178	ENSG00000204842	ENST00000549455	ATXN2	111569826	111570386	Astrocyte_29971	ocr2openGene	JIA
neural	Astrocytes	rs28449958	chr16	28863883	rs11864750	ENSG00000177548	ENST00000564473	RABEP2	28863187	28864722	Astrocyte_44385	openGene2openGene	IBD
neural	Astrocytes	rs1463485	chr17	75869990	rs72860389	ENSG00000132481	ENST00000586495	TRIM47	75869328	75870239	Astrocyte_51119	ocr2openGene	SLE
neural	Astrocytes	rs1463485	chr17	75869586	rs56901103	ENSG00000132481	ENST00000593089	TRIM47	75869328	75870239	Astrocyte_51119	ocr2openGene	SLE
neural	Astrocytes	rs28449958	chr16	28863226	rs62037367	ENSG00000168488	ENST00000568266	ATXN2L	28863187	28864722	Astrocyte_44385	openGene2openGene	IBD
neural	Astrocytes	rs34840245	chr6	34656371	rs6900426	ENSG00000124562	ENST00000474635	SNRPC	34656323	34656840	Astrocyte_101334	ocr2openGene	SLE
neural	Astrocytes	rs28449958	chr16	28863226	rs62037367	ENSG00000177548	ENST00000568703	RABEP2	28863187	28864722	Astrocyte_44385	openGene2openGene	IBD
neural	Astrocytes	rs11933540	chr4	26083889	rs10517086	ENSG00000168214	ENST00000681506	RBPJ	26083873	26084277	Astrocyte_85852	ocr2openGene	RA
neural	Astrocytes	rs9828629	chr3	71497622	rs6798184	ENSG00000270562	ENST00000604491	ENSG00000270562	71497424	71498601	Astrocyte_79249	ocr2openGene	MS
neural	Astrocytes	rs28449958	chr16	28822933	rs201131521	ENSG00000177548	ENST00000562590	RABEP2	28822496	28824592	Astrocyte_44383	openGene2openGene	IBD
neural	Astrocytes	rs4820827	chr22	30009162	rs41157	ENSG00000100325	ENST00000495681	ASCC2	30008969	30009173	Astrocyte_74280	ocr2openGene	T1D
neural	Astrocytes	rs12039904	chr1	173267577	rs34313362	ENSG00000120334	ENST00000345664	CENPL	173267187	173267865	Astrocyte_8124	ocr2openGene	SLE
neural	Astrocytes	rs917997	chr2	102436535	rs6746271	ENSG00000281162	ENST00000628502	LINC01127	102436335	102436628	Astrocyte_62813	openGene2openGene	CEL
neural	Astrocytes	rs28449958	chr16	28824361	rs138159013	ENSG00000177548	ENST00000358201	RABEP2	28822496	28824592	Astrocyte_44383	openGene2openGene	IBD
neural	Astrocytes	rs36014129	chr6	26199675	rs34961555	ENSG00000180596	ENST00000396984	H2BC4	26198808	26199994	Astrocyte_100744	openGene2openGene	SLE
neural	Astrocytes	rs11154801	chr6	135506535	rs7750586	ENSG00000216519	ENST00000403956	ENSG00000216519	135506396	135506618	Astrocyte_105214	ocr2openGene	MS
neural	Astrocytes	rs78037977	chr1	172746562	rs78037977	ENSG00000234741	ENST00000436285	GAS5	172745706	172746661	Astrocyte_8097	openGene2openGene	VIT
neural	Astrocytes	rs4239702	chr20	46118343	rs1883832	ENSG00000124140	ENST00000622711	SLC12A5	46117883	46118368	Astrocyte_71117	openGene2openGene	RA
neural	Astrocytes	rs7130753	chr11	111562181	rs35654198	ENSG00000110777	ENST00000525890	POU2AF1	111561736	111562426	Astrocyte_23421	ocr2openGene	ALG
neural	Astrocytes	rs9926533	chr16	31117347	rs12716982	ENSG00000140691	ENST00000563544	ARMC5	31117280	31118288	Astrocyte_44528	openGene2openGene	SLE
neural	Astrocytes	rs131294	chr22	30196498	rs713875	ENSG00000128342	ENST00000403987	LIF	30195856	30197137	Astrocyte_74292	ocr2openGene	IBD
neural	Astrocytes	rs4690229	chr4	987108	rs11248061	ENSG00000127419	ENST00000510493	TMEM175	986575	987805	Astrocyte_84660	openGene2openGene	SLE
neural	Astrocytes	rs6873255	chr5	173918020	rs55946741	ENSG00000145919	ENST00000462674	BOD1	173917824	173918313	Astrocyte_98813	openGene2openGene	CRO
neural	Astrocytes	rs1194	chr6	35297641	rs4711414	ENSG00000232909	ENST00000452048	ENSG00000232909	35297597	35298118	Astrocyte_101380	openGene2openGene	SLE
neural	Astrocytes	rs10774624	chr12	111569952	rs653178	ENSG00000204842	ENST00000672335	ATXN2	111569826	111570386	Astrocyte_29971	ocr2openGene	RA
neural	Astrocytes	rs34346645	chr3	71498439	rs62244860	ENSG00000114861	ENST00000649328	FOXP1	71497424	71498601	Astrocyte_79249	ocr2openGene	VIT
neural	Astrocytes	rs7132277	chr12	123227869	rs2851435	ENSG00000182196	ENST00000540382	ARL6IP4	123227531	123228020	Astrocyte_30577	openGene2openGene	MS
neural	Astrocytes	rs280519	chr19	10354011	rs280497	ENSG00000090339	ENST00000264832	ICAM1	10352441	10354352	Astrocyte_55610	openGene2openGene	SLE
neural	Astrocytes	rs1170436	chr16	68529741	rs1728773	ENSG00000103047	ENST00000261778	TANGO6	68529715	68530714	Astrocyte_45638	openGene2openGene	SLE
neural	Astrocytes	rs34536443	chr19	10352442	rs34536443	ENSG00000090339	ENST00000264832	ICAM1	10352441	10354352	Astrocyte_55610	openGene2openGene	SLE
neural	Astrocytes	rs11643872	chr16	30958165	rs11643872	ENSG00000103510	ENST00000539683	KAT8	30957030	30958697	Astrocyte_44509	openGene2openGene	GD
neural	Astrocytes	rs7512552	chr1	150487216	rs3840449	ENSG00000228126	ENST00000416894	FALEC	150487068	150487937	Astrocyte_6783	openGene2openGene	ECZ
neural	Astrocytes	rs4780401	chr16	11734426	rs11075011	ENSG00000153066	ENST00000576969	TXNDC11	11734240	11735058	Astrocyte_43703	openGene2openGene	RA
neural	Astrocytes	rs6012953	chr20	50580065	rs718053	ENSG00000231742	ENST00000665536	LINC01273	50579949	50580342	Astrocyte_71439	openGene2openGene	VIT
neural	Astrocytes	rs331463	chr11	36464297	rs75767916	ENSG00000135362	ENST00000530252	PRR5L	36463734	36464335	Astrocyte_20115	ocr2openGene	RA
neural	Astrocytes	rs6583331	chr3	196623970	rs6799977	ENSG00000201441	ENST00000364571	RNU6-646P	196623799	196623993	Astrocyte_84531	ocr2openGene	VIT
neural	Astrocytes	rs7552167	chr1	24187278	rs4090311	ENSG00000001460	ENST00000483261	STPG1	24186956	24188014	Astrocyte_1711	openGene2openGene	PSO
neural	Astrocytes	rs331463	chr11	36470521	rs79511177	ENSG00000135362	ENST00000389693	PRR5L	36469733	36470828	Astrocyte_20116	ocr2openGene	RA
neural	Astrocytes	rs74610550	chr19	1180566	rs72977562	ENSG00000064932	ENST00000586109	SBNO2	1180453	1180828	Astrocyte_54961	ocr2openGene	CRO
neural	Astrocytes	rs36014129	chr6	26189128	rs13204572	ENSG00000196747	ENST00000358739	H2AC13	26188396	26189372	Astrocyte_100741	openGene2openGene	SLE
neural	Astrocytes	rs3197999	chr3	49500406	rs35261698	ENSG00000173402	ENST00000431960	DAG1	49500347	49501473	Astrocyte_78056	ocr2openGene	IBD
neural	Astrocytes	rs1516971	chr8	128555269	rs57593539	ENSG00000136997	ENST00000520751	MYC	128554728	128555461	Astrocyte_119196	ocr2openGene	RA
neural	Astrocytes	rs9611565	chr22	41413899	rs132919	ENSG00000183864	ENST00000327492	TOB2	41413287	41414357	Astrocyte_75052	ocr2openGene	VIT
neural	Astrocytes	rs9611565	chr22	41414166	rs132920	ENSG00000183864	ENST00000434408	TOB2	41413287	41414357	Astrocyte_75052	ocr2openGene	VIT
neural	Astrocytes	rs522127	chr3	160028076	rs485499	ENSG00000198987	ENST00000362117	MIR16-2	160027524	160028122	Astrocyte_82875	ocr2openGene	MS
neural	Astrocytes	rs231725	chr2	203909720	rs3116518	ENSG00000119004	ENST00000443941	CYP20A1	203909553	203909981	Astrocyte_66954	ocr2openGene	T1D
neural	Astrocytes	rs2017445	chr12	56041628	rs705704	ENSG00000139531	ENST00000548274	SUOX	56041275	56041965	Astrocyte_27517	openGene2openGene	VIT
neural	Astrocytes	rs9926533	chr16	31117294	rs4889619	ENSG00000140691	ENST00000563544	ARMC5	31117280	31118288	Astrocyte_44528	openGene2openGene	SLE
neural	Astrocytes	rs36014129	chr6	26189128	rs13204572	ENSG00000274290	ENST00000614097	H2BC6	26188396	26189372	Astrocyte_100741	openGene2openGene	SLE
neural	Astrocytes	rs7130753	chr11	111572467	rs12806479	ENSG00000110777	ENST00000525890	POU2AF1	111571681	111572482	Astrocyte_23422	ocr2openGene	ALG
neural	Astrocytes	rs10774624	chr12	111569952	rs653178	ENSG00000204842	ENST00000548492	ATXN2	111569826	111570386	Astrocyte_29971	ocr2openGene	RA
neural	Astrocytes	rs1516971	chr8	128555269	rs57593539	ENSG00000136997	ENST00000641036	MYC	128554728	128555461	Astrocyte_119196	ocr2openGene	RA
neural	Astrocytes	rs66718203	chr16	11315636	rs55752638	ENSG00000185338	ENST00000332029	SOCS1	11315457	11316766	Astrocyte_43663	ocr2openGene	T1D
neural	Astrocytes	rs63406760	chr12	122966218	rs4148856	ENSG00000130787	ENST00000536847	HIP1R	122965472	122966810	Astrocyte_30558	openGene2openGene	ALG
neural	Astrocytes	rs63406760	chr12	122966218	rs4148856	ENSG00000130787	ENST00000536772	HIP1R	122965472	122966810	Astrocyte_30558	openGene2openGene	ALG
neural	Astrocytes	rs11089637	chr22	21568075	rs140491	ENSG00000273342	ENST00000609038	ENSG00000273342	21567554	21568477	Astrocyte_73727	openGene2openGene	RA
neural	Astrocytes	rs3197999	chr3	50299601	rs34136796	ENSG00000068001	ENST00000428028	HYAL2	50298790	50299983	Astrocyte_78131	openGene2openGene	IBD
neural	Astrocytes	rs34841270	chr8	128555269	rs57593539	ENSG00000136997	ENST00000651626	MYC	128554728	128555461	Astrocyte_119196	ocr2openGene	CRO
neural	Astrocytes	rs1170436	chr16	68540042	rs1182968	ENSG00000141076	ENST00000563299	UTP4	68538936	68540272	Astrocyte_45639	openGene2openGene	SLE
neural	Astrocytes	rs34841270	chr8	128555269	rs57593539	ENSG00000136997	ENST00000517291	MYC	128554728	128555461	Astrocyte_119196	ocr2openGene	CRO
neural	Astrocytes	rs63406760	chr12	123227869	rs2851435	ENSG00000111325	ENST00000536150	OGFOD2	123227531	123228020	Astrocyte_30577	openGene2openGene	ALG
neural	Astrocytes	rs63406760	chr12	123227869	rs2851435	ENSG00000111325	ENST00000538755	OGFOD2	123227531	123228020	Astrocyte_30577	openGene2openGene	ALG
neural	Astrocytes	rs78037977	chr1	172746562	rs78037977	ENSG00000234741	ENST00000693348	GAS5	172745706	172746661	Astrocyte_8097	openGene2openGene	VIT
neural	Astrocytes	rs10174949	chr2	8302118	rs10174949	ENSG00000115738	ENST00000396290	ID2	8301882	8302615	Astrocyte_58480	ocr2openGene	ALG
neural	Astrocytes	rs78037977	chr1	172746562	rs78037977	ENSG00000234741	ENST00000687189	GAS5	172745706	172746661	Astrocyte_8097	openGene2openGene	VIT
neural	Astrocytes	rs78037977	chr1	172746562	rs78037977	ENSG00000234741	ENST00000693459	GAS5	172745706	172746661	Astrocyte_8097	openGene2openGene	VIT
neural	Astrocytes	rs63406760	chr12	123227869	rs2851435	ENSG00000111325	ENST00000545056	OGFOD2	123227531	123228020	Astrocyte_30577	openGene2openGene	ALG
neural	Astrocytes	rs7187776	chr16	28863801	rs7198606	ENSG00000168488	ENST00000563314	ATXN2L	28863187	28864722	Astrocyte_44385	openGene2openGene	T1D
neural	Astrocytes	rs1799986	chr12	57136558	rs17547610	ENSG00000166888	ENST00000556155	STAT6	57135400	57136706	Astrocyte_27592	ocr2openGene	ECZ
neural	Astrocytes	rs35327136	chr17	45425634	rs62064651	ENSG00000184922	ENST00000592415	FMNL1	45425504	45426155	Astrocyte_49440	openGene2openGene	T1D
neural	Astrocytes	rs35327136	chr17	45425634	rs62064651	ENSG00000184922	ENST00000587856	FMNL1	45425504	45426155	Astrocyte_49440	openGene2openGene	T1D
neural	Astrocytes	rs78037977	chr1	172746562	rs78037977	ENSG00000203739	ENST00000689755	PRDX6-AS1	172745706	172746661	Astrocyte_8097	ocr2openGene	VIT
neural	Astrocytes	rs9828629	chr3	71497593	rs6789751	ENSG00000114861	ENST00000493089	FOXP1	71497424	71498601	Astrocyte_79249	ocr2openGene	MS
neural	Astrocytes	rs11590283	chr1	1308516	rs61766198	ENSG00000175756	ENST00000338370	AURKAIP1	1307805	1309155	Astrocyte_51	openGene2openGene	SLE
neural	Astrocytes	rs12445568	chr16	31033362	rs58726213	ENSG00000167394	ENST00000417935	ZNF668	31032695	31034454	Astrocyte_44518	openGene2openGene	PSO
neural	Astrocytes	rs917997	chr2	102452374	rs7603250	ENSG00000115590	ENST00000441002	IL1R2	102451947	102452468	Astrocyte_62817	ocr2openGene	CEL
neural	Astrocytes	rs4690229	chr4	986676	rs4690220	ENSG00000127419	ENST00000508204	TMEM175	986575	987805	Astrocyte_84660	openGene2openGene	SLE
neural	Astrocytes	rs4239702	chr20	46118343	rs1883832	ENSG00000124140	ENST00000627290	SLC12A5	46117883	46118368	Astrocyte_71117	openGene2openGene	RA
neural	Astrocytes	rs9611565	chr22	41413899	rs132919	ENSG00000100412	ENST00000677492	ACO2	41413287	41414357	Astrocyte_75052	ocr2openGene	VIT
neural	Astrocytes	rs4690229	chr4	986676	rs4690220	ENSG00000127419	ENST00000504744	TMEM175	986575	987805	Astrocyte_84660	openGene2openGene	SLE
neural	Astrocytes	rs7132277	chr12	123227869	rs2851435	ENSG00000111325	ENST00000536439	OGFOD2	123227531	123228020	Astrocyte_30577	openGene2openGene	MS
neural	Astrocytes	rs4690229	chr4	987108	rs11248061	ENSG00000127419	ENST00000513952	TMEM175	986575	987805	Astrocyte_84660	openGene2openGene	SLE
neural	Astrocytes	rs6873255	chr5	173918020	rs55946741	ENSG00000145919	ENST00000477985	BOD1	173917824	173918313	Astrocyte_98813	openGene2openGene	CRO
neural	Astrocytes	rs4690229	chr4	986676	rs4690220	ENSG00000127419	ENST00000515492	TMEM175	986575	987805	Astrocyte_84660	openGene2openGene	SLE
neural	Astrocytes	rs2944542	chr10	62615188	rs4745856	ENSG00000122877	ENST00000411732	EGR2	62614757	62615248	Astrocyte_14520	ocr2openGene	ECZ
neural	Astrocytes	rs28449958	chr16	28863226	rs62037367	ENSG00000177548	ENST00000570030	RABEP2	28863187	28864722	Astrocyte_44385	openGene2openGene	IBD
neural	Astrocytes	rs11611029	chr12	55974294	rs11171710	ENSG00000185664	ENST00000550447	PMEL	55973392	55974564	Astrocyte_27511	openGene2openGene	HT
neural	Astrocytes	rs28449958	chr16	28864161	rs7193733	ENSG00000177548	ENST00000357573	RABEP2	28863187	28864722	Astrocyte_44385	openGene2openGene	IBD
neural	Astrocytes	rs12232003	chr12	53180847	rs59218377	ENSG00000257337	ENST00000666649	ENSG00000257337	53179965	53181478	Astrocyte_27337	openGene2openGene	T1D
neural	Astrocytes	rs7137828	chr12	111569952	rs653178	ENSG00000204842	ENST00000642389	ATXN2	111569826	111570386	Astrocyte_29971	ocr2openGene	JIA
neural	Astrocytes	rs11611029	chr12	55974294	rs11171710	ENSG00000185664	ENST00000550464	PMEL	55973392	55974564	Astrocyte_27511	openGene2openGene	HT
neural	Astrocytes	rs28449958	chr16	28863801	rs7198606	ENSG00000177548	ENST00000544477	RABEP2	28863187	28864722	Astrocyte_44385	openGene2openGene	IBD
neural	Astrocytes	rs8107548	chr19	49363759	rs2288480	ENSG00000104872	ENST00000601053	PIH1D1	49363353	49364073	Astrocyte_57666	openGene2openGene	MS
neural	Astrocytes	rs3197999	chr3	50350442	rs73082914	ENSG00000004838	ENST00000431869	ZMYND10	50350376	50351373	Astrocyte_78139	openGene2openGene	IBD
neural	Astrocytes	rs3197999	chr3	49358324	rs1800668	ENSG00000145020	ENST00000476226	AMT	49357681	49359075	Astrocyte_78043	openGene2openGene	IBD
neural	Astrocytes	rs4820827	chr22	30009162	rs41157	ENSG00000100325	ENST00000431535	ASCC2	30008969	30009173	Astrocyte_74280	ocr2openGene	T1D
neural	Astrocytes	rs34536443	chr19	10352442	rs34536443	ENSG00000090339	ENST00000264832	ICAM1	10352441	10354352	Astrocyte_55610	openGene2openGene	PSO
neural	Astrocytes	rs13018977	chr2	241316415	rs13006939	ENSG00000115677	ENST00000427007	HDLBP	241314756	241316658	Astrocyte_69025	openGene2openGene	T1D
neural	Astrocytes	rs3197999	chr3	49358927	rs3811699	ENSG00000145020	ENST00000637994	AMT	49357681	49359075	Astrocyte_78043	openGene2openGene	IBD
neural	Astrocytes	rs34536443	chr19	10352442	rs34536443	ENSG00000090339	ENST00000264832	ICAM1	10352441	10354352	Astrocyte_55610	openGene2openGene	PSO
neural	Astrocytes	rs3197999	chr3	49358324	rs1800668	ENSG00000145020	ENST00000637994	AMT	49357681	49359075	Astrocyte_78043	openGene2openGene	IBD
neural	Astrocytes	rs522127	chr3	160028076	rs485499	ENSG00000068885	ENST00000467254	IFT80	160027524	160028122	Astrocyte_82875	ocr2openGene	MS
neural	Astrocytes	rs11933540	chr4	26083889	rs10517086	ENSG00000168214	ENST00000509158	RBPJ	26083873	26084277	Astrocyte_85852	ocr2openGene	RA
neural	Astrocytes	rs13205210	chr6	34656371	rs6900426	ENSG00000124562	ENST00000244520	SNRPC	34656323	34656840	Astrocyte_101334	ocr2openGene	SLE
neural	Astrocytes	rs766751473	chr5	132389637	rs11748193	ENSG00000125347	ENST00000463784	IRF1	132389520	132390224	Astrocyte_96423	openGene2openGene	T1D
neural	Astrocytes	rs8107548	chr19	49363759	rs2288480	ENSG00000104872	ENST00000262265	PIH1D1	49363353	49364073	Astrocyte_57666	openGene2openGene	MS
neural	Astrocytes	rs28449958	chr16	28822933	rs201131521	ENSG00000176953	ENST00000565919	NFATC2IP	28822496	28824592	Astrocyte_44383	openGene2openGene	IBD
neural	Astrocytes	rs10770143	chr11	2176056	rs4929965	ENSG00000184281	ENST00000451491	TSSC4	2175553	2176213	Astrocyte_18378	openGene2openGene	T1D
neural	Astrocytes	rs10770143	chr11	2175902	rs4929964	ENSG00000184281	ENST00000496468	TSSC4	2175553	2176213	Astrocyte_18378	openGene2openGene	T1D
neural	Astrocytes	rs11611029	chr12	55974294	rs11171710	ENSG00000123374	ENST00000440311	CDK2	55973392	55974564	Astrocyte_27511	openGene2openGene	HT
neural	Astrocytes	rs4239702	chr20	46118343	rs1883832	ENSG00000124140	ENST00000626937	SLC12A5	46117883	46118368	Astrocyte_71117	openGene2openGene	RA
neural	Astrocytes	rs10774624	chr12	111569952	rs653178	ENSG00000204842	ENST00000644883	ATXN2	111569826	111570386	Astrocyte_29971	ocr2openGene	RA
neural	Astrocytes	rs9808753	chr21	33403128	rs8134145	ENSG00000159110	ENST00000683941	IFNAR2	33403109	33404725	Astrocyte_72797	openGene2openGene	MS
neural	Astrocytes	rs10770143	chr11	2176056	rs4929965	ENSG00000184281	ENST00000485682	TSSC4	2175553	2176213	Astrocyte_18378	openGene2openGene	T1D
neural	Astrocytes	rs28449958	chr16	28863883	rs11864750	ENSG00000177548	ENST00000562590	RABEP2	28863187	28864722	Astrocyte_44385	openGene2openGene	IBD
neural	Astrocytes	rs10770143	chr11	2175882	rs7482891	ENSG00000184281	ENST00000451491	TSSC4	2175553	2176213	Astrocyte_18378	openGene2openGene	T1D
neural	Astrocytes	rs2017445	chr12	56041720	rs705705	ENSG00000139531	ENST00000394115	SUOX	56041275	56041965	Astrocyte_27517	openGene2openGene	VIT
neural	Astrocytes	rs9926533	chr16	30958165	rs11643872	ENSG00000167395	ENST00000428260	ZNF646	30957030	30958697	Astrocyte_44509	openGene2openGene	SLE
neural	Astrocytes	rs1170436	chr16	68530221	rs1728770	ENSG00000103047	ENST00000261778	TANGO6	68529715	68530714	Astrocyte_45638	openGene2openGene	SLE
neural	Astrocytes	rs63406760	chr12	123233754	rs1727332	ENSG00000150967	ENST00000536976	ABCB9	123232514	123233879	Astrocyte_30578	openGene2openGene	ALG
neural	Astrocytes	rs1170436	chr16	68529840	rs1645936	ENSG00000103047	ENST00000261778	TANGO6	68529715	68530714	Astrocyte_45638	openGene2openGene	SLE
neural	Astrocytes	rs331463	chr11	36464141	rs77226645	ENSG00000135362	ENST00000530252	PRR5L	36463734	36464335	Astrocyte_20115	ocr2openGene	RA
neural	Astrocytes	rs7679	chr20	45919662	rs73307913	ENSG00000124257	ENST00000545238	NEURL2	45919630	45920747	Astrocyte_71101	ocr2openGene	SLE
neural	Astrocytes	rs930297	chr17	75412743	rs9914731	ENSG00000182173	ENST00000578415	TSEN54	75412452	75412931	Astrocyte_51078	ocr2openGene	SLE
neural	Astrocytes	rs34536443	chr19	10352442	rs34536443	ENSG00000090339	ENST00000588645	ICAM1	10352441	10354352	Astrocyte_55610	openGene2openGene	SLE
neural	Astrocytes	rs7137828	chr12	111569952	rs653178	ENSG00000204842	ENST00000673283	ATXN2	111569826	111570386	Astrocyte_29971	ocr2openGene	ALG
neural	Astrocytes	rs10414065	chr19	33235672	rs117710327	ENSG00000153879	ENST00000652630	CEBPG	33235165	33235718	Astrocyte_56577	ocr2openGene	ALG
neural	Astrocytes	rs4979473	chr9	114919797	rs7872878	ENSG00000230601	ENST00000612244	TEX48	114919641	114920081	Astrocyte_124080	ocr2openGene	CRO
neural	Astrocytes	rs5987194	chrX	153953469	rs762653	ENSG00000172534	ENST00000310441	HCFC1	153953252	153953734	Astrocyte_129156	openGene2openGene	RA
neural	Astrocytes	rs6012953	chr20	50562384	rs734589	ENSG00000244687	ENST00000371677	UBE2V1	50561401	50562542	Astrocyte_71436	openGene2openGene	VIT
neural	Astrocytes	rs35327136	chr17	45431944	rs62064652	ENSG00000233483	ENST00000420431	EFCAB15P	45431867	45432603	Astrocyte_49443	openGene2openGene	T1D
neural	Astrocytes	rs7705826	chr5	132390140	rs274553	ENSG00000125347	ENST00000680139	IRF1	132389520	132390224	Astrocyte_96423	openGene2openGene	CRO
neural	Astrocytes	rs131294	chr22	29992769	rs737909	ENSG00000100314	ENST00000216144	CABP7	29992702	29992895	Astrocyte_74274	ocr2openGene	IBD
neural	Astrocytes	rs2298428	chr22	21591884	rs73166632	ENSG00000185651	ENST00000545681	UBE2L3	21591727	21592067	Astrocyte_73729	ocr2openGene	CEL
neural	Astrocytes	rs63406760	chr12	123043858	rs655293	ENSG00000130921	ENST00000425637	MTRFR	123043340	123044082	Astrocyte_30562	ocr2openGene	ALG
neural	Astrocytes	rs78037977	chr1	172746562	rs78037977	ENSG00000185278	ENST00000367702	ZBTB37	172745706	172746661	Astrocyte_8097	openGene2openGene	VIT
neural	Astrocytes	rs4690229	chr4	987108	rs11248061	ENSG00000178950	ENST00000507580	GAK	986575	987805	Astrocyte_84660	openGene2openGene	SLE
neural	Astrocytes	rs4690229	chr4	986676	rs4690220	ENSG00000178950	ENST00000513935	GAK	986575	987805	Astrocyte_84660	openGene2openGene	SLE
neural	Astrocytes	rs4690229	chr4	987108	rs11248061	ENSG00000127419	ENST00000508204	TMEM175	986575	987805	Astrocyte_84660	openGene2openGene	SLE
neural	Astrocytes	rs6072343	chr20	41329447	rs6065334	ENSG00000124181	ENST00000461641	PLCG1	41329081	41330039	Astrocyte_70877	openGene2openGene	MS
neural	Astrocytes	rs508970	chr11	61129867	rs10897141	ENSG00000257052	ENST00000544421	PRPF19-DT	61129596	61130398	Astrocyte_20794	ocr2openGene	RA
neural	Astrocytes	rs2304206	chr19	49677009	rs975484	ENSG00000207782	ENST00000385048	MIR150	49676612	49677382	Astrocyte_57700	openGene2openGene	VIT
neural	Astrocytes	rs1170436	chr16	68540161	rs1170442	ENSG00000168802	ENST00000398235	CHTF8	68538936	68540272	Astrocyte_45639	openGene2openGene	SLE
neural	Astrocytes	rs793108	chr10	31133742	rs3839909	ENSG00000148516	ENST00000558655	ZEB1	31133681	31134980	Astrocyte_13415	ocr2openGene	MS
neural	Astrocytes	rs12421615	chr11	64285685	rs887314	ENSG00000149781	ENST00000541252	FERMT3	64284168	64286231	Astrocyte_21049	openGene2openGene	VIT
neural	Astrocytes	rs4936059	chr11	128632601	rs4936059	ENSG00000151704	ENST00000392664	KCNJ1	128632138	128632605	Astrocyte_24601	ocr2openGene	SLE
neural	Astrocytes	rs78037977	chr1	172746562	rs78037977	ENSG00000234741	ENST00000686918	GAS5	172745706	172746661	Astrocyte_8097	openGene2openGene	VIT
neural	Astrocytes	rs34841270	chr8	128555046	rs6651253	ENSG00000136997	ENST00000651626	MYC	128554728	128555461	Astrocyte_119196	ocr2openGene	CRO
neural	Astrocytes	rs3540	chr15	90479107	rs10083661	ENSG00000140575	ENST00000633485	IQGAP1	90478948	90479206	Astrocyte_42506	ocr2openGene	ALG
neural	Astrocytes	rs9808753	chr21	33403128	rs8134145	ENSG00000159110	ENST00000413881	IFNAR2	33403109	33404725	Astrocyte_72797	openGene2openGene	MS
neural	Astrocytes	rs6012953	chr20	50580065	rs718053	ENSG00000196396	ENST00000371621	PTPN1	50579949	50580342	Astrocyte_71439	ocr2openGene	VIT
neural	Astrocytes	rs1170436	chr16	68528912	rs4783653	ENSG00000103047	ENST00000562491	TANGO6	68528502	68529102	Astrocyte_45637	openGene2openGene	SLE
neural	Astrocytes	rs78037977	chr1	172746562	rs78037977	ENSG00000234741	ENST00000454068	GAS5	172745706	172746661	Astrocyte_8097	openGene2openGene	VIT
neural	Astrocytes	rs12445568	chr16	31009757	rs7184567	ENSG00000103496	ENST00000565483	STX4	31009592	31010253	Astrocyte_44515	openGene2openGene	PSO
neural	Astrocytes	rs508970	chr11	61129867	rs10897141	ENSG00000256944	ENST00000543275	TMEM109-DT	61129596	61130398	Astrocyte_20794	ocr2openGene	RA
neural	Astrocytes	rs34346645	chr3	71498439	rs62244860	ENSG00000114861	ENST00000650231	FOXP1	71497424	71498601	Astrocyte_79249	ocr2openGene	VIT
neural	Astrocytes	rs1569723	chr20	46118343	rs1883832	ENSG00000124140	ENST00000622711	SLC12A5	46117883	46118368	Astrocyte_71117	openGene2openGene	GD
neural	Astrocytes	rs11246217	chr11	575800	rs34793529	ENSG00000185522	ENST00000329451	LMNTD2	575036	575948	Astrocyte_18262	openGene2openGene	SLE
neural	Astrocytes	rs793108	chr10	31133742	rs3839909	ENSG00000237036	ENST00000686769	ZEB1-AS1	31133681	31134980	Astrocyte_13415	ocr2openGene	RA
neural	Astrocytes	rs2066819	chr12	56333921	rs80317430	ENSG00000176422	ENST00000338146	SPRYD4	56333337	56334605	Astrocyte_27542	openGene2openGene	PSO
neural	Astrocytes	rs1170436	chr16	68540161	rs1170442	ENSG00000141076	ENST00000567460	UTP4	68538936	68540272	Astrocyte_45639	openGene2openGene	SLE
neural	Astrocytes	rs11611029	chr12	55974294	rs11171710	ENSG00000182796	ENST00000482378	TMEM198B	55973392	55974564	Astrocyte_27511	openGene2openGene	HT
neural	Astrocytes	rs28449958	chr16	28864161	rs7193733	ENSG00000178188	ENST00000563591	SH2B1	28863187	28864722	Astrocyte_44385	openGene2openGene	IBD
neural	Astrocytes	rs78037977	chr1	172746562	rs78037977	ENSG00000203739	ENST00000661092	PRDX6-AS1	172745706	172746661	Astrocyte_8097	openGene2openGene	VIT
neural	Astrocytes	rs2205960	chr1	173269597	rs2022449	ENSG00000117593	ENST00000650297	DARS2	173269435	173269767	Astrocyte_8125	ocr2openGene	SLE
neural	Astrocytes	rs12128789	chr1	212699754	rs2202682	ENSG00000237980	ENST00000446962	LINC02773	212699036	212700126	Astrocyte_10083	openGene2openGene	T1D
neural	Astrocytes	rs2030030	chr3	188052647	rs62278041	ENSG00000113916	ENST00000480458	BCL6	188051714	188052771	Astrocyte_84010	ocr2openGene	ALG
neural	Astrocytes	rs2030030	chr3	188051924	rs62278039	ENSG00000113916	ENST00000480458	BCL6	188051714	188052771	Astrocyte_84010	ocr2openGene	ALG
neural	Astrocytes	rs9808753	chr21	33403138	rs8126756	ENSG00000249624	ENST00000683116	ENSG00000249624	33403109	33404725	Astrocyte_72797	openGene2openGene	MS
neural	Astrocytes	rs78037977	chr1	172746562	rs78037977	ENSG00000234741	ENST00000422183	GAS5	172745706	172746661	Astrocyte_8097	openGene2openGene	VIT
neural	Astrocytes	rs4690229	chr4	987108	rs11248061	ENSG00000127419	ENST00000505734	TMEM175	986575	987805	Astrocyte_84660	openGene2openGene	SLE
neural	Astrocytes	rs2944542	chr10	62615188	rs4745856	ENSG00000122877	ENST00000242480	EGR2	62614757	62615248	Astrocyte_14520	ocr2openGene	ECZ
neural	Astrocytes	rs12039904	chr1	173269597	rs2022449	ENSG00000120334	ENST00000479159	CENPL	173269435	173269767	Astrocyte_8125	ocr2openGene	SLE
neural	Astrocytes	rs7723899	chr5	97019744	rs38031	ENSG00000145721	ENST00000274382	LIX1	97019503	97020426	Astrocyte_95063	ocr2openGene	CRO
neural	Astrocytes	rs11611029	chr12	55974294	rs11171710	ENSG00000185664	ENST00000549413	PMEL	55973392	55974564	Astrocyte_27511	openGene2openGene	HT
neural	Astrocytes	rs6752107	chr2	233252023	rs10199278	ENSG00000115474	ENST00000438786	KCNJ13	233251377	233252134	Astrocyte_68469	openGene2openGene	CRO
neural	Astrocytes	rs12232003	chr12	53180847	rs59218377	ENSG00000257337	ENST00000657514	ENSG00000257337	53179965	53181478	Astrocyte_27337	openGene2openGene	T1D
neural	Astrocytes	rs243323	chr16	11255821	rs243332	ENSG00000038532	ENST00000409552	CLEC16A	11255372	11256995	Astrocyte_43658	openGene2openGene	SLE
neural	Astrocytes	rs766751473	chr5	132389637	rs11748193	ENSG00000125347	ENST00000680352	IRF1	132389520	132390224	Astrocyte_96423	openGene2openGene	T1D
neural	Astrocytes	rs131294	chr22	29987273	rs2017677	ENSG00000100330	ENST00000351488	MTMR3	29986998	29987586	Astrocyte_74273	ocr2openGene	IBD
neural	Astrocytes	rs34659678	chr6	111589486	rs73534579	ENSG00000229276	ENST00000411895	REV3L-IT1	111589398	111589720	Astrocyte_104191	ocr2openGene	IBD
neural	Astrocytes	rs12039904	chr1	173269597	rs2022449	ENSG00000120334	ENST00000345664	CENPL	173269435	173269767	Astrocyte_8125	ocr2openGene	SLE
neural	Astrocytes	rs1887428	chr9	4984530	rs1887428	ENSG00000120158	ENST00000442869	RCL1	4984323	4985673	Astrocyte_120380	openGene2openGene	IBD
neural	Astrocytes	rs12039904	chr1	173269597	rs2022449	ENSG00000120334	ENST00000493233	CENPL	173269435	173269767	Astrocyte_8125	ocr2openGene	SLE
neural	Astrocytes	rs7132277	chr12	123227869	rs2851435	ENSG00000111325	ENST00000536150	OGFOD2	123227531	123228020	Astrocyte_30577	openGene2openGene	MS
neural	Astrocytes	rs7132277	chr12	123227869	rs2851435	ENSG00000111325	ENST00000545056	OGFOD2	123227531	123228020	Astrocyte_30577	openGene2openGene	MS
neural	Astrocytes	rs3004212	chr10	43129385	rs2435355	ENSG00000198915	ENST00000374455	RASGEF1A	43129300	43129850	Astrocyte_13766	ocr2openGene	MS
neural	Astrocytes	rs63406760	chr12	122966218	rs4148856	ENSG00000130783	ENST00000253079	CCDC62	122965472	122966810	Astrocyte_30558	openGene2openGene	ALG
neural	Astrocytes	rs12156002	chr8	128168461	rs1995218	ENSG00000229140	ENST00000663066	CCDC26	128167756	128168757	Astrocyte_119175	ocr2openGene	SLE
neural	Astrocytes	rs12039904	chr1	173267577	rs34313362	ENSG00000120334	ENST00000479159	CENPL	173267187	173267865	Astrocyte_8124	ocr2openGene	SLE
neural	Astrocytes	rs12445568	chr16	30985551	rs12443627	ENSG00000140691	ENST00000457010	ARMC5	30984823	30985735	Astrocyte_44511	openGene2openGene	PSO
neural	Astrocytes	rs12421615	chr11	64284975	rs2510066	ENSG00000219435	ENST00000328404	CATSPERZ	64284168	64286231	Astrocyte_21049	openGene2openGene	VIT
neural	Astrocytes	rs28449958	chr16	28863226	rs62037367	ENSG00000177548	ENST00000564579	RABEP2	28863187	28864722	Astrocyte_44385	openGene2openGene	IBD
neural	Astrocytes	rs10770143	chr11	2175902	rs4929964	ENSG00000110651	ENST00000492252	CD81	2175553	2176213	Astrocyte_18378	openGene2openGene	T1D
neural	Astrocytes	rs917997	chr2	102436535	rs6746271	ENSG00000281162	ENST00000625702	LINC01127	102436335	102436628	Astrocyte_62813	openGene2openGene	CEL
neural	Astrocytes	rs12946510	chr17	39754115	rs2941522	ENSG00000167258	ENST00000585161	CDK12	39753871	39755059	Astrocyte_48969	ocr2openGene	MS
neural	Astrocytes	rs28449958	chr16	28824361	rs138159013	ENSG00000177548	ENST00000563577	RABEP2	28822496	28824592	Astrocyte_44383	openGene2openGene	IBD
neural	Astrocytes	rs9808753	chr21	33403846	rs9975155	ENSG00000159110	ENST00000683941	IFNAR2	33403109	33404725	Astrocyte_72797	ocr2openGene	MS
neural	Astrocytes	rs9808753	chr21	33403138	rs8126756	ENSG00000159110	ENST00000382264	IFNAR2	33403109	33404725	Astrocyte_72797	openGene2openGene	MS
neural	Astrocytes	rs7668577	chr4	26083889	rs10517086	ENSG00000168214	ENST00000510725	RBPJ	26083873	26084277	Astrocyte_85852	ocr2openGene	T1D
neural	Astrocytes	rs28449958	chr16	28822933	rs201131521	ENSG00000261766	ENST00000567731	ENSG00000261766	28822496	28824592	Astrocyte_44383	openGene2openGene	IBD
neural	Astrocytes	rs4690229	chr4	986676	rs4690220	ENSG00000127419	ENST00000505734	TMEM175	986575	987805	Astrocyte_84660	openGene2openGene	SLE
neural	Astrocytes	rs331463	chr11	36469839	rs981982	ENSG00000135362	ENST00000530252	PRR5L	36469733	36470828	Astrocyte_20116	ocr2openGene	RA
neural	Astrocytes	rs564976	chr3	160028076	rs485499	ENSG00000113810	ENST00000485645	SMC4	160027524	160028122	Astrocyte_82875	ocr2openGene	SLE
neural	Astrocytes	rs10774624	chr12	111569952	rs653178	ENSG00000204842	ENST00000389153	ATXN2	111569826	111570386	Astrocyte_29971	ocr2openGene	RA
neural	Astrocytes	rs331463	chr11	36469839	rs981982	ENSG00000135362	ENST00000532578	PRR5L	36469733	36470828	Astrocyte_20116	ocr2openGene	RA
neural	Astrocytes	rs11643872	chr16	30958165	rs11643872	ENSG00000167397	ENST00000300851	VKORC1	30957030	30958697	Astrocyte_44509	openGene2openGene	GD
neural	Astrocytes	rs7187776	chr16	28863883	rs11864750	ENSG00000177548	ENST00000561803	RABEP2	28863187	28864722	Astrocyte_44385	openGene2openGene	T1D
neural	Astrocytes	rs1170436	chr16	68530283	rs1728769	ENSG00000103047	ENST00000261778	TANGO6	68529715	68530714	Astrocyte_45638	openGene2openGene	SLE
neural	Astrocytes	rs7132277	chr12	123227869	rs2851435	ENSG00000182196	ENST00000442210	ARL6IP4	123227531	123228020	Astrocyte_30577	openGene2openGene	MS
neural	Astrocytes	rs7137828	chr12	111569952	rs653178	ENSG00000204842	ENST00000549455	ATXN2	111569826	111570386	Astrocyte_29971	ocr2openGene	ALG
neural	Astrocytes	rs11643872	chr16	30958165	rs11643872	ENSG00000167397	ENST00000354895	VKORC1	30957030	30958697	Astrocyte_44509	openGene2openGene	GD
neural	Astrocytes	rs1194	chr6	35297641	rs4711414	ENSG00000198755	ENST00000478340	RPL10A	35297597	35298118	Astrocyte_101380	openGene2openGene	SLE
neural	Astrocytes	rs930297	chr17	75412743	rs9914731	ENSG00000182173	ENST00000579449	TSEN54	75412452	75412931	Astrocyte_51078	ocr2openGene	SLE
neural	Astrocytes	rs8042861	chr15	90529758	rs113942266	ENSG00000182511	ENST00000494259	FES	90529284	90531092	Astrocyte_42509	openGene2openGene	MS
neural	Astrocytes	rs5758343	chr22	41381879	rs2234058	ENSG00000100412	ENST00000677492	ACO2	41380976	41382549	Astrocyte_75049	openGene2openGene	ALG
neural	Astrocytes	rs7137828	chr12	111569952	rs653178	ENSG00000204842	ENST00000392645	ATXN2	111569826	111570386	Astrocyte_29971	ocr2openGene	ALG
neural	Astrocytes	rs34835	chr16	28554346	rs7191618	ENSG00000188603	ENST00000355477	CLN3	28553729	28554725	Astrocyte_44378	openGene2openGene	T1D
neural	Astrocytes	rs7130753	chr11	111602364	rs59921976	ENSG00000137713	ENST00000529672	PPP2R1B	111601999	111603221	Astrocyte_23424	openGene2openGene	ALG
neural	Astrocytes	rs5987194	chrX	153953469	rs762653	ENSG00000172534	ENST00000369984	HCFC1	153953252	153953734	Astrocyte_129156	openGene2openGene	RA
neural	Astrocytes	rs28449958	chr16	28864161	rs7193733	ENSG00000260442	ENST00000561547	ATP2A1-AS1	28863187	28864722	Astrocyte_44385	openGene2openGene	IBD
neural	Astrocytes	rs250308	chr5	119356760	rs10477585	ENSG00000169570	ENST00000510708	DTWD2	119356677	119357145	Astrocyte_95828	openGene2openGene	ALG
neural	Astrocytes	rs9611565	chr22	41414166	rs132920	ENSG00000183864	ENST00000327492	TOB2	41413287	41414357	Astrocyte_75052	ocr2openGene	VIT
neural	Astrocytes	rs9926533	chr16	31073073	rs11281612	ENSG00000176723	ENST00000618063	ZNF843	31073000	31073963	Astrocyte_44522	openGene2openGene	SLE
neural	Astrocytes	rs4690229	chr4	986676	rs4690220	ENSG00000178950	ENST00000507580	GAK	986575	987805	Astrocyte_84660	openGene2openGene	SLE
neural	Astrocytes	rs4690229	chr4	987108	rs11248061	ENSG00000145214	ENST00000502309	DGKQ	986575	987805	Astrocyte_84660	openGene2openGene	SLE
neural	Astrocytes	rs7132277	chr12	123043858	rs655293	ENSG00000111364	ENST00000542286	DDX55	123043340	123044082	Astrocyte_30562	ocr2openGene	MS
neural	Astrocytes	rs12927355	chr16	11078252	rs2058531	ENSG00000185338	ENST00000332029	SOCS1	11078071	11078514	Astrocyte_43647	ocr2openGene	T1D
neural	Astrocytes	rs17293632	chr15	67150258	rs17293632	ENSG00000259347	ENST00000636067	ENSG00000259347	67150022	67150787	Astrocyte_41080	openGene2openGene	CRO
neural	Astrocytes	rs250308	chr5	119355998	rs3797339	ENSG00000169570	ENST00000515439	DTWD2	119355670	119356574	Astrocyte_95827	openGene2openGene	ALG
neural	Astrocytes	rs9611565	chr22	41403829	rs75784	ENSG00000100412	ENST00000677492	ACO2	41403816	41404322	Astrocyte_75051	ocr2openGene	VIT
neural	Astrocytes	rs10774624	chr12	111569952	rs653178	ENSG00000204842	ENST00000550104	ATXN2	111569826	111570386	Astrocyte_29971	ocr2openGene	VIT
neural	Astrocytes	rs10849448	chr12	6384185	rs10849448	ENSG00000265388	ENST00000582559	RN7SL391P	6383776	6384399	Astrocyte_25393	openGene2openGene	JIA
neural	Astrocytes	rs63406760	chr12	123227869	rs2851435	ENSG00000111325	ENST00000536615	OGFOD2	123227531	123228020	Astrocyte_30577	openGene2openGene	ALG
neural	Astrocytes	rs78037977	chr1	172746562	rs78037977	ENSG00000234741	ENST00000686918	GAS5	172745706	172746661	Astrocyte_8097	openGene2openGene	VIT
neural	Astrocytes	rs653178	chr12	111569952	rs653178	ENSG00000204842	ENST00000673283	ATXN2	111569826	111570386	Astrocyte_29971	ocr2openGene	CEL
neural	Astrocytes	rs34841270	chr8	128555269	rs57593539	ENSG00000136997	ENST00000377970	MYC	128554728	128555461	Astrocyte_119196	ocr2openGene	CRO
neural	Astrocytes	rs653178	chr12	111569952	rs653178	ENSG00000204842	ENST00000671792	ATXN2	111569826	111570386	Astrocyte_29971	ocr2openGene	CEL
neural	Astrocytes	rs3197999	chr3	50299601	rs34136796	ENSG00000068001	ENST00000481597	HYAL2	50298790	50299983	Astrocyte_78131	openGene2openGene	IBD
neural	Astrocytes	rs57095329	chr5	160467536	rs73318382	ENSG00000113328	ENST00000512163	CCNG1	160467499	160468229	Astrocyte_98187	openGene2openGene	SLE
neural	Astrocytes	rs9808753	chr21	33404135	rs9975473	ENSG00000159110	ENST00000443073	IFNAR2	33403109	33404725	Astrocyte_72797	openGene2openGene	MS
neural	Astrocytes	rs9926533	chr16	31117347	rs12716982	ENSG00000260267	ENST00000564629	ENSG00000260267	31117280	31118288	Astrocyte_44528	openGene2openGene	SLE
neural	Astrocytes	rs7130753	chr11	111562181	rs35654198	ENSG00000255093	ENST00000527555	ENSG00000255093	111561736	111562426	Astrocyte_23421	ocr2openGene	ALG
neural	Astrocytes	rs9357156	chr6	33081144	rs7770370	ENSG00000231389	ENST00000479107	HLA-DPA1	33080238	33081290	Astrocyte_101218	openGene2openGene	GD
neural	Astrocytes	rs34841270	chr8	128555269	rs57593539	ENSG00000136997	ENST00000520751	MYC	128554728	128555461	Astrocyte_119196	ocr2openGene	CRO
neural	Astrocytes	rs1569723	chr20	46118343	rs1883832	ENSG00000124140	ENST00000243964	SLC12A5	46117883	46118368	Astrocyte_71117	openGene2openGene	GD
neural	Astrocytes	rs2066819	chr12	56267121	rs60542959	ENSG00000176422	ENST00000338146	SPRYD4	56266674	56267546	Astrocyte_27538	openGene2openGene	PSO
neural	Astrocytes	rs12445568	chr16	31010559	rs140820592	ENSG00000103496	ENST00000478150	STX4	31010338	31011162	Astrocyte_44516	openGene2openGene	PSO
neural	Astrocytes	rs35327136	chr17	45425634	rs62064651	ENSG00000184922	ENST00000591434	FMNL1	45425504	45426155	Astrocyte_49440	openGene2openGene	T1D
neural	Astrocytes	rs3197999	chr3	49500406	rs35261698	ENSG00000164062	ENST00000462439	APEH	49500347	49501473	Astrocyte_78056	ocr2openGene	IBD
neural	Astrocytes	rs9828629	chr3	71497593	rs6789751	ENSG00000114861	ENST00000649610	FOXP1	71497424	71498601	Astrocyte_79249	ocr2openGene	MS
neural	Astrocytes	rs3197999	chr3	49358927	rs3811699	ENSG00000145020	ENST00000637982	AMT	49357681	49359075	Astrocyte_78043	openGene2openGene	IBD
neural	Astrocytes	rs3783782	chr14	61470445	rs3783788	ENSG00000139973	ENST00000636133	SYT16	61469959	61471193	Astrocyte_36401	ocr2openGene	RA
neural	Astrocytes	rs35327136	chr17	45395941	rs62064597	ENSG00000233175	ENST00000587534	FMNL1-AS1	45394970	45395991	Astrocyte_49438	openGene2openGene	T1D
neural	Astrocytes	rs35327136	chr17	45395941	rs62064597	ENSG00000233175	ENST00000393507	FMNL1-AS1	45394970	45395991	Astrocyte_49438	openGene2openGene	T1D
neural	Astrocytes	rs1887428	chr9	4984530	rs1887428	ENSG00000107020	ENST00000223864	PLGRKT	4984323	4985673	Astrocyte_120380	openGene2openGene	IBD
neural	Astrocytes	rs727098	chr6	139587477	rs4895570	ENSG00000164442	ENST00000618718	CITED2	139587436	139587930	Astrocyte_105446	ocr2openGene	MS
neural	Astrocytes	rs4690229	chr4	987108	rs11248061	ENSG00000127419	ENST00000515740	TMEM175	986575	987805	Astrocyte_84660	openGene2openGene	SLE
neural	Astrocytes	rs12128789	chr1	212700089	rs2221593	ENSG00000237980	ENST00000653931	LINC02773	212699036	212700126	Astrocyte_10083	openGene2openGene	T1D
neural	Astrocytes	rs75557865	chr3	121916383	rs2700420	ENSG00000163406	ENST00000465060	SLC15A2	121916070	121916564	Astrocyte_80937	ocr2openGene	ALG
neural	Astrocytes	rs3783782	chr14	61470445	rs3783788	ENSG00000258667	ENST00000660325	HIF1A-AS3	61469959	61471193	Astrocyte_36401	ocr2openGene	RA
neural	Astrocytes	rs12445568	chr16	31033362	rs58726213	ENSG00000140691	ENST00000563544	ARMC5	31032695	31034454	Astrocyte_44518	openGene2openGene	PSO
neural	Astrocytes	rs7137828	chr12	111569952	rs653178	ENSG00000204842	ENST00000673283	ATXN2	111569826	111570386	Astrocyte_29971	ocr2openGene	JIA
neural	Astrocytes	rs2256814	chr20	63740688	rs1741708	ENSG00000101150	ENST00000611972	TPD52L2	63740218	63741365	Astrocyte_72186	openGene2openGene	MS
neural	Astrocytes	rs7187776	chr16	28824359	rs149808056	ENSG00000177548	ENST00000564473	RABEP2	28822496	28824592	Astrocyte_44383	openGene2openGene	T1D
neural	Astrocytes	rs28449958	chr16	28864161	rs7193733	ENSG00000177548	ENST00000544477	RABEP2	28863187	28864722	Astrocyte_44385	openGene2openGene	IBD
neural	Astrocytes	rs7187776	chr16	28846324	rs7187776	ENSG00000177548	ENST00000562590	RABEP2	28845841	28847195	Astrocyte_44384	openGene2openGene	T1D
neural	Astrocytes	rs7187776	chr16	28824359	rs149808056	ENSG00000177548	ENST00000357573	RABEP2	28822496	28824592	Astrocyte_44383	openGene2openGene	T1D
neural	Astrocytes	rs7137828	chr12	111569952	rs653178	ENSG00000204842	ENST00000671792	ATXN2	111569826	111570386	Astrocyte_29971	ocr2openGene	JIA
neural	Astrocytes	rs4820827	chr22	30008558	rs41155	ENSG00000100325	ENST00000465667	ASCC2	30008327	30008775	Astrocyte_74279	ocr2openGene	T1D
neural	Astrocytes	rs6752107	chr2	233252023	rs10199278	ENSG00000066248	ENST00000424488	NGEF	233251377	233252134	Astrocyte_68469	openGene2openGene	CRO
neural	Astrocytes	rs4820827	chr22	30008664	rs41156	ENSG00000100325	ENST00000431535	ASCC2	30008327	30008775	Astrocyte_74279	ocr2openGene	T1D
neural	Astrocytes	rs12445568	chr16	30985551	rs12443627	ENSG00000140691	ENST00000570119	ARMC5	30984823	30985735	Astrocyte_44511	openGene2openGene	PSO
neural	Astrocytes	rs11933540	chr4	26083889	rs10517086	ENSG00000168214	ENST00000361572	RBPJ	26083873	26084277	Astrocyte_85852	ocr2openGene	RA
neural	Astrocytes	rs9926533	chr16	31073073	rs11281612	ENSG00000103496	ENST00000613541	STX4	31073000	31073963	Astrocyte_44522	openGene2openGene	SLE
neural	Astrocytes	rs12445568	chr16	30985550	rs12443808	ENSG00000140691	ENST00000457010	ARMC5	30984823	30985735	Astrocyte_44511	openGene2openGene	PSO
neural	Astrocytes	rs663743	chr11	64284975	rs2510066	ENSG00000149781	ENST00000279227	FERMT3	64284168	64286231	Astrocyte_21049	openGene2openGene	T1D
neural	Astrocytes	rs3783782	chr14	61470865	rs57943182	ENSG00000258777	ENST00000557544	HIF1A-AS1	61469959	61471193	Astrocyte_36401	ocr2openGene	RA
neural	Astrocytes	rs28449958	chr16	28824361	rs138159013	ENSG00000177548	ENST00000566762	RABEP2	28822496	28824592	Astrocyte_44383	openGene2openGene	IBD
neural	Astrocytes	rs28449958	chr16	28863226	rs62037367	ENSG00000177548	ENST00000561501	RABEP2	28863187	28864722	Astrocyte_44385	openGene2openGene	IBD
neural	Astrocytes	rs2017445	chr12	56041628	rs705704	ENSG00000139531	ENST00000551698	SUOX	56041275	56041965	Astrocyte_27517	openGene2openGene	VIT
neural	Astrocytes	rs2017445	chr12	56041720	rs705705	ENSG00000139531	ENST00000547586	SUOX	56041275	56041965	Astrocyte_27517	openGene2openGene	VIT
neural	Astrocytes	rs10770143	chr11	2175882	rs7482891	ENSG00000184281	ENST00000467308	TSSC4	2175553	2176213	Astrocyte_18378	openGene2openGene	T1D
neural	Astrocytes	rs63406760	chr12	123043858	rs655293	ENSG00000051825	ENST00000535049	MPHOSPH9	123043340	123044082	Astrocyte_30562	ocr2openGene	ALG
neural	Astrocytes	rs12445568	chr16	30985550	rs12443808	ENSG00000260911	ENST00000570266	ENSG00000260911	30984823	30985735	Astrocyte_44511	openGene2openGene	PSO
neural	Astrocytes	rs9808753	chr21	33403138	rs8126756	ENSG00000159110	ENST00000683941	IFNAR2	33403109	33404725	Astrocyte_72797	openGene2openGene	MS
neural	Astrocytes	rs9926533	chr16	31117294	rs4889619	ENSG00000140691	ENST00000268314	ARMC5	31117280	31118288	Astrocyte_44528	openGene2openGene	SLE
neural	Astrocytes	rs11681718	chr2	102439636	rs56166614	ENSG00000281162	ENST00000625702	LINC01127	102439329	102439679	Astrocyte_62814	openGene2openGene	SLE
neural	Astrocytes	rs78037977	chr1	172746562	rs78037977	ENSG00000234741	ENST00000456293	GAS5	172745706	172746661	Astrocyte_8097	openGene2openGene	VIT
neural	Astrocytes	rs3197999	chr3	49171432	rs4955420	ENSG00000225399	ENST00000440528	ENSG00000225399	49171065	49172008	Astrocyte_78035	openGene2openGene	IBD
neural	Astrocytes	rs34346645	chr3	71498439	rs62244860	ENSG00000114861	ENST00000648895	FOXP1	71497424	71498601	Astrocyte_79249	ocr2openGene	VIT
neural	Astrocytes	rs7187776	chr16	28863801	rs7198606	ENSG00000177548	ENST00000561803	RABEP2	28863187	28864722	Astrocyte_44385	openGene2openGene	T1D
neural	Astrocytes	rs331463	chr11	36469839	rs981982	ENSG00000135362	ENST00000526682	PRR5L	36469733	36470828	Astrocyte_20116	ocr2openGene	RA
neural	Astrocytes	rs34835	chr16	28554346	rs7191618	ENSG00000188603	ENST00000565316	CLN3	28553729	28554725	Astrocyte_44378	openGene2openGene	T1D
neural	Astrocytes	rs7132277	chr12	123227869	rs2851435	ENSG00000182196	ENST00000439686	ARL6IP4	123227531	123228020	Astrocyte_30577	openGene2openGene	MS
neural	Astrocytes	rs1170436	chr16	68529888	rs1645935	ENSG00000103047	ENST00000261778	TANGO6	68529715	68530714	Astrocyte_45638	openGene2openGene	SLE
neural	Astrocytes	rs793108	chr10	31133742	rs3839909	ENSG00000148516	ENST00000542879	ZEB1	31133681	31134980	Astrocyte_13415	ocr2openGene	MS
neural	Astrocytes	rs1170436	chr16	68529060	rs4783562	ENSG00000103047	ENST00000261778	TANGO6	68528502	68529102	Astrocyte_45637	openGene2openGene	SLE
neural	Astrocytes	rs12445568	chr16	30985550	rs12443808	ENSG00000255439	ENST00000532364	ENSG00000255439	30984823	30985735	Astrocyte_44511	openGene2openGene	PSO
neural	Astrocytes	rs7132277	chr12	123254564	rs1879380	ENSG00000150967	ENST00000540285	ABCB9	123253849	123254598	Astrocyte_30579	openGene2openGene	MS
neural	Astrocytes	rs10760123	chr9	120928863	rs7028641	ENSG00000119403	ENST00000474402	PHF19	120928459	120929400	Astrocyte_124385	openGene2openGene	ALG
neural	Astrocytes	rs793108	chr10	31133742	rs3839909	ENSG00000148516	ENST00000561304	ZEB1	31133681	31134980	Astrocyte_13415	ocr2openGene	RA
neural	Astrocytes	rs7668577	chr4	26083889	rs10517086	ENSG00000168214	ENST00000680140	RBPJ	26083873	26084277	Astrocyte_85852	ocr2openGene	T1D
neural	Astrocytes	rs9926533	chr16	31074149	rs2303222	ENSG00000176723	ENST00000564218	ZNF843	31074124	31074847	Astrocyte_44523	openGene2openGene	SLE
neural	Astrocytes	rs35327136	chr17	45431944	rs62064652	ENSG00000233483	ENST00000589518	EFCAB15P	45431867	45432603	Astrocyte_49443	openGene2openGene	T1D
neural	Astrocytes	rs2030030	chr3	188052623	rs62278040	ENSG00000113916	ENST00000480458	BCL6	188051714	188052771	Astrocyte_84010	ocr2openGene	ALG
neural	Astrocytes	rs4690229	chr4	986676	rs4690220	ENSG00000178950	ENST00000628912	GAK	986575	987805	Astrocyte_84660	openGene2openGene	SLE
neural	Astrocytes	rs3197999	chr3	49171432	rs4955420	ENSG00000225399	ENST00000622888	ENSG00000225399	49171065	49172008	Astrocyte_78035	openGene2openGene	IBD
neural	Astrocytes	rs35327136	chr17	45425928	rs7209501	ENSG00000159314	ENST00000590026	ARHGAP27	45425504	45426155	Astrocyte_49440	openGene2openGene	T1D
neural	Astrocytes	rs8032939	chr15	38554477	rs7170151	ENSG00000259225	ENST00000559992	LINC02345	38554022	38554848	Astrocyte_39578	ocr2openGene	RA
neural	Astrocytes	rs1237290	chr1	113678116	rs10776773	ENSG00000155367	ENST00000309276	PPM1J	113677904	113678147	Astrocyte_6231	ocr2openGene	SLE
neural	Astrocytes	rs1237290	chr1	113678116	rs10776773	ENSG00000155367	ENST00000464951	PPM1J	113677904	113678147	Astrocyte_6231	ocr2openGene	SLE
neural	Astrocytes	rs7130753	chr11	111571958	rs12804962	ENSG00000110777	ENST00000525890	POU2AF1	111571681	111572482	Astrocyte_23422	ocr2openGene	ALG
neural	Astrocytes	rs63406760	chr12	123043858	rs655293	ENSG00000051825	ENST00000539639	MPHOSPH9	123043340	123044082	Astrocyte_30562	ocr2openGene	ALG
neural	Astrocytes	rs930297	chr17	75412743	rs9914731	ENSG00000167861	ENST00000583244	HID1	75412452	75412931	Astrocyte_51078	ocr2openGene	SLE
neural	Astrocytes	rs1170436	chr16	68539392	rs1170443	ENSG00000168802	ENST00000398235	CHTF8	68538936	68540272	Astrocyte_45639	openGene2openGene	SLE
neural	Astrocytes	rs36014129	chr6	26021644	rs41266779	ENSG00000285801	ENST00000648291	ENSG00000285801	26021035	26022144	Astrocyte_100713	openGene2openGene	SLE
neural	Astrocytes	rs12232003	chr12	53180847	rs59218377	ENSG00000135476	ENST00000549154	ESPL1	53179965	53181478	Astrocyte_27337	openGene2openGene	T1D
neural	Astrocytes	rs1170436	chr16	68539161	rs1170445	ENSG00000168802	ENST00000398235	CHTF8	68538936	68540272	Astrocyte_45639	openGene2openGene	SLE
neural	Astrocytes	rs34841270	chr8	128555046	rs6651253	ENSG00000136997	ENST00000259523	MYC	128554728	128555461	Astrocyte_119196	ocr2openGene	CRO
neural	Astrocytes	rs653178	chr12	111569952	rs653178	ENSG00000204842	ENST00000389153	ATXN2	111569826	111570386	Astrocyte_29971	ocr2openGene	CEL
neural	Astrocytes	rs76167968	chr1	35210994	rs11264120	ENSG00000240374	ENST00000475222	RN7SL503P	35210217	35211164	Astrocyte_2480	ocr2openGene	ALG
neural	Astrocytes	rs78037977	chr1	172746562	rs78037977	ENSG00000234741	ENST00000687435	GAS5	172745706	172746661	Astrocyte_8097	openGene2openGene	VIT
neural	Astrocytes	rs9926533	chr16	30958165	rs11643872	ENSG00000103507	ENST00000567682	BCKDK	30957030	30958697	Astrocyte_44509	openGene2openGene	SLE
neural	Astrocytes	rs10760123	chr9	120928679	rs3761849	ENSG00000119403	ENST00000373896	PHF19	120928459	120929400	Astrocyte_124385	openGene2openGene	ALG
neural	Astrocytes	rs10174949	chr2	8302417	rs891058	ENSG00000115738	ENST00000472142	ID2	8301882	8302615	Astrocyte_58480	ocr2openGene	ALG
neural	Astrocytes	rs34346645	chr3	71498439	rs62244860	ENSG00000114861	ENST00000318789	FOXP1	71497424	71498601	Astrocyte_79249	ocr2openGene	VIT
neural	Astrocytes	rs12445568	chr16	30985550	rs12443808	ENSG00000103507	ENST00000567676	BCKDK	30984823	30985735	Astrocyte_44511	openGene2openGene	PSO
neural	Astrocytes	rs793108	chr10	31133742	rs3839909	ENSG00000237036	ENST00000687374	ZEB1-AS1	31133681	31134980	Astrocyte_13415	ocr2openGene	RA
neural	Astrocytes	rs2066819	chr12	56334353	rs79824801	ENSG00000176422	ENST00000338146	SPRYD4	56333337	56334605	Astrocyte_27542	openGene2openGene	PSO
neural	Astrocytes	rs12039904	chr1	173267577	rs34313362	ENSG00000203739	ENST00000654650	PRDX6-AS1	173267187	173267865	Astrocyte_8124	ocr2openGene	SLE
neural	Astrocytes	rs11611029	chr12	55974294	rs11171710	ENSG00000182796	ENST00000508246	TMEM198B	55973392	55974564	Astrocyte_27511	openGene2openGene	HT
neural	Astrocytes	rs12445568	chr16	30957268	rs4889599	ENSG00000167397	ENST00000394971	VKORC1	30957030	30958697	Astrocyte_44509	openGene2openGene	PSO
neural	Astrocytes	rs12445568	chr16	30957268	rs4889599	ENSG00000140682	ENST00000564804	TGFB1I1	30957030	30958697	Astrocyte_44509	openGene2openGene	PSO
neural	Astrocytes	rs11154801	chr6	135506535	rs7750586	ENSG00000029363	ENST00000353331	BCLAF1	135506396	135506618	Astrocyte_105214	ocr2openGene	MS
neural	Astrocytes	rs11154801	chr6	135506535	rs7750586	ENSG00000029363	ENST00000640069	BCLAF1	135506396	135506618	Astrocyte_105214	ocr2openGene	MS
neural	Astrocytes	rs694739	chr11	64285685	rs887314	ENSG00000149781	ENST00000541252	FERMT3	64284168	64286231	Astrocyte_21049	openGene2openGene	MS
neural	Astrocytes	rs6489785	chr12	120907399	rs1696363	ENSG00000255946	ENST00000542620	ENSG00000255946	120906946	120907586	Astrocyte_30407	openGene2openGene	ALG
neural	Astrocytes	rs12128789	chr1	212699732	rs2202683	ENSG00000237980	ENST00000446962	LINC02773	212699036	212700126	Astrocyte_10083	openGene2openGene	T1D
neural	Astrocytes	rs28449958	chr16	28824361	rs138159013	ENSG00000176953	ENST00000565919	NFATC2IP	28822496	28824592	Astrocyte_44383	openGene2openGene	IBD
neural	Astrocytes	rs62626325	chr10	6083359	rs41295117	ENSG00000165629	ENST00000473809	ATP5F1C	6083082	6084106	Astrocyte_12185	openGene2openGene	MS
neural	Astrocytes	rs3783782	chr14	61493315	rs7153815	ENSG00000258667	ENST00000554254	HIF1A-AS3	61493200	61493595	Astrocyte_36404	openGene2openGene	RA
neural	Astrocytes	rs4690229	chr4	986676	rs4690220	ENSG00000127419	ENST00000513682	TMEM175	986575	987805	Astrocyte_84660	openGene2openGene	SLE
neural	Astrocytes	rs4690229	chr4	987108	rs11248061	ENSG00000127419	ENST00000515876	TMEM175	986575	987805	Astrocyte_84660	openGene2openGene	SLE
neural	Astrocytes	rs12039904	chr1	173269597	rs2022449	ENSG00000120334	ENST00000682279	CENPL	173269435	173269767	Astrocyte_8125	ocr2openGene	SLE
neural	Astrocytes	rs7132277	chr12	123227869	rs2851435	ENSG00000111325	ENST00000228922	OGFOD2	123227531	123228020	Astrocyte_30577	openGene2openGene	MS
neural	Astrocytes	rs3783782	chr14	61477978	rs3825653	ENSG00000100644	ENST00000394997	HIF1A	61477812	61478460	Astrocyte_36403	openGene2openGene	RA
neural	Astrocytes	rs12445568	chr16	30985551	rs12443627	ENSG00000178226	ENST00000563693	PRSS36	30984823	30985735	Astrocyte_44511	openGene2openGene	PSO
neural	Astrocytes	rs3783782	chr14	61470865	rs57943182	ENSG00000258667	ENST00000554254	HIF1A-AS3	61469959	61471193	Astrocyte_36401	ocr2openGene	RA
neural	Astrocytes	rs28449958	chr16	28864161	rs7193733	ENSG00000177548	ENST00000564473	RABEP2	28863187	28864722	Astrocyte_44385	openGene2openGene	IBD
neural	Astrocytes	rs12128789	chr1	212699510	rs73079851	ENSG00000237980	ENST00000653931	LINC02773	212699036	212700126	Astrocyte_10083	openGene2openGene	T1D
neural	Astrocytes	rs12445568	chr16	31033362	rs58726213	ENSG00000140691	ENST00000268314	ARMC5	31032695	31034454	Astrocyte_44518	openGene2openGene	PSO
neural	Astrocytes	rs8107548	chr19	49363759	rs2288480	ENSG00000104872	ENST00000593629	PIH1D1	49363353	49364073	Astrocyte_57666	openGene2openGene	MS
neural	Astrocytes	rs12445568	chr16	30957268	rs4889599	ENSG00000260267	ENST00000564629	ENSG00000260267	30957030	30958697	Astrocyte_44509	openGene2openGene	PSO
neural	Astrocytes	rs231725	chr2	203909720	rs3116518	ENSG00000289294	ENST00000685457	ENSG00000289294	203909553	203909981	Astrocyte_66954	ocr2openGene	VIT
neural	Astrocytes	rs63406760	chr12	122966218	rs4148856	ENSG00000130783	ENST00000537566	CCDC62	122965472	122966810	Astrocyte_30558	openGene2openGene	ALG
neural	Astrocytes	rs63406760	chr12	122966218	rs4148856	ENSG00000130783	ENST00000539171	CCDC62	122965472	122966810	Astrocyte_30558	openGene2openGene	ALG
neural	Astrocytes	rs28449958	chr16	28864161	rs7193733	ENSG00000177548	ENST00000567483	RABEP2	28863187	28864722	Astrocyte_44385	openGene2openGene	IBD
neural	Astrocytes	rs28449958	chr16	28863883	rs11864750	ENSG00000177548	ENST00000568703	RABEP2	28863187	28864722	Astrocyte_44385	openGene2openGene	IBD
neural	Astrocytes	rs4820827	chr22	30008558	rs41155	ENSG00000100325	ENST00000431535	ASCC2	30008327	30008775	Astrocyte_74279	ocr2openGene	T1D
neural	Astrocytes	rs12445568	chr16	30985551	rs12443627	ENSG00000140691	ENST00000563544	ARMC5	30984823	30985735	Astrocyte_44511	openGene2openGene	PSO
neural	Astrocytes	rs11933540	chr4	26083889	rs10517086	ENSG00000168214	ENST00000348160	RBPJ	26083873	26084277	Astrocyte_85852	ocr2openGene	RA
neural	Astrocytes	rs12039904	chr1	173267577	rs34313362	ENSG00000120334	ENST00000496683	CENPL	173267187	173267865	Astrocyte_8124	ocr2openGene	SLE
neural	Astrocytes	rs7137828	chr12	111569952	rs653178	ENSG00000258099	ENST00000547021	ATXN2-AS	111569826	111570386	Astrocyte_29971	ocr2openGene	JIA
neural	Astrocytes	rs8107548	chr19	49363759	rs2288480	ENSG00000104872	ENST00000599791	PIH1D1	49363353	49364073	Astrocyte_57666	openGene2openGene	MS
neural	Astrocytes	rs12445568	chr16	30958236	rs62055866	ENSG00000140691	ENST00000564900	ARMC5	30957030	30958697	Astrocyte_44509	openGene2openGene	PSO
neural	Astrocytes	rs28449958	chr16	28863883	rs11864750	ENSG00000177548	ENST00000563577	RABEP2	28863187	28864722	Astrocyte_44385	openGene2openGene	IBD
neural	Astrocytes	rs78037977	chr1	172746562	rs78037977	ENSG00000234741	ENST00000422183	GAS5	172745706	172746661	Astrocyte_8097	openGene2openGene	VIT
neural	Astrocytes	rs663743	chr11	64285685	rs887314	ENSG00000219435	ENST00000539943	CATSPERZ	64284168	64286231	Astrocyte_21049	openGene2openGene	T1D
neural	Astrocytes	rs2017445	chr12	56041628	rs705704	ENSG00000139531	ENST00000550340	SUOX	56041275	56041965	Astrocyte_27517	openGene2openGene	VIT
neural	Astrocytes	rs10770143	chr11	2176056	rs4929965	ENSG00000184281	ENST00000467308	TSSC4	2175553	2176213	Astrocyte_18378	openGene2openGene	T1D
neural	Astrocytes	rs28449958	chr16	28824361	rs138159013	ENSG00000176953	ENST00000562977	NFATC2IP	28822496	28824592	Astrocyte_44383	openGene2openGene	IBD
neural	Astrocytes	rs331463	chr11	36470521	rs79511177	ENSG00000135362	ENST00000532578	PRR5L	36469733	36470828	Astrocyte_20116	ocr2openGene	RA
neural	Astrocytes	rs773125	chr12	56042145	rs1131017	ENSG00000139531	ENST00000356124	SUOX	56042039	56042452	Astrocyte_27518	openGene2openGene	RA
neural	Astrocytes	rs12445568	chr16	30985551	rs12443627	ENSG00000260911	ENST00000570266	ENSG00000260911	30984823	30985735	Astrocyte_44511	openGene2openGene	PSO
neural	Astrocytes	rs6873255	chr5	173918020	rs55946741	ENSG00000253959	ENST00000523242	LINC01863	173917824	173918313	Astrocyte_98813	openGene2openGene	CRO
neural	Astrocytes	rs9926533	chr16	31074149	rs2303222	ENSG00000140691	ENST00000564514	ARMC5	31074124	31074847	Astrocyte_44523	openGene2openGene	SLE
neural	Astrocytes	rs6752107	chr2	233260144	rs35300242	ENSG00000115468	ENST00000409613	EFHD1	233259759	233260166	Astrocyte_68471	ocr2openGene	CRO
neural	Astrocytes	rs1170436	chr16	68530587	rs1645934	ENSG00000103047	ENST00000261778	TANGO6	68529715	68530714	Astrocyte_45638	openGene2openGene	SLE
neural	Astrocytes	rs11643872	chr16	30958165	rs11643872	ENSG00000167397	ENST00000420057	VKORC1	30957030	30958697	Astrocyte_44509	openGene2openGene	GD
neural	Astrocytes	rs930297	chr17	75412743	rs9914731	ENSG00000182173	ENST00000680999	TSEN54	75412452	75412931	Astrocyte_51078	ocr2openGene	SLE
neural	Astrocytes	rs12445568	chr16	30957268	rs4889599	ENSG00000255439	ENST00000532364	ENSG00000255439	30957030	30958697	Astrocyte_44509	openGene2openGene	PSO
neural	Astrocytes	rs34835	chr16	28554346	rs7191618	ENSG00000188603	ENST00000566824	CLN3	28553729	28554725	Astrocyte_44378	openGene2openGene	T1D
neural	Astrocytes	rs7679	chr20	45919662	rs73307913	ENSG00000124257	ENST00000372518	NEURL2	45919630	45920747	Astrocyte_71101	ocr2openGene	SLE
neural	Astrocytes	rs1170436	chr16	68528912	rs4783653	ENSG00000103047	ENST00000261778	TANGO6	68528502	68529102	Astrocyte_45637	openGene2openGene	SLE
neural	Astrocytes	rs28449958	chr16	28863883	rs11864750	ENSG00000260442	ENST00000686664	ATP2A1-AS1	28863187	28864722	Astrocyte_44385	openGene2openGene	IBD
neural	Astrocytes	rs7187776	chr16	28863226	rs62037367	ENSG00000177548	ENST00000564473	RABEP2	28863187	28864722	Astrocyte_44385	openGene2openGene	T1D
neural	Astrocytes	rs7137828	chr12	111569952	rs653178	ENSG00000204842	ENST00000672335	ATXN2	111569826	111570386	Astrocyte_29971	ocr2openGene	ALG
neural	Astrocytes	rs10761648	chr10	62594503	rs10761648	ENSG00000148572	ENST00000435510	NRBF2	62594075	62594628	Astrocyte_14518	ocr2openGene	UC
neural	Astrocytes	rs6072343	chr20	41329322	rs6065333	ENSG00000124181	ENST00000607954	PLCG1	41329081	41330039	Astrocyte_70877	openGene2openGene	MS
neural	Astrocytes	rs7132277	chr12	123227869	rs2851435	ENSG00000150967	ENST00000537276	ABCB9	123227531	123228020	Astrocyte_30577	openGene2openGene	MS
neural	Astrocytes	rs7705826	chr5	132390140	rs274553	ENSG00000125347	ENST00000679500	IRF1	132389520	132390224	Astrocyte_96423	openGene2openGene	CRO
neural	Astrocytes	rs2030030	chr3	188051924	rs62278039	ENSG00000113916	ENST00000470319	BCL6	188051714	188052771	Astrocyte_84010	ocr2openGene	ALG
neural	Astrocytes	rs9926533	chr16	31073073	rs11281612	ENSG00000275263	ENST00000614997	ENSG00000275263	31073000	31073963	Astrocyte_44522	openGene2openGene	SLE
neural	Astrocytes	rs250308	chr5	119355998	rs3797339	ENSG00000169570	ENST00000510708	DTWD2	119355670	119356574	Astrocyte_95827	openGene2openGene	ALG
neural	Astrocytes	rs2030030	chr3	188051924	rs62278039	ENSG00000113916	ENST00000496823	BCL6	188051714	188052771	Astrocyte_84010	ocr2openGene	ALG
neural	Astrocytes	rs231725	chr2	203909720	rs3116518	ENSG00000119004	ENST00000428265	CYP20A1	203909553	203909981	Astrocyte_66954	ocr2openGene	T1D
neural	Astrocytes	rs6072343	chr20	41329322	rs6065333	ENSG00000124181	ENST00000483646	PLCG1	41329081	41330039	Astrocyte_70877	openGene2openGene	MS
neural	Astrocytes	rs6072343	chr20	41329447	rs6065334	ENSG00000124181	ENST00000490253	PLCG1	41329081	41330039	Astrocyte_70877	openGene2openGene	MS
neural	Astrocytes	rs28449958	chr16	28824361	rs138159013	ENSG00000261766	ENST00000567731	ENSG00000261766	28822496	28824592	Astrocyte_44383	openGene2openGene	IBD
neural	Astrocytes	rs1237290	chr1	113678116	rs10776773	ENSG00000155367	ENST00000486709	PPM1J	113677904	113678147	Astrocyte_6231	ocr2openGene	SLE
neural	Astrocytes	rs8032939	chr15	38554141	rs35615287	ENSG00000259225	ENST00000559992	LINC02345	38554022	38554848	Astrocyte_39578	ocr2openGene	RA
neural	Astrocytes	rs1237290	chr1	113678116	rs10776773	ENSG00000155367	ENST00000471106	PPM1J	113677904	113678147	Astrocyte_6231	ocr2openGene	SLE
neural	Astrocytes	rs4239702	chr20	46118343	rs1883832	ENSG00000124140	ENST00000629054	SLC12A5	46117883	46118368	Astrocyte_71117	openGene2openGene	RA
neural	Astrocytes	rs57095329	chr5	160467536	rs73318382	ENSG00000254186	ENST00000503504	ENSG00000254186	160467499	160468229	Astrocyte_98187	openGene2openGene	SLE
neural	Astrocytes	rs4239702	chr20	46118343	rs1883832	ENSG00000124140	ENST00000243964	SLC12A5	46117883	46118368	Astrocyte_71117	openGene2openGene	RA
neural	Astrocytes	rs63406760	chr12	123254131	rs1568427	ENSG00000150967	ENST00000442833	ABCB9	123253849	123254598	Astrocyte_30579	openGene2openGene	ALG
neural	Astrocytes	rs63406760	chr12	123254564	rs1879380	ENSG00000150967	ENST00000344275	ABCB9	123253849	123254598	Astrocyte_30579	openGene2openGene	ALG
neural	Astrocytes	rs34841270	chr8	128555046	rs6651253	ENSG00000136997	ENST00000524013	MYC	128554728	128555461	Astrocyte_119196	ocr2openGene	CRO
neural	Astrocytes	rs34841270	chr8	128555046	rs6651253	ENSG00000136997	ENST00000641252	MYC	128554728	128555461	Astrocyte_119196	ocr2openGene	CRO
neural	Astrocytes	rs947474	chr10	6348488	rs947474	ENSG00000170525	ENST00000467491	PFKFB3	6347397	6348735	Astrocyte_12220	openGene2openGene	RA
neural	Astrocytes	rs1170436	chr16	68539161	rs1170445	ENSG00000141076	ENST00000563299	UTP4	68538936	68540272	Astrocyte_45639	openGene2openGene	SLE
neural	Astrocytes	rs78037977	chr1	172746562	rs78037977	ENSG00000234741	ENST00000451607	GAS5	172745706	172746661	Astrocyte_8097	openGene2openGene	VIT
neural	Astrocytes	rs508970	chr11	61138978	rs508970	ENSG00000256944	ENST00000543275	TMEM109-DT	61138663	61139384	Astrocyte_20795	ocr2openGene	RA
neural	Astrocytes	rs7187776	chr16	28863801	rs7198606	ENSG00000168488	ENST00000340394	ATXN2L	28863187	28864722	Astrocyte_44385	openGene2openGene	T1D
neural	Astrocytes	rs7132277	chr12	123227869	rs2851435	ENSG00000251497	ENST00000506255	PITPNM2-AS1	123227531	123228020	Astrocyte_30577	openGene2openGene	MS
neural	Astrocytes	rs1569723	chr20	46118343	rs1883832	ENSG00000124140	ENST00000636324	SLC12A5	46117883	46118368	Astrocyte_71117	openGene2openGene	GD
neural	Astrocytes	rs147868091	chr21	34545087	rs2834519	ENSG00000159200	ENST00000481448	RCAN1	34545050	34545950	Astrocyte_72856	ocr2openGene	RA
neural	Astrocytes	rs35327136	chr17	45395941	rs62064597	ENSG00000184922	ENST00000592415	FMNL1	45394970	45395991	Astrocyte_49438	openGene2openGene	T1D
neural	Astrocytes	rs12445568	chr16	31009757	rs7184567	ENSG00000103496	ENST00000478150	STX4	31009592	31010253	Astrocyte_44515	openGene2openGene	PSO
neural	Astrocytes	rs12232003	chr12	53180847	rs59218377	ENSG00000288663	ENST00000676632	ENSG00000288663	53179965	53181478	Astrocyte_27337	openGene2openGene	T1D
neural	Astrocytes	rs11611029	chr12	55974294	rs11171710	ENSG00000182796	ENST00000637951	TMEM198B	55973392	55974564	Astrocyte_27511	openGene2openGene	HT
neural	Astrocytes	rs78037977	chr1	172746562	rs78037977	ENSG00000203739	ENST00000654650	PRDX6-AS1	172745706	172746661	Astrocyte_8097	openGene2openGene	VIT
neural	Astrocytes	rs1170436	chr16	68530587	rs1645934	ENSG00000103044	ENST00000306560	HAS3	68529715	68530714	Astrocyte_45638	openGene2openGene	SLE
neural	Astrocytes	rs1170436	chr16	68530545	rs1645975	ENSG00000103044	ENST00000306560	HAS3	68529715	68530714	Astrocyte_45638	openGene2openGene	SLE
neural	Astrocytes	rs4690229	chr4	987108	rs11248061	ENSG00000127419	ENST00000504744	TMEM175	986575	987805	Astrocyte_84660	openGene2openGene	SLE
neural	Astrocytes	rs4690229	chr4	987108	rs11248061	ENSG00000127419	ENST00000514453	TMEM175	986575	987805	Astrocyte_84660	openGene2openGene	SLE
neural	Astrocytes	rs1887428	chr9	4984530	rs1887428	ENSG00000107020	ENST00000482696	PLGRKT	4984323	4985673	Astrocyte_120380	openGene2openGene	IBD
neural	Astrocytes	rs12232003	chr12	53180847	rs59218377	ENSG00000257337	ENST00000657729	ENSG00000257337	53179965	53181478	Astrocyte_27337	openGene2openGene	T1D
neural	Astrocytes	rs11611029	chr12	55974294	rs11171710	ENSG00000185664	ENST00000546543	PMEL	55973392	55974564	Astrocyte_27511	openGene2openGene	HT
neural	Astrocytes	rs3783782	chr14	61470445	rs3783788	ENSG00000258667	ENST00000554254	HIF1A-AS3	61469959	61471193	Astrocyte_36401	ocr2openGene	RA
neural	Astrocytes	rs12445568	chr16	31033576	rs12445650	ENSG00000140691	ENST00000457010	ARMC5	31032695	31034454	Astrocyte_44518	openGene2openGene	PSO
neural	Astrocytes	rs28449958	chr16	28863883	rs11864750	ENSG00000177548	ENST00000544477	RABEP2	28863187	28864722	Astrocyte_44385	openGene2openGene	IBD
neural	Astrocytes	rs28449958	chr16	28863226	rs62037367	ENSG00000177548	ENST00000357573	RABEP2	28863187	28864722	Astrocyte_44385	openGene2openGene	IBD
neural	Astrocytes	rs131294	chr22	29778240	rs131296	ENSG00000100330	ENST00000487907	MTMR3	29778105	29778332	Astrocyte_74258	ocr2openGene	IBD
neural	Astrocytes	rs12445568	chr16	31033576	rs12445650	ENSG00000167395	ENST00000564189	ZNF646	31032695	31034454	Astrocyte_44518	openGene2openGene	PSO
neural	Astrocytes	rs7132277	chr12	123227869	rs2851435	ENSG00000111325	ENST00000397389	OGFOD2	123227531	123228020	Astrocyte_30577	openGene2openGene	MS
neural	Astrocytes	rs7187776	chr16	28864161	rs7193733	ENSG00000168488	ENST00000564656	ATXN2L	28863187	28864722	Astrocyte_44385	openGene2openGene	T1D
neural	Astrocytes	rs7187776	chr16	28863883	rs11864750	ENSG00000168488	ENST00000561539	ATXN2L	28863187	28864722	Astrocyte_44385	openGene2openGene	T1D
neural	Astrocytes	rs10774624	chr12	111569952	rs653178	ENSG00000258099	ENST00000547021	ATXN2-AS	111569826	111570386	Astrocyte_29971	ocr2openGene	RA
neural	Astrocytes	rs3197999	chr3	49358927	rs3811699	ENSG00000145020	ENST00000476226	AMT	49357681	49359075	Astrocyte_78043	openGene2openGene	IBD
neural	Astrocytes	rs4820827	chr22	30008558	rs41155	ENSG00000100325	ENST00000458594	ASCC2	30008327	30008775	Astrocyte_74279	ocr2openGene	T1D
neural	Astrocytes	rs522127	chr3	160028076	rs485499	ENSG00000068885	ENST00000498409	IFT80	160027524	160028122	Astrocyte_82875	ocr2openGene	MS
neural	Astrocytes	rs3197999	chr3	49358324	rs1800668	ENSG00000145020	ENST00000636199	AMT	49357681	49359075	Astrocyte_78043	openGene2openGene	IBD
neural	Astrocytes	rs78037977	chr1	172746562	rs78037977	ENSG00000234741	ENST00000443799	GAS5	172745706	172746661	Astrocyte_8097	openGene2openGene	VIT
neural	Astrocytes	rs11933540	chr4	26083889	rs10517086	ENSG00000168214	ENST00000691085	RBPJ	26083873	26084277	Astrocyte_85852	ocr2openGene	RA
neural	Astrocytes	rs12946510	chr17	39754115	rs2941522	ENSG00000214546	ENST00000398554	ENSG00000214546	39753871	39755059	Astrocyte_48969	ocr2openGene	MS
neural	Astrocytes	rs12039904	chr1	173267577	rs34313362	ENSG00000120334	ENST00000356198	CENPL	173267187	173267865	Astrocyte_8124	ocr2openGene	SLE
neural	Astrocytes	rs12445568	chr16	30957268	rs4889599	ENSG00000140691	ENST00000564900	ARMC5	30957030	30958697	Astrocyte_44509	openGene2openGene	PSO
neural	Astrocytes	rs533646	chr11	118615610	rs12290522	ENSG00000019144	ENST00000525427	PHLDB1	118615320	118615638	Astrocyte_23914	openGene2openGene	MS
neural	Astrocytes	rs78037977	chr1	172746562	rs78037977	ENSG00000234741	ENST00000456293	GAS5	172745706	172746661	Astrocyte_8097	openGene2openGene	VIT
neural	Astrocytes	rs78037977	chr1	172746562	rs78037977	ENSG00000234741	ENST00000436285	GAS5	172745706	172746661	Astrocyte_8097	openGene2openGene	VIT
neural	Astrocytes	rs9808753	chr21	33403846	rs9975155	ENSG00000159110	ENST00000342101	IFNAR2	33403109	33404725	Astrocyte_72797	openGene2openGene	MS
neural	Astrocytes	rs9808753	chr21	33403994	rs9974603	ENSG00000159110	ENST00000683941	IFNAR2	33403109	33404725	Astrocyte_72797	openGene2openGene	MS
neural	Astrocytes	rs2017445	chr12	56041628	rs705704	ENSG00000139531	ENST00000552258	SUOX	56041275	56041965	Astrocyte_27517	openGene2openGene	VIT
neural	Astrocytes	rs773125	chr12	56042145	rs1131017	ENSG00000139531	ENST00000551698	SUOX	56042039	56042452	Astrocyte_27518	openGene2openGene	RA
neural	Astrocytes	rs1551398	chr8	125528848	rs28510097	ENSG00000286122	ENST00000651999	ENSG00000286122	125528585	125529090	Astrocyte_119023	ocr2openGene	CRO
neural	Astrocytes	rs4820827	chr22	29992717	rs2007458	ENSG00000100330	ENST00000401950	MTMR3	29992702	29992895	Astrocyte_74274	ocr2openGene	T1D
neural	Astrocytes	rs9926533	chr16	31042719	rs2288004	ENSG00000099377	ENST00000262520	HSD3B7	31042019	31042825	Astrocyte_44519	openGene2openGene	SLE
neural	Astrocytes	rs28449958	chr16	28863226	rs62037367	ENSG00000260442	ENST00000686664	ATP2A1-AS1	28863187	28864722	Astrocyte_44385	openGene2openGene	IBD
neural	Astrocytes	rs4780401	chr16	11734426	rs11075011	ENSG00000153066	ENST00000356957	TXNDC11	11734240	11735058	Astrocyte_43703	openGene2openGene	RA
neural	Astrocytes	rs28449958	chr16	28863801	rs7198606	ENSG00000260442	ENST00000686664	ATP2A1-AS1	28863187	28864722	Astrocyte_44385	openGene2openGene	IBD
neural	Astrocytes	rs11246217	chr11	575800	rs34793529	ENSG00000099849	ENST00000397582	RASSF7	575036	575948	Astrocyte_18262	openGene2openGene	SLE
neural	Astrocytes	rs7705826	chr5	132390140	rs274553	ENSG00000125347	ENST00000245414	IRF1	132389520	132390224	Astrocyte_96423	openGene2openGene	CRO
neural	Astrocytes	rs7137828	chr12	111569952	rs653178	ENSG00000204842	ENST00000548492	ATXN2	111569826	111570386	Astrocyte_29971	ocr2openGene	ALG
neural	Astrocytes	rs2944542	chr10	62615188	rs4745856	ENSG00000148572	ENST00000435510	NRBF2	62614757	62615248	Astrocyte_14520	ocr2openGene	ECZ
neural	Astrocytes	rs250308	chr5	119356760	rs10477585	ENSG00000169570	ENST00000506980	DTWD2	119356677	119357145	Astrocyte_95828	openGene2openGene	ALG
neural	Astrocytes	rs28449958	chr16	28863226	rs62037367	ENSG00000260442	ENST00000691192	ATP2A1-AS1	28863187	28864722	Astrocyte_44385	openGene2openGene	IBD
neural	Astrocytes	rs3184504	chr12	111569952	rs653178	ENSG00000204842	ENST00000535949	ATXN2	111569826	111570386	Astrocyte_29971	ocr2openGene	T1D
neural	Astrocytes	rs9611565	chr22	41413633	rs202635	ENSG00000183864	ENST00000434408	TOB2	41413287	41414357	Astrocyte_75052	ocr2openGene	VIT
neural	Astrocytes	rs6072343	chr20	41329322	rs6065333	ENSG00000124181	ENST00000490253	PLCG1	41329081	41330039	Astrocyte_70877	openGene2openGene	MS
neural	Astrocytes	rs11611029	chr12	55974294	rs11171710	ENSG00000123374	ENST00000555408	CDK2	55973392	55974564	Astrocyte_27511	openGene2openGene	HT
neural	Astrocytes	rs6072343	chr20	41329322	rs6065333	ENSG00000124181	ENST00000608689	PLCG1	41329081	41330039	Astrocyte_70877	openGene2openGene	MS
neural	Astrocytes	rs56375023	chr15	67150258	rs17293632	ENSG00000166949	ENST00000679624	SMAD3	67150022	67150787	Astrocyte_41080	openGene2openGene	ALG
neural	Astrocytes	rs7130753	chr11	111562032	rs583032	ENSG00000110777	ENST00000525890	POU2AF1	111561736	111562426	Astrocyte_23421	ocr2openGene	ALG
neural	Astrocytes	rs4239702	chr20	46118343	rs1883832	ENSG00000124140	ENST00000616933	SLC12A5	46117883	46118368	Astrocyte_71117	openGene2openGene	RA
neural	Astrocytes	rs2688608	chr10	73893118	rs2688614	ENSG00000035403	ENST00000372755	VCL	73892598	73893299	Astrocyte_15040	ocr2openGene	MS
neural	Astrocytes	rs1463485	chr17	75855927	rs936394	ENSG00000267801	ENST00000586076	ENSG00000267801	75854932	75856585	Astrocyte_51117	openGene2openGene	SLE
neural	Astrocytes	rs34841270	chr8	128555046	rs6651253	ENSG00000136997	ENST00000377970	MYC	128554728	128555461	Astrocyte_119196	ocr2openGene	CRO
neural	Astrocytes	rs12421615	chr11	64285685	rs887314	ENSG00000149781	ENST00000279227	FERMT3	64284168	64286231	Astrocyte_21049	openGene2openGene	VIT
neural	Astrocytes	rs34841270	chr8	128555046	rs6651253	ENSG00000136997	ENST00000641036	MYC	128554728	128555461	Astrocyte_119196	ocr2openGene	CRO
neural	Astrocytes	rs3778753	chr7	128938247	rs2004640	ENSG00000242162	ENST00000492994	ENSG00000242162	128937611	128939080	Astrocyte_112442	openGene2openGene	RA
neural	Astrocytes	rs947474	chr10	6348488	rs947474	ENSG00000170525	ENST00000640683	PFKFB3	6347397	6348735	Astrocyte_12220	openGene2openGene	RA
neural	Astrocytes	rs947474	chr10	6348488	rs947474	ENSG00000170525	ENST00000360521	PFKFB3	6347397	6348735	Astrocyte_12220	ocr2openGene	RA
neural	Astrocytes	rs10174949	chr2	8302118	rs10174949	ENSG00000115738	ENST00000331129	ID2	8301882	8302615	Astrocyte_58480	ocr2openGene	ALG
neural	Astrocytes	rs1170436	chr16	68530221	rs1728770	ENSG00000103047	ENST00000565037	TANGO6	68529715	68530714	Astrocyte_45638	openGene2openGene	SLE
neural	Astrocytes	rs78037977	chr1	172746562	rs78037977	ENSG00000135870	ENST00000367696	RC3H1	172745706	172746661	Astrocyte_8097	openGene2openGene	VIT
neural	Astrocytes	rs10760123	chr9	120928863	rs7028641	ENSG00000119403	ENST00000312189	PHF19	120928459	120929400	Astrocyte_124385	openGene2openGene	ALG
neural	Astrocytes	rs533646	chr11	118689860	rs4938529	ENSG00000186166	ENST00000524670	CENATAC	118689520	118690609	Astrocyte_23923	openGene2openGene	MS
neural	Astrocytes	rs7187776	chr16	28863883	rs11864750	ENSG00000168488	ENST00000340394	ATXN2L	28863187	28864722	Astrocyte_44385	openGene2openGene	T1D
neural	Astrocytes	rs147868091	chr21	34545087	rs2834519	ENSG00000159200	ENST00000381132	RCAN1	34545050	34545950	Astrocyte_72856	ocr2openGene	RA
neural	Astrocytes	rs766751473	chr5	132465058	rs72797306	ENSG00000197536	ENST00000621237	IRF1-AS1	132464274	132465513	Astrocyte_96435	ocr2openGene	T1D
neural	Astrocytes	rs12946510	chr17	39754115	rs2941522	ENSG00000264968	ENST00000578802	ENSG00000264968	39753871	39755059	Astrocyte_48969	ocr2openGene	MS
neural	Astrocytes	rs1799986	chr12	57136558	rs17547610	ENSG00000166888	ENST00000553499	STAT6	57135400	57136706	Astrocyte_27592	ocr2openGene	ECZ
neural	Astrocytes	rs12445568	chr16	30957268	rs4889599	ENSG00000140682	ENST00000569254	TGFB1I1	30957030	30958697	Astrocyte_44509	openGene2openGene	PSO
neural	Astrocytes	rs3783782	chr14	61470865	rs57943182	ENSG00000250548	ENST00000553288	LINC01303	61469959	61471193	Astrocyte_36401	ocr2openGene	RA
neural	Astrocytes	rs28449958	chr16	28863801	rs7198606	ENSG00000178188	ENST00000563591	SH2B1	28863187	28864722	Astrocyte_44385	openGene2openGene	IBD
neural	Astrocytes	rs78037977	chr1	172746562	rs78037977	ENSG00000203739	ENST00000654650	PRDX6-AS1	172745706	172746661	Astrocyte_8097	openGene2openGene	VIT
neural	Astrocytes	rs12445568	chr16	30958236	rs62055866	ENSG00000167397	ENST00000472468	VKORC1	30957030	30958697	Astrocyte_44509	openGene2openGene	PSO
neural	Astrocytes	rs12946510	chr17	39754115	rs2941522	ENSG00000131748	ENST00000583718	STARD3	39753871	39755059	Astrocyte_48969	ocr2openGene	MS
neural	Astrocytes	rs7679	chr20	45934368	rs1057208	ENSG00000100979	ENST00000354050	PLTP	45933683	45935671	Astrocyte_71102	openGene2openGene	SLE
neural	Astrocytes	rs7679	chr20	45934368	rs1057208	ENSG00000100979	ENST00000477313	PLTP	45933683	45935671	Astrocyte_71102	openGene2openGene	SLE
neural	Astrocytes	rs6489785	chr12	120907399	rs1696363	ENSG00000255946	ENST00000692809	ENSG00000255946	120906946	120907586	Astrocyte_30407	openGene2openGene	ALG
neural	Astrocytes	rs2256814	chr20	63740688	rs1741708	ENSG00000101150	ENST00000369927	TPD52L2	63740218	63741365	Astrocyte_72186	openGene2openGene	MS
neural	Astrocytes	rs9357156	chr6	33081144	rs7770370	ENSG00000223865	ENST00000469120	HLA-DPB1	33080238	33081290	Astrocyte_101218	openGene2openGene	GD
neural	Astrocytes	rs4690229	chr4	986676	rs4690220	ENSG00000127419	ENST00000438836	TMEM175	986575	987805	Astrocyte_84660	openGene2openGene	SLE
neural	Astrocytes	rs7132277	chr12	123227869	rs2851435	ENSG00000111325	ENST00000545396	OGFOD2	123227531	123228020	Astrocyte_30577	openGene2openGene	MS
neural	Astrocytes	rs243323	chr16	11256954	rs33989964	ENSG00000038532	ENST00000494853	CLEC16A	11255372	11256995	Astrocyte_43658	openGene2openGene	SLE
neural	Astrocytes	rs7132277	chr12	123227869	rs2851435	ENSG00000111325	ENST00000542940	OGFOD2	123227531	123228020	Astrocyte_30577	openGene2openGene	MS
neural	Astrocytes	rs78037977	chr1	172746562	rs78037977	ENSG00000234741	ENST00000691712	GAS5	172745706	172746661	Astrocyte_8097	openGene2openGene	VIT
neural	Astrocytes	rs3783782	chr14	61470082	rs3783789	ENSG00000258667	ENST00000554254	HIF1A-AS3	61469959	61471193	Astrocyte_36401	ocr2openGene	RA
neural	Astrocytes	rs78037977	chr1	172746562	rs78037977	ENSG00000234741	ENST00000689469	GAS5	172745706	172746661	Astrocyte_8097	openGene2openGene	VIT
neural	Astrocytes	rs243323	chr16	11255821	rs243332	ENSG00000038532	ENST00000494853	CLEC16A	11255372	11256995	Astrocyte_43658	openGene2openGene	SLE
neural	Astrocytes	rs131294	chr22	29987273	rs2017677	ENSG00000100330	ENST00000323630	MTMR3	29986998	29987586	Astrocyte_74273	ocr2openGene	IBD
neural	Astrocytes	rs131294	chr22	29737901	rs140115	ENSG00000100330	ENST00000487907	MTMR3	29737879	29738195	Astrocyte_74253	ocr2openGene	IBD
neural	Astrocytes	rs7187776	chr16	28863883	rs11864750	ENSG00000168488	ENST00000566080	ATXN2L	28863187	28864722	Astrocyte_44385	openGene2openGene	T1D
neural	Astrocytes	rs7187776	chr16	28824359	rs149808056	ENSG00000177548	ENST00000562590	RABEP2	28822496	28824592	Astrocyte_44383	openGene2openGene	T1D
neural	Astrocytes	rs12445568	chr16	31033576	rs12445650	ENSG00000260267	ENST00000564629	ENSG00000260267	31032695	31034454	Astrocyte_44518	openGene2openGene	PSO
neural	Astrocytes	rs3197999	chr3	50350442	rs73082914	ENSG00000004838	ENST00000360165	ZMYND10	50350376	50351373	Astrocyte_78139	openGene2openGene	IBD
neural	Astrocytes	rs63406760	chr12	122966218	rs4148856	ENSG00000280138	ENST00000623210	ENSG00000280138	122965472	122966810	Astrocyte_30558	openGene2openGene	ALG
neural	Astrocytes	rs1463485	chr17	75855710	rs1463485	ENSG00000132478	ENST00000586527	UNK	75854932	75856585	Astrocyte_51117	openGene2openGene	SLE
neural	Astrocytes	rs13018977	chr2	241316415	rs13006939	ENSG00000115677	ENST00000444092	HDLBP	241314756	241316658	Astrocyte_69025	openGene2openGene	T1D
neural	Astrocytes	rs4820827	chr22	30008664	rs41156	ENSG00000100325	ENST00000465667	ASCC2	30008327	30008775	Astrocyte_74279	ocr2openGene	T1D
neural	Astrocytes	rs5758343	chr22	41517840	rs17367716	ENSG00000167074	ENST00000266304	TEF	41517572	41518063	Astrocyte_75064	openGene2openGene	ALG
neural	Astrocytes	rs28449958	chr16	28863883	rs11864750	ENSG00000177548	ENST00000564579	RABEP2	28863187	28864722	Astrocyte_44385	openGene2openGene	IBD
neural	Astrocytes	rs12445568	chr16	30958236	rs62055866	ENSG00000140691	ENST00000564514	ARMC5	30957030	30958697	Astrocyte_44509	openGene2openGene	PSO
neural	Astrocytes	rs3783782	chr14	61470865	rs57943182	ENSG00000100644	ENST00000553999	HIF1A	61469959	61471193	Astrocyte_36401	ocr2openGene	RA
neural	Astrocytes	rs3197999	chr3	49358324	rs1800668	ENSG00000145020	ENST00000478594	AMT	49357681	49359075	Astrocyte_78043	openGene2openGene	IBD
neural	Astrocytes	rs3783782	chr14	61493315	rs7153815	ENSG00000258777	ENST00000557544	HIF1A-AS1	61493200	61493595	Astrocyte_36404	openGene2openGene	RA
neural	Astrocytes	rs12039904	chr1	173267577	rs34313362	ENSG00000120334	ENST00000367710	CENPL	173267187	173267865	Astrocyte_8124	ocr2openGene	SLE
neural	Astrocytes	rs28449958	chr16	28863801	rs7198606	ENSG00000177548	ENST00000563577	RABEP2	28863187	28864722	Astrocyte_44385	openGene2openGene	IBD
neural	Astrocytes	rs10770143	chr11	2175902	rs4929964	ENSG00000184281	ENST00000380992	TSSC4	2175553	2176213	Astrocyte_18378	openGene2openGene	T1D
neural	Astrocytes	rs9808753	chr21	33403128	rs8134145	ENSG00000159110	ENST00000683941	IFNAR2	33403109	33404725	Astrocyte_72797	ocr2openGene	MS
neural	Astrocytes	rs10770143	chr11	2175902	rs4929964	ENSG00000184281	ENST00000451491	TSSC4	2175553	2176213	Astrocyte_18378	openGene2openGene	T1D
neural	Astrocytes	rs9808753	chr21	33403128	rs8134145	ENSG00000159110	ENST00000382264	IFNAR2	33403109	33404725	Astrocyte_72797	openGene2openGene	MS
neural	Astrocytes	rs9808753	chr21	33403846	rs9975155	ENSG00000159110	ENST00000683941	IFNAR2	33403109	33404725	Astrocyte_72797	openGene2openGene	MS
neural	Astrocytes	rs9926533	chr16	31117347	rs12716982	ENSG00000140691	ENST00000268314	ARMC5	31117280	31118288	Astrocyte_44528	openGene2openGene	SLE
neural	Astrocytes	rs9808753	chr21	33404135	rs9975473	ENSG00000159110	ENST00000683941	IFNAR2	33403109	33404725	Astrocyte_72797	openGene2openGene	MS
neural	Astrocytes	rs10770143	chr11	2175882	rs7482891	ENSG00000184281	ENST00000496468	TSSC4	2175553	2176213	Astrocyte_18378	openGene2openGene	T1D
neural	Astrocytes	rs34346645	chr3	71498439	rs62244860	ENSG00000114861	ENST00000650068	FOXP1	71497424	71498601	Astrocyte_79249	ocr2openGene	VIT
neural	Astrocytes	rs34346645	chr3	71498439	rs62244860	ENSG00000114861	ENST00000647649	FOXP1	71497424	71498601	Astrocyte_79249	ocr2openGene	VIT
neural	Astrocytes	rs1194	chr6	35297641	rs4711414	ENSG00000198755	ENST00000490335	RPL10A	35297597	35298118	Astrocyte_101380	openGene2openGene	SLE
neural	Astrocytes	rs3197999	chr3	49358927	rs3811699	ENSG00000145020	ENST00000636587	AMT	49357681	49359075	Astrocyte_78043	openGene2openGene	IBD
neural	Astrocytes	rs7187776	chr16	28864161	rs7193733	ENSG00000260796	ENST00000568183	ENSG00000260796	28863187	28864722	Astrocyte_44385	openGene2openGene	T1D
neural	Astrocytes	rs3801810	chr7	26865151	rs73069540	ENSG00000233429	ENST00000428939	HOTAIRM1	26864143	26865226	Astrocyte_108332	openGene2openGene	CRO
neural	Astrocytes	rs793108	chr10	31133742	rs3839909	ENSG00000148516	ENST00000488625	ZEB1	31133681	31134980	Astrocyte_13415	ocr2openGene	MS
neural	Astrocytes	rs34835	chr16	28554346	rs7191618	ENSG00000188603	ENST00000636351	CLN3	28553729	28554725	Astrocyte_44378	openGene2openGene	T1D
neural	Astrocytes	rs331463	chr11	36469839	rs981982	ENSG00000135362	ENST00000389693	PRR5L	36469733	36470828	Astrocyte_20116	ocr2openGene	RA
neural	Astrocytes	rs6012953	chr20	50562384	rs734589	ENSG00000244687	ENST00000492371	UBE2V1	50561401	50562542	Astrocyte_71436	openGene2openGene	VIT
neural	Astrocytes	rs2592555	chr11	36363686	rs17615296	ENSG00000135362	ENST00000530627	PRR5L	36362922	36363972	Astrocyte_20103	openGene2openGene	ECZ
neural	Astrocytes	rs2030030	chr3	188052647	rs62278041	ENSG00000113916	ENST00000470319	BCL6	188051714	188052771	Astrocyte_84010	ocr2openGene	ALG
neural	Astrocytes	rs1048990	chr14	35292469	rs1048990	ENSG00000240023	ENST00000459899	ENSG00000240023	35291921	35293114	Astrocyte_35397	openGene2openGene	ALG
neural	Astrocytes	rs2030030	chr3	188051924	rs62278039	ENSG00000113916	ENST00000621333	BCL6	188051714	188052771	Astrocyte_84010	ocr2openGene	ALG
neural	Astrocytes	rs6072343	chr20	41329447	rs6065334	ENSG00000124181	ENST00000630423	PLCG1	41329081	41330039	Astrocyte_70877	openGene2openGene	MS
neural	Astrocytes	rs7668577	chr4	26083889	rs10517086	ENSG00000168214	ENST00000679469	RBPJ	26083873	26084277	Astrocyte_85852	ocr2openGene	T1D
neural	Astrocytes	rs112006329	chr11	575408	rs56333810	ENSG00000099849	ENST00000524468	RASSF7	575036	575948	Astrocyte_18262	openGene2openGene	SLE
neural	Astrocytes	rs3197999	chr3	48685869	rs6792510	ENSG00000213689	ENST00000433541	TREX1	48685523	48686526	Astrocyte_78007	openGene2openGene	IBD
neural	Astrocytes	rs2299864	chr6	106339294	rs7763652	ENSG00000272398	ENST00000622315	CD24	106339193	106340077	Astrocyte_103905	ocr2openGene	SLE
neural	Astrocytes	rs9469899	chr6	34609999	rs2814978	ENSG00000225339	ENST00000586726	ENSG00000225339	34609602	34610136	Astrocyte_101333	ocr2openGene	GD
neural	Astrocytes	rs766751473	chr5	132389637	rs11748193	ENSG00000164403	ENST00000488072	SHROOM1	132389520	132390224	Astrocyte_96423	openGene2openGene	T1D
neural	Astrocytes	rs56375023	chr15	67150258	rs17293632	ENSG00000166949	ENST00000327367	SMAD3	67150022	67150787	Astrocyte_41080	openGene2openGene	ALG
neural	Astrocytes	rs78037977	chr1	172746562	rs78037977	ENSG00000120334	ENST00000479159	CENPL	172745706	172746661	Astrocyte_8097	openGene2openGene	VIT
neural	Astrocytes	rs11611029	chr12	55974294	rs11171710	ENSG00000123374	ENST00000555357	CDK2	55973392	55974564	Astrocyte_27511	openGene2openGene	HT
neural	Astrocytes	rs3783782	chr14	61477978	rs3825653	ENSG00000027075	ENST00000555382	PRKCH	61477812	61478460	Astrocyte_36403	openGene2openGene	RA
neural	Astrocytes	rs2495365	chr1	2566202	rs7550231	ENSG00000157911	ENST00000507596	PEX10	2566184	2566508	Astrocyte_177	openGene2openGene	UC
neural	Astrocytes	rs4239702	chr20	46118343	rs1883832	ENSG00000124140	ENST00000608944	SLC12A5	46117883	46118368	Astrocyte_71117	openGene2openGene	RA
neural	Astrocytes	rs2688608	chr10	73893118	rs2688614	ENSG00000035403	ENST00000478896	VCL	73892598	73893299	Astrocyte_15040	ocr2openGene	MS
neural	Astrocytes	rs2266959	chr22	21568075	rs140491	ENSG00000273342	ENST00000609038	ENSG00000273342	21567554	21568477	Astrocyte_73727	openGene2openGene	JIA
neural	Astrocytes	rs7130753	chr11	111571958	rs12804962	ENSG00000255093	ENST00000527555	ENSG00000255093	111571681	111572482	Astrocyte_23422	ocr2openGene	ALG
neural	Astrocytes	rs34841270	chr8	128555046	rs6651253	ENSG00000136997	ENST00000520751	MYC	128554728	128555461	Astrocyte_119196	ocr2openGene	CRO
neural	Astrocytes	rs12421615	chr11	64285685	rs887314	ENSG00000149781	ENST00000544997	FERMT3	64284168	64286231	Astrocyte_21049	openGene2openGene	VIT
neural	Astrocytes	rs930297	chr17	75412743	rs9914731	ENSG00000125457	ENST00000578305	MIF4GD	75412452	75412931	Astrocyte_51078	ocr2openGene	SLE
neural	Astrocytes	rs34841270	chr8	128555269	rs57593539	ENSG00000136997	ENST00000259523	MYC	128554728	128555461	Astrocyte_119196	ocr2openGene	CRO
neural	Astrocytes	rs1194	chr6	35302802	rs9380501	ENSG00000112039	ENST00000229769	FANCE	35302793	35303370	Astrocyte_101381	ocr2openGene	SLE
neural	Astrocytes	rs63406760	chr12	123254131	rs1568427	ENSG00000150967	ENST00000280560	ABCB9	123253849	123254598	Astrocyte_30579	openGene2openGene	ALG
neural	Astrocytes	rs78037977	chr1	172746562	rs78037977	ENSG00000234741	ENST00000691056	GAS5	172745706	172746661	Astrocyte_8097	openGene2openGene	VIT
neural	Astrocytes	rs1170436	chr16	68539384	rs1170444	ENSG00000141076	ENST00000567460	UTP4	68538936	68540272	Astrocyte_45639	openGene2openGene	SLE
neural	Astrocytes	rs11675538	chr2	65436100	rs11126038	ENSG00000234255	ENST00000605491	ENSG00000234255	65435717	65437195	Astrocyte_61424	openGene2openGene	UC
neural	Astrocytes	rs9357156	chr6	33081144	rs7770370	ENSG00000231389	ENST00000692443	HLA-DPA1	33080238	33081290	Astrocyte_101218	openGene2openGene	GD
neural	Astrocytes	rs1170436	chr16	68530587	rs1645934	ENSG00000103047	ENST00000562491	TANGO6	68529715	68530714	Astrocyte_45638	openGene2openGene	SLE
neural	Astrocytes	rs3184504	chr12	111569952	rs653178	ENSG00000204842	ENST00000616825	ATXN2	111569826	111570386	Astrocyte_29971	ocr2openGene	HT
neural	Astrocytes	rs793108	chr10	31133742	rs3839909	ENSG00000237036	ENST00000692750	ZEB1-AS1	31133681	31134980	Astrocyte_13415	ocr2openGene	RA
neural	Astrocytes	rs1194	chr6	35297641	rs4711414	ENSG00000112039	ENST00000696265	FANCE	35297597	35298118	Astrocyte_101380	openGene2openGene	SLE
neural	Astrocytes	rs8042861	chr15	90388225	rs2589941	ENSG00000140575	ENST00000560373	IQGAP1	90387835	90388926	Astrocyte_42498	openGene2openGene	MS
neural	Astrocytes	rs12445568	chr16	30957268	rs4889599	ENSG00000140682	ENST00000562165	TGFB1I1	30957030	30958697	Astrocyte_44509	openGene2openGene	PSO
neural	Astrocytes	rs12928822	chr16	11315636	rs55752638	ENSG00000185338	ENST00000332029	SOCS1	11315457	11316766	Astrocyte_43663	ocr2openGene	CEL
neural	Astrocytes	rs4810485	chr20	46118343	rs1883832	ENSG00000124140	ENST00000616933	SLC12A5	46117883	46118368	Astrocyte_71117	openGene2openGene	MS
neural	Astrocytes	rs1036207	chr5	142109462	rs6580223	ENSG00000113552	ENST00000508177	GNPDA1	142108423	142109721	Astrocyte_97142	openGene2openGene	MS
neural	Astrocytes	rs4810485	chr20	46118343	rs1883832	ENSG00000124140	ENST00000629054	SLC12A5	46117883	46118368	Astrocyte_71117	openGene2openGene	MS
neural	Astrocytes	rs12445568	chr16	30957268	rs4889599	ENSG00000167394	ENST00000300849	ZNF668	30957030	30958697	Astrocyte_44509	openGene2openGene	PSO
neural	Astrocytes	rs78037977	chr1	172746562	rs78037977	ENSG00000117592	ENST00000460950	PRDX6	172745706	172746661	Astrocyte_8097	openGene2openGene	VIT
neural	Astrocytes	rs12232003	chr12	53180847	rs59218377	ENSG00000167778	ENST00000550252	SPRYD3	53179965	53181478	Astrocyte_27337	openGene2openGene	T1D
neural	Astrocytes	rs131294	chr22	29737901	rs140115	ENSG00000227117	ENST00000429350	HORMAD2-AS1	29737879	29738195	Astrocyte_74253	ocr2openGene	IBD
neural	Astrocytes	rs12232003	chr12	53180847	rs59218377	ENSG00000167778	ENST00000547257	SPRYD3	53179965	53181478	Astrocyte_27337	openGene2openGene	T1D
neural	Astrocytes	rs2256814	chr20	63740688	rs1741708	ENSG00000101150	ENST00000346249	TPD52L2	63740218	63741365	Astrocyte_72186	openGene2openGene	MS
neural	Astrocytes	rs28449958	chr16	28824361	rs138159013	ENSG00000176953	ENST00000320805	NFATC2IP	28822496	28824592	Astrocyte_44383	openGene2openGene	IBD
neural	Astrocytes	rs4690229	chr4	986676	rs4690220	ENSG00000127419	ENST00000514453	TMEM175	986575	987805	Astrocyte_84660	openGene2openGene	SLE
neural	Astrocytes	rs11611029	chr12	55974294	rs11171710	ENSG00000185664	ENST00000548747	PMEL	55973392	55974564	Astrocyte_27511	openGene2openGene	HT
neural	Astrocytes	rs3783782	chr14	61477978	rs3825653	ENSG00000100644	ENST00000337138	HIF1A	61477812	61478460	Astrocyte_36403	openGene2openGene	RA
neural	Astrocytes	rs12445568	chr16	30985550	rs12443808	ENSG00000178226	ENST00000563693	PRSS36	30984823	30985735	Astrocyte_44511	openGene2openGene	PSO
neural	Astrocytes	rs11611029	chr12	55974294	rs11171710	ENSG00000185664	ENST00000552882	PMEL	55973392	55974564	Astrocyte_27511	openGene2openGene	HT
neural	Astrocytes	rs2205960	chr1	173269597	rs2022449	ENSG00000120334	ENST00000345664	CENPL	173269435	173269767	Astrocyte_8125	ocr2openGene	SLE
neural	Astrocytes	rs8107548	chr19	49363759	rs2288480	ENSG00000104872	ENST00000596916	PIH1D1	49363353	49364073	Astrocyte_57666	openGene2openGene	MS
neural	Astrocytes	rs7187776	chr16	28824359	rs149808056	ENSG00000177548	ENST00000561803	RABEP2	28822496	28824592	Astrocyte_44383	openGene2openGene	T1D
neural	Astrocytes	rs8107548	chr19	49363759	rs2288480	ENSG00000104872	ENST00000602076	PIH1D1	49363353	49364073	Astrocyte_57666	openGene2openGene	MS
neural	Astrocytes	rs63406760	chr12	122966218	rs4148856	ENSG00000130783	ENST00000392440	CCDC62	122965472	122966810	Astrocyte_30558	openGene2openGene	ALG
neural	Astrocytes	rs73081554	chr3	58332750	rs185407974	ENSG00000168301	ENST00000404589	KCTD6	58332532	58333802	Astrocyte_78604	openGene2openGene	RA
neural	Astrocytes	rs3197999	chr3	49358927	rs3811699	ENSG00000145020	ENST00000636199	AMT	49357681	49359075	Astrocyte_78043	openGene2openGene	IBD
neural	Astrocytes	rs28449958	chr16	28864161	rs7193733	ENSG00000177548	ENST00000564579	RABEP2	28863187	28864722	Astrocyte_44385	openGene2openGene	IBD
neural	Astrocytes	rs11933540	chr4	26083889	rs10517086	ENSG00000168214	ENST00000512671	RBPJ	26083873	26084277	Astrocyte_85852	ocr2openGene	RA
neural	Astrocytes	rs11933540	chr4	26083889	rs10517086	ENSG00000168214	ENST00000692303	RBPJ	26083873	26084277	Astrocyte_85852	ocr2openGene	RA
neural	Astrocytes	rs77599401	chr1	206685302	rs181345810	ENSG00000143479	ENST00000367108	DYRK3	206684587	206686537	Astrocyte_9686	openGene2openGene	T1D
neural	Astrocytes	rs11643872	chr16	31025699	rs11150604	ENSG00000099365	ENST00000215095	STX1B	31025659	31026294	Astrocyte_44517	ocr2openGene	GD
neural	Astrocytes	rs766751473	chr5	132389637	rs11748193	ENSG00000125347	ENST00000680139	IRF1	132389520	132390224	Astrocyte_96423	openGene2openGene	T1D
neural	Astrocytes	rs28449958	chr16	28864161	rs7193733	ENSG00000177548	ENST00000561501	RABEP2	28863187	28864722	Astrocyte_44385	openGene2openGene	IBD
neural	Astrocytes	rs28449958	chr16	28863801	rs7198606	ENSG00000177548	ENST00000561501	RABEP2	28863187	28864722	Astrocyte_44385	openGene2openGene	IBD
neural	Astrocytes	rs2017445	chr12	56041628	rs705704	ENSG00000139531	ENST00000394115	SUOX	56041275	56041965	Astrocyte_27517	openGene2openGene	VIT
neural	Astrocytes	rs7187776	chr16	28824359	rs149808056	ENSG00000283845	ENST00000577590	MIR4721	28822496	28824592	Astrocyte_44383	openGene2openGene	T1D
neural	Astrocytes	rs10760123	chr9	120928679	rs3761849	ENSG00000119403	ENST00000474402	PHF19	120928459	120929400	Astrocyte_124385	openGene2openGene	ALG
neural	Astrocytes	rs9808753	chr21	33403994	rs9974603	ENSG00000159110	ENST00000683941	IFNAR2	33403109	33404725	Astrocyte_72797	ocr2openGene	MS
neural	Astrocytes	rs6752107	chr2	233252023	rs10199278	ENSG00000115468	ENST00000409613	EFHD1	233251377	233252134	Astrocyte_68469	openGene2openGene	CRO
neural	Astrocytes	rs1170436	chr16	68530545	rs1645975	ENSG00000103047	ENST00000261778	TANGO6	68529715	68530714	Astrocyte_45638	openGene2openGene	SLE
neural	Astrocytes	rs1170436	chr16	68528912	rs4783653	ENSG00000103047	ENST00000564180	TANGO6	68528502	68529102	Astrocyte_45637	openGene2openGene	SLE
neural	Astrocytes	rs10883723	chr10	102523408	rs7074343	ENSG00000138107	ENST00000636707	ACTR1A	102522928	102523853	Astrocyte_16591	ocr2openGene	ALG
neural	Astrocytes	rs8054198	chr16	10964558	rs9933623	ENSG00000153066	ENST00000570917	TXNDC11	10963894	10964692	Astrocyte_43637	ocr2openGene	SLE
neural	Astrocytes	rs12445568	chr16	30985551	rs12443627	ENSG00000255439	ENST00000529564	ENSG00000255439	30984823	30985735	Astrocyte_44511	openGene2openGene	PSO
neural	Astrocytes	rs7132277	chr12	123227869	rs2851435	ENSG00000182196	ENST00000456762	ARL6IP4	123227531	123228020	Astrocyte_30577	openGene2openGene	MS
neural	Astrocytes	rs773125	chr12	56007301	rs10876864	ENSG00000123411	ENST00000547556	IKZF4	56007223	56008479	Astrocyte_27514	openGene2openGene	RA
neural	Astrocytes	rs74610550	chr19	1184156	rs59320291	ENSG00000064932	ENST00000438103	SBNO2	1183533	1184209	Astrocyte_54962	ocr2openGene	CRO
neural	Astrocytes	rs6435203	chr2	203782538	rs749933	ENSG00000173166	ENST00000457812	RAPH1	203782191	203782936	Astrocyte_66945	openGene2openGene	MS
neural	Astrocytes	rs3197999	chr3	49650053	rs55754265	ENSG00000226913	ENST00000665395	BSN-DT	49649674	49650127	Astrocyte_78066	ocr2openGene	IBD
neural	Astrocytes	rs112006329	chr11	575800	rs34793529	ENSG00000099849	ENST00000397582	RASSF7	575036	575948	Astrocyte_18262	openGene2openGene	SLE
neural	Astrocytes	rs10663129	chr3	141486721	rs3806647	ENSG00000249540	ENST00000514722	ENSG00000249540	141486080	141488060	Astrocyte_82042	openGene2openGene	ALG
neural	Astrocytes	rs331463	chr11	36464297	rs75767916	ENSG00000135362	ENST00000524380	PRR5L	36463734	36464335	Astrocyte_20115	ocr2openGene	RA
neural	Astrocytes	rs930297	chr17	75412743	rs9914731	ENSG00000125447	ENST00000584550	GGA3	75412452	75412931	Astrocyte_51078	ocr2openGene	SLE
neural	Astrocytes	rs6072343	chr20	41329447	rs6065334	ENSG00000124181	ENST00000609821	PLCG1	41329081	41330039	Astrocyte_70877	openGene2openGene	MS
neural	Astrocytes	rs34835	chr16	28554346	rs7191618	ENSG00000188603	ENST00000569030	CLN3	28553729	28554725	Astrocyte_44378	openGene2openGene	T1D
neural	Astrocytes	rs4690229	chr4	987108	rs11248061	ENSG00000178950	ENST00000314167	GAK	986575	987805	Astrocyte_84660	openGene2openGene	SLE
neural	Astrocytes	rs1800693	chr12	6341779	rs767455	ENSG00000111321	ENST00000541102	LTBR	6341363	6342375	Astrocyte_25385	openGene2openGene	MS
neural	Astrocytes	rs231725	chr2	203909720	rs3116518	ENSG00000119004	ENST00000489360	CYP20A1	203909553	203909981	Astrocyte_66954	ocr2openGene	T1D
neural	Astrocytes	rs3197999	chr3	48685869	rs6792510	ENSG00000213689	ENST00000456089	TREX1	48685523	48686526	Astrocyte_78007	openGene2openGene	IBD
neural	Astrocytes	rs36014129	chr6	26199675	rs34961555	ENSG00000286522	ENST00000621411	H3C2	26198808	26199994	Astrocyte_100744	openGene2openGene	SLE
neural	Astrocytes	rs6072343	chr20	41329447	rs6065334	ENSG00000124181	ENST00000685551	PLCG1	41329081	41330039	Astrocyte_70877	openGene2openGene	MS
neural	Astrocytes	rs56375023	chr15	67150258	rs17293632	ENSG00000166949	ENST00000559460	SMAD3	67150022	67150787	Astrocyte_41080	openGene2openGene	ALG
neural	Astrocytes	rs11590283	chr1	1358384	rs34841888	ENSG00000224051	ENST00000464957	CPTP	1357957	1358398	Astrocyte_58	openGene2openGene	SLE
neural	Astrocytes	rs17323934	chr7	26865151	rs73069540	ENSG00000233429	ENST00000428939	HOTAIRM1	26864143	26865226	Astrocyte_108332	openGene2openGene	T1D
neural	Astrocytes	rs6072343	chr20	41329322	rs6065333	ENSG00000124181	ENST00000685551	PLCG1	41329081	41330039	Astrocyte_70877	openGene2openGene	MS
neural	Astrocytes	rs917997	chr2	102452327	rs7559479	ENSG00000115590	ENST00000485335	IL1R2	102451947	102452468	Astrocyte_62817	ocr2openGene	CEL
neural	Astrocytes	rs78037977	chr1	172746562	rs78037977	ENSG00000120334	ENST00000479159	CENPL	172745706	172746661	Astrocyte_8097	openGene2openGene	VIT
neural	Astrocytes	rs4810485	chr20	46118343	rs1883832	ENSG00000124140	ENST00000539566	SLC12A5	46117883	46118368	Astrocyte_71117	openGene2openGene	SLE
neural	Astrocytes	rs57095329	chr5	160467840	rs57095329	ENSG00000254186	ENST00000503504	ENSG00000254186	160467499	160468229	Astrocyte_98187	openGene2openGene	SLE
neural	Astrocytes	rs63406760	chr12	123043858	rs655293	ENSG00000051825	ENST00000537854	MPHOSPH9	123043340	123044082	Astrocyte_30562	ocr2openGene	ALG
neural	Astrocytes	rs9611565	chr22	41381311	rs2234053	ENSG00000100412	ENST00000677492	ACO2	41380976	41382549	Astrocyte_75049	openGene2openGene	VIT
neural	Astrocytes	rs78037977	chr1	172746562	rs78037977	ENSG00000234741	ENST00000456812	GAS5	172745706	172746661	Astrocyte_8097	openGene2openGene	VIT
neural	Astrocytes	rs78037977	chr1	172746562	rs78037977	ENSG00000234741	ENST00000686231	GAS5	172745706	172746661	Astrocyte_8097	openGene2openGene	VIT
neural	Astrocytes	rs947474	chr10	6348488	rs947474	ENSG00000170525	ENST00000477914	PFKFB3	6347397	6348735	Astrocyte_12220	openGene2openGene	RA
neural	Astrocytes	rs4821124	chr22	21568167	rs11089620	ENSG00000273342	ENST00000609038	ENSG00000273342	21567554	21568477	Astrocyte_73727	openGene2openGene	PSO
neural	Astrocytes	rs1170436	chr16	68539384	rs1170444	ENSG00000168802	ENST00000398235	CHTF8	68538936	68540272	Astrocyte_45639	openGene2openGene	SLE
neural	Astrocytes	rs947474	chr10	6348488	rs947474	ENSG00000170525	ENST00000317350	PFKFB3	6347397	6348735	Astrocyte_12220	openGene2openGene	RA
neural	Astrocytes	rs653178	chr12	111569952	rs653178	ENSG00000204842	ENST00000549455	ATXN2	111569826	111570386	Astrocyte_29971	ocr2openGene	CEL
neural	Astrocytes	rs11246217	chr11	575408	rs56333810	ENSG00000185522	ENST00000441853	LMNTD2	575036	575948	Astrocyte_18262	openGene2openGene	SLE
neural	Astrocytes	rs3184504	chr12	111569952	rs653178	ENSG00000204842	ENST00000644883	ATXN2	111569826	111570386	Astrocyte_29971	ocr2openGene	HT
neural	Astrocytes	rs1170436	chr16	68539161	rs1170445	ENSG00000103047	ENST00000261778	TANGO6	68538936	68540272	Astrocyte_45639	openGene2openGene	SLE
neural	Astrocytes	rs10760123	chr9	120928679	rs3761849	ENSG00000119403	ENST00000436309	PHF19	120928459	120929400	Astrocyte_124385	openGene2openGene	ALG
neural	Astrocytes	rs3197999	chr3	50292395	rs1076872	ENSG00000114349	ENST00000440836	GNAT1	50291782	50292830	Astrocyte_78130	openGene2openGene	IBD
neural	Astrocytes	rs10174949	chr2	8302417	rs891058	ENSG00000115738	ENST00000396290	ID2	8301882	8302615	Astrocyte_58480	ocr2openGene	ALG
neural	Astrocytes	rs1170436	chr16	68529060	rs4783562	ENSG00000103047	ENST00000565037	TANGO6	68528502	68529102	Astrocyte_45637	openGene2openGene	SLE
neural	Astrocytes	rs12445568	chr16	31009757	rs7184567	ENSG00000103496	ENST00000457779	STX4	31009592	31010253	Astrocyte_44515	openGene2openGene	PSO
neural	Astrocytes	rs12445568	chr16	31009757	rs7184567	ENSG00000103496	ENST00000493902	STX4	31009592	31010253	Astrocyte_44515	openGene2openGene	PSO
neural	Astrocytes	rs63406760	chr12	123233754	rs1727332	ENSG00000182196	ENST00000315580	ARL6IP4	123232514	123233879	Astrocyte_30578	openGene2openGene	ALG
neural	Astrocytes	rs8042861	chr15	90388131	rs2589940	ENSG00000140575	ENST00000559682	IQGAP1	90387835	90388926	Astrocyte_42498	openGene2openGene	MS
neural	Astrocytes	rs35327136	chr17	45425928	rs7209501	ENSG00000184922	ENST00000592527	FMNL1	45425504	45426155	Astrocyte_49440	openGene2openGene	T1D
neural	Astrocytes	rs4810485	chr20	46118343	rs1883832	ENSG00000124140	ENST00000608944	SLC12A5	46117883	46118368	Astrocyte_71117	openGene2openGene	MS
neural	Astrocytes	rs11611029	chr12	55974294	rs11171710	ENSG00000182796	ENST00000636428	TMEM198B	55973392	55974564	Astrocyte_27511	openGene2openGene	HT
neural	Astrocytes	rs12445568	chr16	30958236	rs62055866	ENSG00000140682	ENST00000562566	TGFB1I1	30957030	30958697	Astrocyte_44509	openGene2openGene	PSO
neural	Astrocytes	rs78037977	chr1	172746562	rs78037977	ENSG00000203739	ENST00000684789	PRDX6-AS1	172745706	172746661	Astrocyte_8097	ocr2openGene	VIT
neural	Astrocytes	rs9828629	chr3	71497622	rs6798184	ENSG00000114861	ENST00000493089	FOXP1	71497424	71498601	Astrocyte_79249	ocr2openGene	MS
neural	Astrocytes	rs3197999	chr3	49358324	rs1800668	ENSG00000145020	ENST00000637982	AMT	49357681	49359075	Astrocyte_78043	openGene2openGene	IBD
neural	Astrocytes	rs180977001	chr3	58332750	rs185407974	ENSG00000168306	ENST00000467738	ACOX2	58332532	58333802	Astrocyte_78604	openGene2openGene	SLE
neural	Astrocytes	rs9926533	chr16	30958165	rs11643872	ENSG00000259874	ENST00000561866	ENSG00000259874	30957030	30958697	Astrocyte_44509	openGene2openGene	SLE
neural	Astrocytes	rs73029013	chr11	128452081	rs55954110	ENSG00000289398	ENST00000691497	ENSG00000289398	128451378	128452240	Astrocyte_24577	ocr2openGene	SLE
neural	Astrocytes	rs7132277	chr12	123227869	rs2851435	ENSG00000111325	ENST00000537966	OGFOD2	123227531	123228020	Astrocyte_30577	openGene2openGene	MS
neural	Astrocytes	rs9926533	chr16	30958165	rs11643872	ENSG00000140691	ENST00000268314	ARMC5	30957030	30958697	Astrocyte_44509	openGene2openGene	SLE
neural	Astrocytes	rs7132277	chr12	123227869	rs2851435	ENSG00000111325	ENST00000540324	OGFOD2	123227531	123228020	Astrocyte_30577	openGene2openGene	MS
neural	Astrocytes	rs78037977	chr1	172746562	rs78037977	ENSG00000234741	ENST00000691137	GAS5	172745706	172746661	Astrocyte_8097	openGene2openGene	VIT
neural	Astrocytes	rs3783782	chr14	61477978	rs3825653	ENSG00000100644	ENST00000323441	HIF1A	61477812	61478460	Astrocyte_36403	openGene2openGene	RA
neural	Astrocytes	rs78037977	chr1	172746562	rs78037977	ENSG00000234741	ENST00000691712	GAS5	172745706	172746661	Astrocyte_8097	openGene2openGene	VIT
neural	Astrocytes	rs131294	chr22	29987273	rs2017677	ENSG00000100330	ENST00000401950	MTMR3	29986998	29987586	Astrocyte_74273	ocr2openGene	IBD
neural	Astrocytes	rs78037977	chr1	172746562	rs78037977	ENSG00000234741	ENST00000687022	GAS5	172745706	172746661	Astrocyte_8097	openGene2openGene	VIT
neural	Astrocytes	rs35327136	chr17	45432412	rs56020833	ENSG00000267121	ENST00000670229	FMNL1-DT	45431867	45432603	Astrocyte_49443	openGene2openGene	T1D
neural	Astrocytes	rs12039904	chr1	173269597	rs2022449	ENSG00000120334	ENST00000495275	CENPL	173269435	173269767	Astrocyte_8125	ocr2openGene	SLE
neural	Astrocytes	rs72698115	chr1	154325898	rs1205591	ENSG00000143575	ENST00000492550	HAX1	154324638	154326569	Astrocyte_7012	openGene2openGene	JIA
neural	Astrocytes	rs28449958	chr16	28863801	rs7198606	ENSG00000168488	ENST00000325215	ATXN2L	28863187	28864722	Astrocyte_44385	openGene2openGene	IBD
neural	Astrocytes	rs2205960	chr1	173269597	rs2022449	ENSG00000120334	ENST00000495275	CENPL	173269435	173269767	Astrocyte_8125	ocr2openGene	SLE
neural	Astrocytes	rs12445568	chr16	31033576	rs12445650	ENSG00000140691	ENST00000563544	ARMC5	31032695	31034454	Astrocyte_44518	openGene2openGene	PSO
neural	Astrocytes	rs7187776	chr16	28863801	rs7198606	ENSG00000168488	ENST00000561539	ATXN2L	28863187	28864722	Astrocyte_44385	openGene2openGene	T1D
neural	Astrocytes	rs522127	chr3	160028076	rs485499	ENSG00000068885	ENST00000478536	IFT80	160027524	160028122	Astrocyte_82875	ocr2openGene	MS
neural	Astrocytes	rs12445568	chr16	30985551	rs12443627	ENSG00000140691	ENST00000268314	ARMC5	30984823	30985735	Astrocyte_44511	openGene2openGene	PSO
neural	Astrocytes	rs522127	chr3	160028076	rs485499	ENSG00000068885	ENST00000489004	IFT80	160027524	160028122	Astrocyte_82875	ocr2openGene	MS
neural	Astrocytes	rs11933540	chr4	26083889	rs10517086	ENSG00000168214	ENST00000345843	RBPJ	26083873	26084277	Astrocyte_85852	ocr2openGene	RA
neural	Astrocytes	rs78037977	chr1	172746562	rs78037977	ENSG00000234741	ENST00000685039	GAS5	172745706	172746661	Astrocyte_8097	openGene2openGene	VIT
neural	Astrocytes	rs3783782	chr14	61470082	rs3783789	ENSG00000100644	ENST00000553999	HIF1A	61469959	61471193	Astrocyte_36401	ocr2openGene	RA
neural	Astrocytes	rs78037977	chr1	172746562	rs78037977	ENSG00000234741	ENST00000414075	GAS5	172745706	172746661	Astrocyte_8097	openGene2openGene	VIT
neural	Astrocytes	rs28449958	chr16	28824361	rs138159013	ENSG00000177548	ENST00000357573	RABEP2	28822496	28824592	Astrocyte_44383	openGene2openGene	IBD
neural	Astrocytes	rs533646	chr11	118658886	rs745663	ENSG00000019144	ENST00000532639	PHLDB1	118658733	118659969	Astrocyte_23922	ocr2openGene	MS
neural	Astrocytes	rs28449958	chr16	28824361	rs138159013	ENSG00000177548	ENST00000570030	RABEP2	28822496	28824592	Astrocyte_44383	openGene2openGene	IBD
neural	Astrocytes	rs11643872	chr16	30958165	rs11643872	ENSG00000260267	ENST00000564629	ENSG00000260267	30957030	30958697	Astrocyte_44509	openGene2openGene	GD
neural	Astrocytes	rs78037977	chr1	172746562	rs78037977	ENSG00000234741	ENST00000686995	GAS5	172745706	172746661	Astrocyte_8097	openGene2openGene	VIT
neural	Astrocytes	rs10770143	chr11	2175902	rs4929964	ENSG00000184281	ENST00000440813	TSSC4	2175553	2176213	Astrocyte_18378	openGene2openGene	T1D
neural	Astrocytes	rs10770143	chr11	2176056	rs4929965	ENSG00000184281	ENST00000496468	TSSC4	2175553	2176213	Astrocyte_18378	openGene2openGene	T1D
neural	Astrocytes	rs2017445	chr12	56041720	rs705705	ENSG00000139531	ENST00000550340	SUOX	56041275	56041965	Astrocyte_27517	openGene2openGene	VIT
neural	Astrocytes	rs7130753	chr11	111602364	rs59921976	ENSG00000086848	ENST00000527294	ALG9	111601999	111603221	Astrocyte_23424	openGene2openGene	ALG
neural	Astrocytes	rs10770143	chr11	2176056	rs4929965	ENSG00000184281	ENST00000435795	TSSC4	2175553	2176213	Astrocyte_18378	openGene2openGene	T1D
neural	Astrocytes	rs773125	chr12	56042145	rs1131017	ENSG00000139531	ENST00000552363	SUOX	56042039	56042452	Astrocyte_27518	openGene2openGene	RA
neural	Astrocytes	rs773125	chr12	56042145	rs1131017	ENSG00000139531	ENST00000550121	SUOX	56042039	56042452	Astrocyte_27518	openGene2openGene	RA
neural	Astrocytes	rs9603616	chr13	39788092	rs8002731	ENSG00000102738	ENST00000435009	MRPS31	39787974	39788490	Astrocyte_32014	ocr2openGene	RA
neural	Astrocytes	rs11675538	chr2	65421413	rs963539	ENSG00000251900	ENST00000516091	VTRNA2-2P	65420679	65421837	Astrocyte_61421	ocr2openGene	UC
neural	Astrocytes	rs9926533	chr16	31042719	rs2288004	ENSG00000099377	ENST00000562932	HSD3B7	31042019	31042825	Astrocyte_44519	openGene2openGene	SLE
neural	Astrocytes	rs36014129	chr6	26021644	rs41266779	ENSG00000278828	ENST00000369163	H3C10	26021035	26022144	Astrocyte_100713	openGene2openGene	SLE
neural	Astrocytes	rs3197999	chr3	49650053	rs55754265	ENSG00000226913	ENST00000433882	BSN-DT	49649674	49650127	Astrocyte_78066	ocr2openGene	IBD
neural	Astrocytes	rs930297	chr17	75412743	rs9914731	ENSG00000125447	ENST00000578896	GGA3	75412452	75412931	Astrocyte_51078	ocr2openGene	SLE
neural	Astrocytes	rs3024493	chr1	206766559	rs3024505	ENSG00000162894	ENST00000474041	FCMR	206766324	206766816	Astrocyte_9695	ocr2openGene	IBD
neural	Astrocytes	rs4690229	chr4	987108	rs11248061	ENSG00000178950	ENST00000511163	GAK	986575	987805	Astrocyte_84660	openGene2openGene	SLE
neural	Astrocytes	rs6435203	chr2	203782538	rs749933	ENSG00000173166	ENST00000453034	RAPH1	203782191	203782936	Astrocyte_66945	openGene2openGene	MS
neural	Astrocytes	rs9469899	chr6	34609999	rs2814978	ENSG00000225339	ENST00000593917	ENSG00000225339	34609602	34610136	Astrocyte_101333	ocr2openGene	GD
neural	Astrocytes	rs2030030	chr3	188052647	rs62278041	ENSG00000113916	ENST00000496823	BCL6	188051714	188052771	Astrocyte_84010	ocr2openGene	ALG
neural	Astrocytes	rs231725	chr2	203909720	rs3116518	ENSG00000119004	ENST00000429815	CYP20A1	203909553	203909981	Astrocyte_66954	ocr2openGene	T1D
neural	Astrocytes	rs6435203	chr2	203782538	rs749933	ENSG00000173166	ENST00000465669	RAPH1	203782191	203782936	Astrocyte_66945	openGene2openGene	MS
neural	Astrocytes	rs1048990	chr14	35122110	rs28365850	ENSG00000240023	ENST00000459899	ENSG00000240023	35121589	35123064	Astrocyte_35391	openGene2openGene	ALG
neural	Astrocytes	rs36014129	chr6	26021644	rs41266779	ENSG00000124635	ENST00000339812	H2BC11	26021035	26022144	Astrocyte_100713	openGene2openGene	SLE
neural	Astrocytes	rs72928038	chr6	90296024	rs6908626	ENSG00000226455	ENST00000413986	ENSG00000226455	90295030	90297328	Astrocyte_103456	openGene2openGene	VIT
neural	Astrocytes	rs2283789	chr22	21591884	rs73166632	ENSG00000185651	ENST00000545681	UBE2L3	21591727	21592067	Astrocyte_73729	ocr2openGene	CRO
neural	Astrocytes	rs6435203	chr2	203759333	rs10186048	ENSG00000173166	ENST00000630330	RAPH1	203759057	203760241	Astrocyte_66944	ocr2openGene	MS
neural	Astrocytes	rs3197999	chr3	48685869	rs6792510	ENSG00000213689	ENST00000492235	TREX1	48685523	48686526	Astrocyte_78007	openGene2openGene	IBD
neural	Astrocytes	rs11611029	chr12	55974294	rs11171710	ENSG00000123374	ENST00000554619	CDK2	55973392	55974564	Astrocyte_27511	openGene2openGene	HT
neural	Astrocytes	rs3197999	chr3	48685869	rs6792510	ENSG00000213689	ENST00000635452	TREX1	48685523	48686526	Astrocyte_78007	openGene2openGene	IBD
neural	Astrocytes	rs12142199	chr1	1358384	rs34841888	ENSG00000224051	ENST00000343938	CPTP	1357957	1358398	Astrocyte_58	openGene2openGene	SLE
neural	Astrocytes	rs1237290	chr1	113678116	rs10776773	ENSG00000155367	ENST00000482367	PPM1J	113677904	113678147	Astrocyte_6231	ocr2openGene	SLE
neural	Astrocytes	rs6072343	chr20	41329447	rs6065334	ENSG00000124181	ENST00000608885	PLCG1	41329081	41330039	Astrocyte_70877	openGene2openGene	MS
neural	Astrocytes	rs9611565	chr22	41413619	rs202634	ENSG00000100412	ENST00000677492	ACO2	41413287	41414357	Astrocyte_75052	ocr2openGene	VIT
neural	Astrocytes	rs10774624	chr12	111569952	rs653178	ENSG00000204842	ENST00000673436	ATXN2	111569826	111570386	Astrocyte_29971	ocr2openGene	VIT
neural	Astrocytes	rs947474	chr10	6348488	rs947474	ENSG00000170525	ENST00000379775	PFKFB3	6347397	6348735	Astrocyte_12220	openGene2openGene	RA
neural	Astrocytes	rs34841270	chr8	128555046	rs6651253	ENSG00000136997	ENST00000517291	MYC	128554728	128555461	Astrocyte_119196	ocr2openGene	CRO
neural	Astrocytes	rs78037977	chr1	172746562	rs78037977	ENSG00000234741	ENST00000456812	GAS5	172745706	172746661	Astrocyte_8097	openGene2openGene	VIT
neural	Astrocytes	rs11089637	chr22	21591884	rs73166632	ENSG00000185651	ENST00000496722	UBE2L3	21591727	21592067	Astrocyte_73729	ocr2openGene	RA
neural	Astrocytes	rs11089637	chr22	21591884	rs73166632	ENSG00000185651	ENST00000342192	UBE2L3	21591727	21592067	Astrocyte_73729	ocr2openGene	RA
neural	Astrocytes	rs3540	chr15	90482598	rs11853271	ENSG00000140575	ENST00000559809	IQGAP1	90482271	90482678	Astrocyte_42508	openGene2openGene	ALG
neural	Astrocytes	rs757024	chr22	30196498	rs713875	ENSG00000128342	ENST00000249075	LIF	30195856	30197137	Astrocyte_74292	ocr2openGene	HT
neural	Astrocytes	rs757024	chr22	30196498	rs713875	ENSG00000128342	ENST00000403987	LIF	30195856	30197137	Astrocyte_74292	ocr2openGene	HT
neural	Astrocytes	rs11590283	chr1	1308516	rs61766198	ENSG00000188157	ENST00000651234	AGRN	1307805	1309155	Astrocyte_51	openGene2openGene	SLE
neural	Astrocytes	rs1170436	chr16	68539392	rs1170443	ENSG00000141076	ENST00000563299	UTP4	68538936	68540272	Astrocyte_45639	openGene2openGene	SLE
neural	Astrocytes	rs6583331	chr3	196623970	rs6799977	ENSG00000163964	ENST00000495440	PIGX	196623799	196623993	Astrocyte_84531	ocr2openGene	VIT
neural	Astrocytes	rs9926533	chr16	30958165	rs11643872	ENSG00000167394	ENST00000414399	ZNF668	30957030	30958697	Astrocyte_44509	openGene2openGene	SLE
neural	Astrocytes	rs793108	chr10	31133742	rs3839909	ENSG00000237036	ENST00000659795	ZEB1-AS1	31133681	31134980	Astrocyte_13415	ocr2openGene	RA
neural	Astrocytes	rs1569723	chr20	46118343	rs1883832	ENSG00000124140	ENST00000372315	SLC12A5	46117883	46118368	Astrocyte_71117	openGene2openGene	GD
neural	Astrocytes	rs63406760	chr12	123227869	rs2851435	ENSG00000150967	ENST00000542678	ABCB9	123227531	123228020	Astrocyte_30577	openGene2openGene	ALG
neural	Astrocytes	rs63406760	chr12	123233754	rs1727332	ENSG00000182196	ENST00000539576	ARL6IP4	123232514	123233879	Astrocyte_30578	openGene2openGene	ALG
neural	Astrocytes	rs8042861	chr15	90388225	rs2589941	ENSG00000140575	ENST00000558491	IQGAP1	90387835	90388926	Astrocyte_42498	openGene2openGene	MS
neural	Astrocytes	rs36014129	chr6	26044636	rs35506517	ENSG00000197238	ENST00000355057	H4C11	26044441	26044665	Astrocyte_100721	openGene2openGene	SLE
neural	Astrocytes	rs12445568	chr16	30958236	rs62055866	ENSG00000140682	ENST00000564176	TGFB1I1	30957030	30958697	Astrocyte_44509	openGene2openGene	PSO
neural	Astrocytes	rs63406760	chr12	123227869	rs2851435	ENSG00000182196	ENST00000539576	ARL6IP4	123227531	123228020	Astrocyte_30577	openGene2openGene	ALG
neural	Astrocytes	rs12445568	chr16	30957268	rs4889599	ENSG00000140682	ENST00000568142	TGFB1I1	30957030	30958697	Astrocyte_44509	openGene2openGene	PSO
neural	Astrocytes	rs1170436	chr16	68539392	rs1170443	ENSG00000103047	ENST00000565037	TANGO6	68538936	68540272	Astrocyte_45639	openGene2openGene	SLE
neural	Astrocytes	rs3197999	chr3	49500406	rs35261698	ENSG00000164062	ENST00000447541	APEH	49500347	49501473	Astrocyte_78056	ocr2openGene	IBD
neural	Astrocytes	rs9828629	chr3	71497622	rs6798184	ENSG00000114861	ENST00000318779	FOXP1	71497424	71498601	Astrocyte_79249	ocr2openGene	MS
neural	Astrocytes	rs9357156	chr6	33081144	rs7770370	ENSG00000223865	ENST00000418931	HLA-DPB1	33080238	33081290	Astrocyte_101218	openGene2openGene	GD
neural	Astrocytes	rs12445568	chr16	31009757	rs7184567	ENSG00000261474	ENST00000569291	ENSG00000261474	31009592	31010253	Astrocyte_44515	openGene2openGene	PSO
neural	Astrocytes	rs766751473	chr5	132389637	rs11748193	ENSG00000283782	ENST00000638452	ENSG00000283782	132389520	132390224	Astrocyte_96423	openGene2openGene	T1D
neural	Astrocytes	rs11611029	chr12	55974294	rs11171710	ENSG00000185664	ENST00000549430	PMEL	55973392	55974564	Astrocyte_27511	openGene2openGene	HT
neural	Astrocytes	rs7132277	chr12	123227869	rs2851435	ENSG00000111325	ENST00000420319	OGFOD2	123227531	123228020	Astrocyte_30577	openGene2openGene	MS
neural	Astrocytes	rs3783782	chr14	61493315	rs7153815	ENSG00000100644	ENST00000553999	HIF1A	61493200	61493595	Astrocyte_36404	openGene2openGene	RA
neural	Astrocytes	rs3783782	chr14	61493315	rs7153815	ENSG00000100644	ENST00000539097	HIF1A	61493200	61493595	Astrocyte_36404	openGene2openGene	RA
neural	Astrocytes	rs28449958	chr16	28863801	rs7198606	ENSG00000177548	ENST00000561803	RABEP2	28863187	28864722	Astrocyte_44385	openGene2openGene	IBD
neural	Astrocytes	rs9926533	chr16	30958165	rs11643872	ENSG00000140691	ENST00000564514	ARMC5	30957030	30958697	Astrocyte_44509	openGene2openGene	SLE
neural	Astrocytes	rs7187776	chr16	28863883	rs11864750	ENSG00000252461	ENST00000516652	ENSG00000252461	28863187	28864722	Astrocyte_44385	openGene2openGene	T1D
neural	Astrocytes	rs34835	chr16	28554346	rs7191618	ENSG00000261832	ENST00000636503	ENSG00000261832	28553729	28554725	Astrocyte_44378	openGene2openGene	T1D
neural	Astrocytes	rs131294	chr22	29987273	rs2017677	ENSG00000100330	ENST00000445401	MTMR3	29986998	29987586	Astrocyte_74273	ocr2openGene	IBD
neural	Astrocytes	rs131294	chr22	29778240	rs131296	ENSG00000100330	ENST00000492087	MTMR3	29778105	29778332	Astrocyte_74258	ocr2openGene	IBD
neural	Astrocytes	rs12445568	chr16	30985550	rs12443808	ENSG00000260267	ENST00000564629	ENSG00000260267	30984823	30985735	Astrocyte_44511	openGene2openGene	PSO
neural	Astrocytes	rs7187776	chr16	28846324	rs7187776	ENSG00000177548	ENST00000561501	RABEP2	28845841	28847195	Astrocyte_44384	openGene2openGene	T1D
neural	Astrocytes	rs12727642	chr1	8075956	rs12736494	ENSG00000227634	ENST00000670361	LINC01714	8075560	8076045	Astrocyte_512	ocr2openGene	CEL
neural	Astrocytes	rs35327136	chr17	45425928	rs7209501	ENSG00000267121	ENST00000591365	FMNL1-DT	45425504	45426155	Astrocyte_49440	openGene2openGene	T1D
neural	Astrocytes	rs7187776	chr16	28863226	rs62037367	ENSG00000177548	ENST00000561501	RABEP2	28863187	28864722	Astrocyte_44385	openGene2openGene	T1D
neural	Astrocytes	rs1463485	chr17	75869586	rs56901103	ENSG00000132481	ENST00000592942	TRIM47	75869328	75870239	Astrocyte_51119	ocr2openGene	SLE
neural	Astrocytes	rs4899260	chr14	68816828	rs4899262	ENSG00000182185	ENST00000487861	RAD51B	68816244	68816993	Astrocyte_36803	ocr2openGene	CEL
neural	Astrocytes	rs56083426	chr15	38564760	rs55728265	ENSG00000175779	ENST00000557946	LINC02694	38563741	38565308	Astrocyte_39580	openGene2openGene	CRO
neural	Astrocytes	rs3197999	chr3	49500406	rs35261698	ENSG00000201301	ENST00000364431	RNA5SP130	49500347	49501473	Astrocyte_78056	ocr2openGene	IBD
neural	Astrocytes	rs11933540	chr4	26083889	rs10517086	ENSG00000168214	ENST00000506956	RBPJ	26083873	26084277	Astrocyte_85852	ocr2openGene	RA
neural	Astrocytes	rs74610550	chr19	1180566	rs72977562	ENSG00000182087	ENST00000333175	TMEM259	1180453	1180828	Astrocyte_54961	ocr2openGene	CRO
neural	Astrocytes	rs4820827	chr22	30009162	rs41157	ENSG00000100325	ENST00000449900	ASCC2	30008969	30009173	Astrocyte_74280	ocr2openGene	T1D
neural	Astrocytes	rs4820827	chr22	30008664	rs41156	ENSG00000100325	ENST00000454854	ASCC2	30008327	30008775	Astrocyte_74279	ocr2openGene	T1D
neural	Astrocytes	rs533646	chr11	118658886	rs745663	ENSG00000019144	ENST00000528594	PHLDB1	118658733	118659969	Astrocyte_23922	ocr2openGene	MS
neural	Astrocytes	rs28449958	chr16	28822933	rs201131521	ENSG00000177548	ENST00000358201	RABEP2	28822496	28824592	Astrocyte_44383	openGene2openGene	IBD
neural	Astrocytes	rs663743	chr11	64284975	rs2510066	ENSG00000219435	ENST00000328404	CATSPERZ	64284168	64286231	Astrocyte_21049	openGene2openGene	T1D
neural	Astrocytes	rs663743	chr11	64285685	rs887314	ENSG00000219435	ENST00000328404	CATSPERZ	64284168	64286231	Astrocyte_21049	openGene2openGene	T1D
neural	Astrocytes	rs10770143	chr11	2175902	rs4929964	ENSG00000184281	ENST00000435795	TSSC4	2175553	2176213	Astrocyte_18378	openGene2openGene	T1D
neural	Astrocytes	rs4820827	chr22	29992717	rs2007458	ENSG00000100330	ENST00000351488	MTMR3	29992702	29992895	Astrocyte_74274	ocr2openGene	T1D
neural	Astrocytes	rs3197999	chr3	49358324	rs1800668	ENSG00000145020	ENST00000462048	AMT	49357681	49359075	Astrocyte_78043	openGene2openGene	IBD
neural	Astrocytes	rs1237290	chr1	113678116	rs10776773	ENSG00000081026	ENST00000307546	MAGI3	113677904	113678147	Astrocyte_6231	ocr2openGene	SLE
neural	Astrocytes	rs11643872	chr16	30958165	rs11643872	ENSG00000103510	ENST00000448516	KAT8	30957030	30958697	Astrocyte_44509	openGene2openGene	GD
neural	Astrocytes	rs6012953	chr20	50580065	rs718053	ENSG00000231742	ENST00000411453	LINC01273	50579949	50580342	Astrocyte_71439	openGene2openGene	VIT
neural	Astrocytes	rs11246217	chr11	575800	rs34793529	ENSG00000099849	ENST00000454668	RASSF7	575036	575948	Astrocyte_18262	openGene2openGene	SLE
neural	Astrocytes	rs12445568	chr16	30957268	rs4889599	ENSG00000103510	ENST00000219797	KAT8	30957030	30958697	Astrocyte_44509	openGene2openGene	PSO
neural	Astrocytes	rs2592555	chr11	36363686	rs17615296	ENSG00000135362	ENST00000525672	PRR5L	36362922	36363972	Astrocyte_20103	openGene2openGene	ECZ
neural	Astrocytes	rs6072343	chr20	41329322	rs6065333	ENSG00000124181	ENST00000423733	PLCG1	41329081	41330039	Astrocyte_70877	openGene2openGene	MS
neural	Astrocytes	rs2592555	chr11	36363686	rs17615296	ENSG00000135362	ENST00000529020	PRR5L	36362922	36363972	Astrocyte_20103	openGene2openGene	ECZ
neural	Astrocytes	rs4690229	chr4	986676	rs4690220	ENSG00000178950	ENST00000511163	GAK	986575	987805	Astrocyte_84660	openGene2openGene	SLE
neural	Astrocytes	rs930297	chr17	75412743	rs9914731	ENSG00000125447	ENST00000580646	GGA3	75412452	75412931	Astrocyte_51078	ocr2openGene	SLE
neural	Astrocytes	rs2017445	chr12	55996852	rs59877680	ENSG00000123411	ENST00000551103	IKZF4	55996792	55997921	Astrocyte_27513	openGene2openGene	VIT
neural	Astrocytes	rs4690229	chr4	987108	rs11248061	ENSG00000178950	ENST00000513935	GAK	986575	987805	Astrocyte_84660	openGene2openGene	SLE
neural	Astrocytes	rs2298428	chr22	21591884	rs73166632	ENSG00000185651	ENST00000342192	UBE2L3	21591727	21592067	Astrocyte_73729	ocr2openGene	CEL
neural	Astrocytes	rs231725	chr2	203909720	rs3116518	ENSG00000119004	ENST00000356079	CYP20A1	203909553	203909981	Astrocyte_66954	ocr2openGene	T1D
neural	Astrocytes	rs112006329	chr11	575408	rs56333810	ENSG00000099849	ENST00000454668	RASSF7	575036	575948	Astrocyte_18262	openGene2openGene	SLE
neural	Astrocytes	rs74610550	chr19	1184156	rs59320291	ENSG00000064932	ENST00000587673	SBNO2	1183533	1184209	Astrocyte_54962	ocr2openGene	CRO
neural	Astrocytes	rs9372120	chr6	106339294	rs7763652	ENSG00000272398	ENST00000622315	CD24	106339193	106340077	Astrocyte_103905	ocr2openGene	RA
neural	Astrocytes	rs11611029	chr12	55974294	rs11171710	ENSG00000123374	ENST00000553376	CDK2	55973392	55974564	Astrocyte_27511	openGene2openGene	HT
neural	Astrocytes	rs4809219	chr20	63740795	rs6062510	ENSG00000101150	ENST00000611972	TPD52L2	63740218	63741365	Astrocyte_72186	openGene2openGene	ECZ
neural	Astrocytes	rs7668577	chr4	26083889	rs10517086	ENSG00000168214	ENST00000342295	RBPJ	26083873	26084277	Astrocyte_85852	ocr2openGene	T1D
neural	Astrocytes	rs11590283	chr1	1358384	rs34841888	ENSG00000224051	ENST00000343938	CPTP	1357957	1358398	Astrocyte_58	openGene2openGene	SLE
neural	Astrocytes	rs35327136	chr17	45431950	rs62064653	ENSG00000267121	ENST00000591365	FMNL1-DT	45431867	45432603	Astrocyte_49443	openGene2openGene	T1D
neural	Astrocytes	rs930297	chr17	75412743	rs9914731	ENSG00000182173	ENST00000434205	TSEN54	75412452	75412931	Astrocyte_51078	ocr2openGene	SLE
neural	Astrocytes	rs10175798	chr2	30225478	rs906868	ENSG00000172954	ENST00000497423	LCLAT1	30225120	30225804	Astrocyte_59777	ocr2openGene	RA
neural	Astrocytes	rs6072343	chr20	41329322	rs6065333	ENSG00000124181	ENST00000608885	PLCG1	41329081	41330039	Astrocyte_70877	openGene2openGene	MS
neural	Astrocytes	rs4976646	chr5	177363161	rs67111717	ENSG00000169223	ENST00000502721	LMAN2	177363022	177363450	Astrocyte_99007	ocr2openGene	MS
neural	Astrocytes	rs3197999	chr3	50137139	rs13100903	ENSG00000001617	ENST00000434342	SEMA3F	50136752	50137184	Astrocyte_78105	ocr2openGene	IBD
neural	Astrocytes	rs12156002	chr8	128168084	rs34746976	ENSG00000249859	ENST00000658242	PVT1	128167756	128168757	Astrocyte_119175	ocr2openGene	SLE
neural	Astrocytes	rs10774624	chr12	111569952	rs653178	ENSG00000204842	ENST00000608853	ATXN2	111569826	111570386	Astrocyte_29971	ocr2openGene	VIT
neural	Astrocytes	rs7130753	chr11	111572467	rs12806479	ENSG00000255093	ENST00000527555	ENSG00000255093	111571681	111572482	Astrocyte_23422	ocr2openGene	ALG
neural	Astrocytes	rs9926533	chr16	31074149	rs2303222	ENSG00000280132	ENST00000622954	ENSG00000280132	31074124	31074847	Astrocyte_44523	openGene2openGene	SLE
neural	Astrocytes	rs34841270	chr8	128555269	rs57593539	ENSG00000136997	ENST00000641036	MYC	128554728	128555461	Astrocyte_119196	ocr2openGene	CRO
neural	Astrocytes	rs4821124	chr22	21568075	rs140491	ENSG00000273342	ENST00000609038	ENSG00000273342	21567554	21568477	Astrocyte_73727	openGene2openGene	PSO
neural	Astrocytes	rs3540	chr15	90479107	rs10083661	ENSG00000140575	ENST00000560738	IQGAP1	90478948	90479206	Astrocyte_42506	ocr2openGene	ALG
neural	Astrocytes	rs63406760	chr12	123254131	rs1568427	ENSG00000150967	ENST00000344275	ABCB9	123253849	123254598	Astrocyte_30579	openGene2openGene	ALG
neural	Astrocytes	rs78037977	chr1	172746562	rs78037977	ENSG00000135870	ENST00000367696	RC3H1	172745706	172746661	Astrocyte_8097	openGene2openGene	VIT
neural	Astrocytes	rs508970	chr11	61129867	rs10897141	ENSG00000110107	ENST00000546152	PRPF19	61129596	61130398	Astrocyte_20794	ocr2openGene	RA
neural	Astrocytes	rs10760123	chr9	120928863	rs7028641	ENSG00000119403	ENST00000456291	PHF19	120928459	120929400	Astrocyte_124385	openGene2openGene	ALG
neural	Astrocytes	rs3197999	chr3	50292395	rs1076872	ENSG00000114349	ENST00000467787	GNAT1	50291782	50292830	Astrocyte_78130	openGene2openGene	IBD
neural	Astrocytes	rs112006329	chr11	575800	rs34793529	ENSG00000185522	ENST00000329451	LMNTD2	575036	575948	Astrocyte_18262	openGene2openGene	SLE
neural	Astrocytes	rs1569723	chr20	46118343	rs1883832	ENSG00000124140	ENST00000616202	SLC12A5	46117883	46118368	Astrocyte_71117	openGene2openGene	GD
neural	Astrocytes	rs36016881	chr1	8075956	rs12736494	ENSG00000227634	ENST00000635451	LINC01714	8075560	8076045	Astrocyte_512	ocr2openGene	IBD
neural	Astrocytes	rs12445568	chr16	31010559	rs140820592	ENSG00000103496	ENST00000313843	STX4	31010338	31011162	Astrocyte_44516	openGene2openGene	PSO
neural	Astrocytes	rs28449958	chr16	28824361	rs138159013	ENSG00000178188	ENST00000566209	SH2B1	28822496	28824592	Astrocyte_44383	openGene2openGene	IBD
neural	Astrocytes	rs10214237	chr5	35883884	rs10214273	ENSG00000152582	ENST00000635995	SPEF2	35883883	35884764	Astrocyte_92680	ocr2openGene	ECZ
neural	Astrocytes	rs8042861	chr15	90425745	rs2657947	ENSG00000140575	ENST00000268182	IQGAP1	90425632	90426226	Astrocyte_42503	openGene2openGene	MS
neural	Astrocytes	rs78865465	chr12	55974117	rs75639074	ENSG00000123374	ENST00000556276	CDK2	55973392	55974564	Astrocyte_27511	openGene2openGene	T1D
neural	Astrocytes	rs1170436	chr16	68540161	rs1170442	ENSG00000103047	ENST00000564180	TANGO6	68538936	68540272	Astrocyte_45639	openGene2openGene	SLE
neural	Astrocytes	rs10761648	chr10	62594503	rs10761648	ENSG00000122877	ENST00000691610	EGR2	62594075	62594628	Astrocyte_14518	ocr2openGene	UC
neural	Astrocytes	rs3197999	chr3	49358927	rs3811699	ENSG00000067560	ENST00000418115	RHOA	49357681	49359075	Astrocyte_78043	openGene2openGene	IBD
neural	Astrocytes	rs11154801	chr6	135497759	rs13197384	ENSG00000213111	ENST00000392354	COX5BP2	135497286	135498200	Astrocyte_105211	openGene2openGene	MS
neural	Astrocytes	rs13260060	chr8	70105203	rs13276452	ENSG00000246366	ENST00000499227	LACTB2-AS1	70104792	70105469	Astrocyte_116805	openGene2openGene	MS
neural	Astrocytes	rs4809219	chr20	63741353	rs4809221	ENSG00000268858	ENST00000601296	ENSG00000268858	63740218	63741365	Astrocyte_72186	openGene2openGene	ECZ
neural	Astrocytes	rs7132277	chr12	123227869	rs2851435	ENSG00000111325	ENST00000541360	OGFOD2	123227531	123228020	Astrocyte_30577	openGene2openGene	MS
neural	Astrocytes	rs7132277	chr12	123227869	rs2851435	ENSG00000111325	ENST00000454694	OGFOD2	123227531	123228020	Astrocyte_30577	openGene2openGene	MS
neural	Astrocytes	rs12445568	chr16	31033576	rs12445650	ENSG00000140691	ENST00000564900	ARMC5	31032695	31034454	Astrocyte_44518	openGene2openGene	PSO
neural	Astrocytes	rs12128789	chr1	212700089	rs2221593	ENSG00000237980	ENST00000446962	LINC02773	212699036	212700126	Astrocyte_10083	openGene2openGene	T1D
neural	Astrocytes	rs28449958	chr16	28863226	rs62037367	ENSG00000177548	ENST00000544477	RABEP2	28863187	28864722	Astrocyte_44385	openGene2openGene	IBD
neural	Astrocytes	rs12039904	chr1	173269597	rs2022449	ENSG00000120334	ENST00000496683	CENPL	173269435	173269767	Astrocyte_8125	ocr2openGene	SLE
neural	Astrocytes	rs3783355	chr14	100843355	rs2295387	ENSG00000289278	ENST00000687064	ENSG00000289278	100842653	100843471	Astrocyte_38522	openGene2openGene	T1D
neural	Astrocytes	rs2017445	chr12	55996852	rs59877680	ENSG00000197728	ENST00000548590	RPS26	55996792	55997921	Astrocyte_27513	openGene2openGene	VIT
neural	Astrocytes	rs72698115	chr1	154325898	rs1205591	ENSG00000143575	ENST00000471326	HAX1	154324638	154326569	Astrocyte_7012	openGene2openGene	JIA
neural	Astrocytes	rs7132277	chr12	123043858	rs655293	ENSG00000130921	ENST00000366329	MTRFR	123043340	123044082	Astrocyte_30562	ocr2openGene	MS
neural	Astrocytes	rs522127	chr3	160028076	rs485499	ENSG00000068885	ENST00000477495	IFT80	160027524	160028122	Astrocyte_82875	ocr2openGene	MS
neural	Astrocytes	rs12156002	chr8	128168063	rs36099148	ENSG00000229140	ENST00000522667	CCDC26	128167756	128168757	Astrocyte_119175	ocr2openGene	SLE
neural	Astrocytes	rs12445568	chr16	30958236	rs62055866	ENSG00000140691	ENST00000563544	ARMC5	30957030	30958697	Astrocyte_44509	openGene2openGene	PSO
neural	Astrocytes	rs74610550	chr19	1184156	rs59320291	ENSG00000182087	ENST00000356663	TMEM259	1183533	1184209	Astrocyte_54962	ocr2openGene	CRO
neural	Astrocytes	rs653178	chr12	111569952	rs653178	ENSG00000258099	ENST00000547021	ATXN2-AS	111569826	111570386	Astrocyte_29971	ocr2openGene	CEL
neural	Astrocytes	rs533646	chr11	118658886	rs745663	ENSG00000019144	ENST00000356063	PHLDB1	118658733	118659969	Astrocyte_23922	ocr2openGene	MS
neural	Astrocytes	rs8107548	chr19	49363759	rs2288480	ENSG00000104872	ENST00000595516	PIH1D1	49363353	49364073	Astrocyte_57666	openGene2openGene	MS
neural	Astrocytes	rs28449958	chr16	28822933	rs201131521	ENSG00000177548	ENST00000561803	RABEP2	28822496	28824592	Astrocyte_44383	openGene2openGene	IBD
neural	Astrocytes	rs6498184	chr16	11315636	rs55752638	ENSG00000185338	ENST00000644787	SOCS1	11315457	11316766	Astrocyte_43663	ocr2openGene	MS
neural	Astrocytes	rs10770143	chr11	2175882	rs7482891	ENSG00000184281	ENST00000380996	TSSC4	2175553	2176213	Astrocyte_18378	openGene2openGene	T1D
neural	Astrocytes	rs12927355	chr16	10999322	rs9926367	ENSG00000185338	ENST00000332029	SOCS1	10999253	10999533	Astrocyte_43642	ocr2openGene	T1D
neural	Astrocytes	rs2017445	chr12	56041720	rs705705	ENSG00000139531	ENST00000356124	SUOX	56041275	56041965	Astrocyte_27517	openGene2openGene	VIT
neural	Astrocytes	rs34346645	chr3	71498439	rs62244860	ENSG00000114861	ENST00000648192	FOXP1	71497424	71498601	Astrocyte_79249	ocr2openGene	VIT
neural	Astrocytes	rs28449958	chr16	28863226	rs62037367	ENSG00000168488	ENST00000561539	ATXN2L	28863187	28864722	Astrocyte_44385	openGene2openGene	IBD
neural	Astrocytes	rs10770143	chr11	2176056	rs4929965	ENSG00000184281	ENST00000437110	TSSC4	2175553	2176213	Astrocyte_18378	openGene2openGene	T1D
neural	Astrocytes	rs7130753	chr11	111571958	rs12804962	ENSG00000086848	ENST00000527294	ALG9	111571681	111572482	Astrocyte_23422	ocr2openGene	ALG
neural	Astrocytes	rs28449958	chr16	28863801	rs7198606	ENSG00000168488	ENST00000561539	ATXN2L	28863187	28864722	Astrocyte_44385	openGene2openGene	IBD
neural	Astrocytes	rs10770143	chr11	2175882	rs7482891	ENSG00000184281	ENST00000440813	TSSC4	2175553	2176213	Astrocyte_18378	openGene2openGene	T1D
neural	Astrocytes	rs78037977	chr1	172746562	rs78037977	ENSG00000234741	ENST00000690448	GAS5	172745706	172746661	Astrocyte_8097	openGene2openGene	VIT
neural	Astrocytes	rs1237290	chr1	113678116	rs10776773	ENSG00000081026	ENST00000477955	MAGI3	113677904	113678147	Astrocyte_6231	ocr2openGene	SLE
neural	Astrocytes	rs10770143	chr11	2175882	rs7482891	ENSG00000184281	ENST00000437110	TSSC4	2175553	2176213	Astrocyte_18378	openGene2openGene	T1D
neural	Astrocytes	rs11675538	chr2	65456353	rs934731	ENSG00000251900	ENST00000516091	VTRNA2-2P	65455913	65456405	Astrocyte_61426	openGene2openGene	UC
neural	Astrocytes	rs793108	chr10	31133742	rs3839909	ENSG00000148516	ENST00000560196	ZEB1	31133681	31134980	Astrocyte_13415	ocr2openGene	MS
neural	Astrocytes	rs7187776	chr16	28824359	rs149808056	ENSG00000177455	ENST00000567368	CD19	28822496	28824592	Astrocyte_44383	openGene2openGene	T1D
neural	Astrocytes	rs12445568	chr16	30985550	rs12443808	ENSG00000255439	ENST00000529564	ENSG00000255439	30984823	30985735	Astrocyte_44511	openGene2openGene	PSO
neural	Astrocytes	rs7705826	chr5	132390140	rs274553	ENSG00000125347	ENST00000681603	IRF1	132389520	132390224	Astrocyte_96423	openGene2openGene	CRO
neural	Astrocytes	rs7132277	chr12	123227869	rs2851435	ENSG00000182196	ENST00000357866	ARL6IP4	123227531	123228020	Astrocyte_30577	openGene2openGene	MS
neural	Astrocytes	rs7705826	chr5	132390140	rs274553	ENSG00000125347	ENST00000463784	IRF1	132389520	132390224	Astrocyte_96423	openGene2openGene	CRO
neural	Astrocytes	rs6072343	chr20	41329447	rs6065334	ENSG00000124181	ENST00000607954	PLCG1	41329081	41330039	Astrocyte_70877	openGene2openGene	MS
neural	Astrocytes	rs7668577	chr4	26083889	rs10517086	ENSG00000168214	ENST00000505958	RBPJ	26083873	26084277	Astrocyte_85852	ocr2openGene	T1D
neural	Astrocytes	rs6012953	chr20	50580065	rs718053	ENSG00000231742	ENST00000670659	LINC01273	50579949	50580342	Astrocyte_71439	openGene2openGene	VIT
neural	Astrocytes	rs6012953	chr20	50562384	rs734589	ENSG00000244687	ENST00000415862	UBE2V1	50561401	50562542	Astrocyte_71436	openGene2openGene	VIT
neural	Astrocytes	rs4690229	chr4	986676	rs4690220	ENSG00000178950	ENST00000314167	GAK	986575	987805	Astrocyte_84660	openGene2openGene	SLE
neural	Astrocytes	rs3540	chr15	90482598	rs11853271	ENSG00000275803	ENST00000613111	RN7SL736P	90482271	90482678	Astrocyte_42508	openGene2openGene	ALG
neural	Astrocytes	rs12445568	chr16	30958236	rs62055866	ENSG00000103510	ENST00000543774	KAT8	30957030	30958697	Astrocyte_44509	openGene2openGene	PSO
neural	Astrocytes	rs6435203	chr2	203782538	rs749933	ENSG00000173166	ENST00000420371	RAPH1	203782191	203782936	Astrocyte_66945	openGene2openGene	MS
neural	Astrocytes	rs4690229	chr4	987108	rs11248061	ENSG00000178950	ENST00000628912	GAK	986575	987805	Astrocyte_84660	openGene2openGene	SLE
neural	Astrocytes	rs3197999	chr3	48685869	rs6792510	ENSG00000213689	ENST00000444177	TREX1	48685523	48686526	Astrocyte_78007	openGene2openGene	IBD
neural	Astrocytes	rs930297	chr17	75412743	rs9914731	ENSG00000182173	ENST00000679370	TSEN54	75412452	75412931	Astrocyte_51078	ocr2openGene	SLE
neural	Astrocytes	rs11643872	chr16	30958165	rs11643872	ENSG00000259874	ENST00000561866	ENSG00000259874	30957030	30958697	Astrocyte_44509	openGene2openGene	GD
neural	Astrocytes	rs7137828	chr12	111569952	rs653178	ENSG00000204842	ENST00000616825	ATXN2	111569826	111570386	Astrocyte_29971	ocr2openGene	JIA
neural	Astrocytes	rs1463485	chr17	75856326	rs112700585	ENSG00000132481	ENST00000585333	TRIM47	75854932	75856585	Astrocyte_51117	openGene2openGene	SLE
neural	Astrocytes	rs7668577	chr4	26083889	rs10517086	ENSG00000168214	ENST00000514380	RBPJ	26083873	26084277	Astrocyte_85852	ocr2openGene	T1D
neural	Astrocytes	rs8032939	chr15	38554537	rs4924273	ENSG00000259225	ENST00000559992	LINC02345	38554022	38554848	Astrocyte_39578	ocr2openGene	RA
neural	Astrocytes	rs35327136	chr17	45432412	rs56020833	ENSG00000267121	ENST00000590495	FMNL1-DT	45431867	45432603	Astrocyte_49443	openGene2openGene	T1D
neural	Astrocytes	rs12156002	chr8	128176211	rs4733845	ENSG00000249859	ENST00000669407	PVT1	128176083	128177512	Astrocyte_119176	ocr2openGene	SLE
neural	Astrocytes	rs17293632	chr15	67150258	rs17293632	ENSG00000166949	ENST00000559460	SMAD3	67150022	67150787	Astrocyte_41080	openGene2openGene	CRO
neural	Astrocytes	rs947474	chr10	6348488	rs947474	ENSG00000170525	ENST00000626882	PFKFB3	6347397	6348735	Astrocyte_12220	openGene2openGene	RA
neural	Astrocytes	rs1194	chr6	35302802	rs9380501	ENSG00000112039	ENST00000696264	FANCE	35302793	35303370	Astrocyte_101381	ocr2openGene	SLE
neural	Astrocytes	rs78037977	chr1	172746562	rs78037977	ENSG00000234741	ENST00000448718	GAS5	172745706	172746661	Astrocyte_8097	openGene2openGene	VIT
neural	Astrocytes	rs6012953	chr20	50562384	rs734589	ENSG00000196396	ENST00000541713	PTPN1	50561401	50562542	Astrocyte_71436	openGene2openGene	VIT
neural	Astrocytes	rs947474	chr10	6348488	rs947474	ENSG00000170525	ENST00000490474	PFKFB3	6347397	6348735	Astrocyte_12220	ocr2openGene	RA
neural	Astrocytes	rs78037977	chr1	172746562	rs78037977	ENSG00000234741	ENST00000452197	GAS5	172745706	172746661	Astrocyte_8097	openGene2openGene	VIT
neural	Astrocytes	rs12445568	chr16	31010559	rs140820592	ENSG00000103496	ENST00000460668	STX4	31010338	31011162	Astrocyte_44516	openGene2openGene	PSO
neural	Astrocytes	rs9926533	chr16	30958165	rs11643872	ENSG00000103507	ENST00000561755	BCKDK	30957030	30958697	Astrocyte_44509	openGene2openGene	SLE
neural	Astrocytes	rs533646	chr11	118689861	rs4938530	ENSG00000186166	ENST00000334418	CENATAC	118689520	118690609	Astrocyte_23923	openGene2openGene	MS
neural	Astrocytes	rs63406760	chr12	123227869	rs2851435	ENSG00000111325	ENST00000397389	OGFOD2	123227531	123228020	Astrocyte_30577	openGene2openGene	ALG
neural	Astrocytes	rs10760123	chr9	120928679	rs3761849	ENSG00000119403	ENST00000456291	PHF19	120928459	120929400	Astrocyte_124385	openGene2openGene	ALG
neural	Astrocytes	rs9926533	chr16	30958165	rs11643872	ENSG00000167394	ENST00000564456	ZNF668	30957030	30958697	Astrocyte_44509	openGene2openGene	SLE
neural	Astrocytes	rs793108	chr10	31133742	rs3839909	ENSG00000237036	ENST00000693247	ZEB1-AS1	31133681	31134980	Astrocyte_13415	ocr2openGene	RA
neural	Astrocytes	rs653178	chr12	111569952	rs653178	ENSG00000204842	ENST00000673557	ATXN2	111569826	111570386	Astrocyte_29971	ocr2openGene	CEL
neural	Astrocytes	rs35327136	chr17	45425918	rs76344126	ENSG00000184922	ENST00000592415	FMNL1	45425504	45426155	Astrocyte_49440	openGene2openGene	T1D
neural	Astrocytes	rs10979182	chr9	108057851	rs4978343	ENSG00000136826	ENST00000610832	KLF4	108057353	108057858	Astrocyte_123668	ocr2openGene	PSO
neural	Astrocytes	rs78865465	chr12	55974117	rs75639074	ENSG00000123374	ENST00000556656	CDK2	55973392	55974564	Astrocyte_27511	openGene2openGene	T1D
neural	Astrocytes	rs12445568	chr16	30958236	rs62055866	ENSG00000140682	ENST00000394858	TGFB1I1	30957030	30958697	Astrocyte_44509	openGene2openGene	PSO
neural	Astrocytes	rs11611029	chr12	55974294	rs11171710	ENSG00000182796	ENST00000487582	TMEM198B	55973392	55974564	Astrocyte_27511	openGene2openGene	HT
neural	Astrocytes	rs2205960	chr1	173269597	rs2022449	ENSG00000224000	ENST00000452366	ENSG00000224000	173269435	173269767	Astrocyte_8125	ocr2openGene	SLE
neural	Astrocytes	rs12039904	chr1	173267577	rs34313362	ENSG00000224000	ENST00000452366	ENSG00000224000	173267187	173267865	Astrocyte_8124	ocr2openGene	SLE
neural	Astrocytes	rs3197999	chr3	49358324	rs1800668	ENSG00000067560	ENST00000418115	RHOA	49357681	49359075	Astrocyte_78043	openGene2openGene	IBD
neural	Astrocytes	rs12156002	chr8	128176211	rs4733845	ENSG00000136997	ENST00000621592	MYC	128176083	128177512	Astrocyte_119176	ocr2openGene	SLE
neural	Astrocytes	rs12232003	chr12	53180847	rs59218377	ENSG00000167778	ENST00000547837	SPRYD3	53179965	53181478	Astrocyte_27337	openGene2openGene	T1D
neural	Astrocytes	rs3783782	chr14	61493315	rs7153815	ENSG00000258667	ENST00000660325	HIF1A-AS3	61493200	61493595	Astrocyte_36404	openGene2openGene	RA
neural	Astrocytes	rs11611029	chr12	55974294	rs11171710	ENSG00000185664	ENST00000548493	PMEL	55973392	55974564	Astrocyte_27511	openGene2openGene	HT
neural	Astrocytes	rs766751473	chr5	132389637	rs11748193	ENSG00000125347	ENST00000459982	IRF1	132389520	132390224	Astrocyte_96423	openGene2openGene	T1D
neural	Astrocytes	rs11611029	chr12	55974294	rs11171710	ENSG00000185664	ENST00000550590	PMEL	55973392	55974564	Astrocyte_27511	openGene2openGene	HT
neural	Astrocytes	rs9926533	chr16	31073073	rs11281612	ENSG00000140691	ENST00000408912	ARMC5	31073000	31073963	Astrocyte_44522	openGene2openGene	SLE
neural	Astrocytes	rs34659678	chr6	111567337	rs34659678	ENSG00000009413	ENST00000422377	REV3L	111566777	111567703	Astrocyte_104186	openGene2openGene	IBD
neural	Astrocytes	rs75557865	chr3	121916404	rs2689289	ENSG00000163406	ENST00000465060	SLC15A2	121916070	121916564	Astrocyte_80937	ocr2openGene	ALG
neural	Astrocytes	rs7187776	chr16	28824359	rs149808056	ENSG00000177548	ENST00000358201	RABEP2	28822496	28824592	Astrocyte_44383	openGene2openGene	T1D
neural	Astrocytes	rs28449958	chr16	28863801	rs7198606	ENSG00000177548	ENST00000357573	RABEP2	28863187	28864722	Astrocyte_44385	openGene2openGene	IBD
neural	Astrocytes	rs12445568	chr16	30957268	rs4889599	ENSG00000167395	ENST00000300850	ZNF646	30957030	30958697	Astrocyte_44509	openGene2openGene	PSO
neural	Astrocytes	rs7187776	chr16	28863801	rs7198606	ENSG00000168488	ENST00000566080	ATXN2L	28863187	28864722	Astrocyte_44385	openGene2openGene	T1D
neural	Astrocytes	rs7132277	chr12	123227869	rs2851435	ENSG00000111325	ENST00000406539	OGFOD2	123227531	123228020	Astrocyte_30577	openGene2openGene	MS
neural	Astrocytes	rs7187776	chr16	28864161	rs7193733	ENSG00000168488	ENST00000561539	ATXN2L	28863187	28864722	Astrocyte_44385	openGene2openGene	T1D
neural	Astrocytes	rs7132277	chr12	123227869	rs2851435	ENSG00000111325	ENST00000538628	OGFOD2	123227531	123228020	Astrocyte_30577	openGene2openGene	MS
neural	Astrocytes	rs522127	chr3	160028076	rs485499	ENSG00000068885	ENST00000472773	IFT80	160027524	160028122	Astrocyte_82875	ocr2openGene	MS
neural	Astrocytes	rs73081554	chr3	58332737	rs180977001	ENSG00000168301	ENST00000404589	KCTD6	58332532	58333802	Astrocyte_78604	openGene2openGene	RA
neural	Astrocytes	rs3197999	chr3	49358324	rs1800668	ENSG00000145020	ENST00000427987	AMT	49357681	49359075	Astrocyte_78043	openGene2openGene	IBD
neural	Astrocytes	rs12039904	chr1	173267577	rs34313362	ENSG00000120334	ENST00000495275	CENPL	173267187	173267865	Astrocyte_8124	ocr2openGene	SLE
neural	Astrocytes	rs3197999	chr3	49358927	rs3811699	ENSG00000145020	ENST00000637291	AMT	49357681	49359075	Astrocyte_78043	openGene2openGene	IBD
neural	Astrocytes	rs34536443	chr19	10352442	rs34536443	ENSG00000090339	ENST00000264832	ICAM1	10352441	10354352	Astrocyte_55610	openGene2openGene	JIA
neural	Astrocytes	rs78037977	chr1	172746562	rs78037977	ENSG00000234741	ENST00000687409	GAS5	172745706	172746661	Astrocyte_8097	openGene2openGene	VIT
neural	Astrocytes	rs7132277	chr12	123075742	rs1260294	ENSG00000130921	ENST00000680325	MTRFR	123075569	123076294	Astrocyte_30566	openGene2openGene	MS
neural	Astrocytes	rs3197999	chr3	49358324	rs1800668	ENSG00000145020	ENST00000636865	AMT	49357681	49359075	Astrocyte_78043	openGene2openGene	IBD
neural	Astrocytes	rs3184504	chr12	111569952	rs653178	ENSG00000204842	ENST00000673283	ATXN2	111569826	111570386	Astrocyte_29971	ocr2openGene	T1D
neural	Astrocytes	rs9926533	chr16	31042146	rs9939417	ENSG00000279196	ENST00000624286	ENSG00000279196	31042019	31042825	Astrocyte_44519	openGene2openGene	SLE
neural	Astrocytes	rs533646	chr11	118658886	rs745663	ENSG00000019144	ENST00000600882	PHLDB1	118658733	118659969	Astrocyte_23922	ocr2openGene	MS
neural	Astrocytes	rs28449958	chr16	28822933	rs201131521	ENSG00000177548	ENST00000564579	RABEP2	28822496	28824592	Astrocyte_44383	openGene2openGene	IBD
neural	Astrocytes	rs11681718	chr2	102439636	rs56166614	ENSG00000205716	ENST00000421987	FAM183DP	102439329	102439679	Astrocyte_62814	openGene2openGene	SLE
neural	Astrocytes	rs1237290	chr1	113678116	rs10776773	ENSG00000081026	ENST00000369615	MAGI3	113677904	113678147	Astrocyte_6231	ocr2openGene	SLE
neural	Astrocytes	rs9603616	chr13	39788092	rs8002731	ENSG00000102738	ENST00000323563	MRPS31	39787974	39788490	Astrocyte_32014	ocr2openGene	RA
neural	Astrocytes	rs28449958	chr16	28863883	rs11864750	ENSG00000168488	ENST00000566080	ATXN2L	28863187	28864722	Astrocyte_44385	openGene2openGene	IBD
neural	Astrocytes	rs2017445	chr12	55996852	rs59877680	ENSG00000123411	ENST00000551124	IKZF4	55996792	55997921	Astrocyte_27513	openGene2openGene	VIT
neural	Astrocytes	rs12445568	chr16	30957268	rs4889599	ENSG00000255439	ENST00000529564	ENSG00000255439	30957030	30958697	Astrocyte_44509	openGene2openGene	PSO
neural	Astrocytes	rs3197999	chr3	50138826	rs5848905	ENSG00000114349	ENST00000440836	GNAT1	50138342	50139228	Astrocyte_78106	ocr2openGene	IBD
neural	Astrocytes	rs7132277	chr12	123227869	rs2851435	ENSG00000150967	ENST00000540285	ABCB9	123227531	123228020	Astrocyte_30577	openGene2openGene	MS
neural	Astrocytes	rs2038255	chr14	35122110	rs28365850	ENSG00000240023	ENST00000459899	ENSG00000240023	35121589	35123064	Astrocyte_35391	openGene2openGene	ECZ
neural	Astrocytes	rs7132277	chr12	123227869	rs2851435	ENSG00000182196	ENST00000392433	ARL6IP4	123227531	123228020	Astrocyte_30577	openGene2openGene	MS
neural	Astrocytes	rs12445568	chr16	30957268	rs4889599	ENSG00000103510	ENST00000543774	KAT8	30957030	30958697	Astrocyte_44509	openGene2openGene	PSO
neural	Astrocytes	rs11246217	chr11	575408	rs56333810	ENSG00000099849	ENST00000397583	RASSF7	575036	575948	Astrocyte_18262	openGene2openGene	SLE
neural	Astrocytes	rs7132277	chr12	123227869	rs2851435	ENSG00000182196	ENST00000412505	ARL6IP4	123227531	123228020	Astrocyte_30577	openGene2openGene	MS
neural	Astrocytes	rs74610550	chr19	1180566	rs72977562	ENSG00000064932	ENST00000587673	SBNO2	1180453	1180828	Astrocyte_54961	ocr2openGene	CRO
neural	Astrocytes	rs6435203	chr2	203782538	rs749933	ENSG00000173166	ENST00000630330	RAPH1	203782191	203782936	Astrocyte_66945	openGene2openGene	MS
neural	Astrocytes	rs7187776	chr16	28846324	rs7187776	ENSG00000260796	ENST00000568183	ENSG00000260796	28845841	28847195	Astrocyte_44384	openGene2openGene	T1D
neural	Astrocytes	rs6072343	chr20	41329322	rs6065333	ENSG00000124181	ENST00000609821	PLCG1	41329081	41330039	Astrocyte_70877	openGene2openGene	MS
neural	Astrocytes	rs63406760	chr12	123043858	rs655293	ENSG00000051825	ENST00000369865	MPHOSPH9	123043340	123044082	Astrocyte_30562	ocr2openGene	ALG
neural	Astrocytes	rs11611029	chr12	55974294	rs11171710	ENSG00000123374	ENST00000266970	CDK2	55973392	55974564	Astrocyte_27511	openGene2openGene	HT
neural	Astrocytes	rs3197999	chr3	49171432	rs4955420	ENSG00000173421	ENST00000366429	IHO1	49171065	49172008	Astrocyte_78035	openGene2openGene	IBD
neural	Astrocytes	rs3197999	chr3	49171432	rs4955420	ENSG00000173421	ENST00000438782	IHO1	49171065	49172008	Astrocyte_78035	openGene2openGene	IBD
neural	Astrocytes	rs10175798	chr2	30225478	rs906868	ENSG00000172954	ENST00000476038	LCLAT1	30225120	30225804	Astrocyte_59777	ocr2openGene	RA
neural	Astrocytes	rs1048990	chr14	35292469	rs1048990	ENSG00000100906	ENST00000557140	NFKBIA	35291921	35293114	Astrocyte_35397	openGene2openGene	ALG
neural	Astrocytes	rs4809219	chr20	63741353	rs4809221	ENSG00000101150	ENST00000611972	TPD52L2	63740218	63741365	Astrocyte_72186	openGene2openGene	ECZ
neural	Astrocytes	rs7668577	chr4	26083889	rs10517086	ENSG00000168214	ENST00000506956	RBPJ	26083873	26084277	Astrocyte_85852	ocr2openGene	T1D
neural	Astrocytes	rs917997	chr2	102452374	rs7603250	ENSG00000115590	ENST00000474085	IL1R2	102451947	102452468	Astrocyte_62817	ocr2openGene	CEL
neural	Astrocytes	rs2298428	chr22	21568075	rs140491	ENSG00000128228	ENST00000248958	SDF2L1	21567554	21568477	Astrocyte_73727	openGene2openGene	CEL
neural	Astrocytes	rs1463485	chr17	75856326	rs112700585	ENSG00000283853	ENST00000579134	MIR4738	75854932	75856585	Astrocyte_51117	openGene2openGene	SLE
neural	Astrocytes	rs17293632	chr15	67150258	rs17293632	ENSG00000166949	ENST00000327367	SMAD3	67150022	67150787	Astrocyte_41080	openGene2openGene	CRO
neural	Astrocytes	rs57095329	chr5	160467536	rs73318382	ENSG00000113328	ENST00000340828	CCNG1	160467499	160468229	Astrocyte_98187	openGene2openGene	SLE
neural	Astrocytes	rs3540	chr15	90479107	rs10083661	ENSG00000140575	ENST00000560373	IQGAP1	90478948	90479206	Astrocyte_42506	ocr2openGene	ALG
neural	Astrocytes	rs947474	chr10	6348488	rs947474	ENSG00000170525	ENST00000461744	PFKFB3	6347397	6348735	Astrocyte_12220	openGene2openGene	RA
neural	Astrocytes	rs947474	chr10	6348488	rs947474	ENSG00000170525	ENST00000626882	PFKFB3	6347397	6348735	Astrocyte_12220	ocr2openGene	RA
neural	Astrocytes	rs78037977	chr1	172746562	rs78037977	ENSG00000234741	ENST00000454068	GAS5	172745706	172746661	Astrocyte_8097	openGene2openGene	VIT
neural	Astrocytes	rs12142199	chr1	1308516	rs61766198	ENSG00000188157	ENST00000620552	AGRN	1307805	1309155	Astrocyte_51	openGene2openGene	SLE
neural	Astrocytes	rs1170436	chr16	68529888	rs1645935	ENSG00000103047	ENST00000565037	TANGO6	68529715	68530714	Astrocyte_45638	openGene2openGene	SLE
neural	Astrocytes	rs12445568	chr16	30985551	rs12443627	ENSG00000103507	ENST00000567530	BCKDK	30984823	30985735	Astrocyte_44511	openGene2openGene	PSO
neural	Astrocytes	rs9926533	chr16	30958165	rs11643872	ENSG00000103507	ENST00000567676	BCKDK	30957030	30958697	Astrocyte_44509	openGene2openGene	SLE
neural	Astrocytes	rs1170436	chr16	68530545	rs1645975	ENSG00000103047	ENST00000565037	TANGO6	68529715	68530714	Astrocyte_45638	openGene2openGene	SLE
neural	Astrocytes	rs11246217	chr11	575800	rs34793529	ENSG00000185522	ENST00000441853	LMNTD2	575036	575948	Astrocyte_18262	openGene2openGene	SLE
neural	Astrocytes	rs3184504	chr12	111569952	rs653178	ENSG00000204842	ENST00000643669	ATXN2	111569826	111570386	Astrocyte_29971	ocr2openGene	HT
neural	Astrocytes	rs1170436	chr16	68529741	rs1728773	ENSG00000103047	ENST00000565037	TANGO6	68529715	68530714	Astrocyte_45638	openGene2openGene	SLE
neural	Astrocytes	rs12946510	chr17	39754115	rs2941522	ENSG00000264968	ENST00000578478	ENSG00000264968	39753871	39755059	Astrocyte_48969	ocr2openGene	MS
neural	Astrocytes	rs12445568	chr16	31009757	rs7184567	ENSG00000103496	ENST00000313843	STX4	31009592	31010253	Astrocyte_44515	openGene2openGene	PSO
neural	Astrocytes	rs12421615	chr11	64284975	rs2510066	ENSG00000149781	ENST00000541252	FERMT3	64284168	64286231	Astrocyte_21049	openGene2openGene	VIT
neural	Astrocytes	rs147868091	chr21	34545087	rs2834519	ENSG00000159200	ENST00000609325	RCAN1	34545050	34545950	Astrocyte_72856	ocr2openGene	RA
neural	Astrocytes	rs12445568	chr16	30958236	rs62055866	ENSG00000140682	ENST00000561785	TGFB1I1	30957030	30958697	Astrocyte_44509	openGene2openGene	PSO
neural	Astrocytes	rs28449958	chr16	28822933	rs201131521	ENSG00000178188	ENST00000566209	SH2B1	28822496	28824592	Astrocyte_44383	openGene2openGene	IBD
neural	Astrocytes	rs3024493	chr1	206766559	rs3024505	ENSG00000162894	ENST00000474041	FCMR	206766324	206766816	Astrocyte_9695	ocr2openGene	T1D
neural	Astrocytes	rs78037977	chr1	172746562	rs78037977	ENSG00000203739	ENST00000688677	PRDX6-AS1	172745706	172746661	Astrocyte_8097	ocr2openGene	VIT
neural	Astrocytes	rs11643872	chr16	30958165	rs11643872	ENSG00000280160	ENST00000624508	ENSG00000280160	30957030	30958697	Astrocyte_44509	openGene2openGene	GD
neural	Astrocytes	rs78037977	chr1	172746562	rs78037977	ENSG00000203739	ENST00000660739	PRDX6-AS1	172745706	172746661	Astrocyte_8097	ocr2openGene	VIT
neural	Astrocytes	rs12445568	chr16	30958236	rs62055866	ENSG00000167397	ENST00000300851	VKORC1	30957030	30958697	Astrocyte_44509	openGene2openGene	PSO
neural	Astrocytes	rs3197999	chr3	49358927	rs3811699	ENSG00000145020	ENST00000637455	AMT	49357681	49359075	Astrocyte_78043	openGene2openGene	IBD
neural	Astrocytes	rs3197999	chr3	49358324	rs1800668	ENSG00000145020	ENST00000461210	AMT	49357681	49359075	Astrocyte_78043	openGene2openGene	IBD
neural	Astrocytes	rs11154801	chr6	135506535	rs7750586	ENSG00000029363	ENST00000529826	BCLAF1	135506396	135506618	Astrocyte_105214	ocr2openGene	MS
neural	Astrocytes	rs12039904	chr1	173269597	rs2022449	ENSG00000117593	ENST00000650297	DARS2	173269435	173269767	Astrocyte_8125	ocr2openGene	SLE
neural	Astrocytes	rs3197999	chr3	49358324	rs1800668	ENSG00000145022	ENST00000482193	TCTA	49357681	49359075	Astrocyte_78043	openGene2openGene	IBD
neural	Astrocytes	rs12232003	chr12	53180847	rs59218377	ENSG00000167778	ENST00000550564	SPRYD3	53179965	53181478	Astrocyte_27337	openGene2openGene	T1D
neural	Astrocytes	rs3783782	chr14	61493315	rs7153815	ENSG00000100644	ENST00000557538	HIF1A	61493200	61493595	Astrocyte_36404	openGene2openGene	RA
neural	Astrocytes	rs28449958	chr16	28863226	rs62037367	ENSG00000177548	ENST00000561803	RABEP2	28863187	28864722	Astrocyte_44385	openGene2openGene	IBD
neural	Astrocytes	rs7187776	chr16	28863801	rs7198606	ENSG00000177548	ENST00000561501	RABEP2	28863187	28864722	Astrocyte_44385	openGene2openGene	T1D
neural	Astrocytes	rs7187776	chr16	28846324	rs7187776	ENSG00000177548	ENST00000570030	RABEP2	28845841	28847195	Astrocyte_44384	openGene2openGene	T1D
neural	Astrocytes	rs7187776	chr16	28824359	rs149808056	ENSG00000177548	ENST00000570030	RABEP2	28822496	28824592	Astrocyte_44383	openGene2openGene	T1D
neural	Astrocytes	rs7187776	chr16	28846324	rs7187776	ENSG00000177548	ENST00000562475	RABEP2	28845841	28847195	Astrocyte_44384	openGene2openGene	T1D
neural	Astrocytes	rs6072343	chr20	41329322	rs6065333	ENSG00000226648	ENST00000661983	PLCG1-AS1	41329081	41330039	Astrocyte_70877	openGene2openGene	MS
neural	Astrocytes	rs7187776	chr16	28824359	rs149808056	ENSG00000177548	ENST00000564579	RABEP2	28822496	28824592	Astrocyte_44383	openGene2openGene	T1D
neural	Astrocytes	rs35327136	chr17	45425918	rs76344126	ENSG00000267121	ENST00000590495	FMNL1-DT	45425504	45426155	Astrocyte_49440	openGene2openGene	T1D
neural	Astrocytes	rs7137828	chr12	111569952	rs653178	ENSG00000204842	ENST00000392645	ATXN2	111569826	111570386	Astrocyte_29971	ocr2openGene	JIA
neural	Astrocytes	rs1463485	chr17	75869990	rs72860389	ENSG00000132481	ENST00000592942	TRIM47	75869328	75870239	Astrocyte_51119	ocr2openGene	SLE
neural	Astrocytes	rs4820827	chr22	30009162	rs41157	ENSG00000100325	ENST00000465667	ASCC2	30008969	30009173	Astrocyte_74280	ocr2openGene	T1D
neural	Astrocytes	rs522127	chr3	160028076	rs485499	ENSG00000068885	ENST00000482317	IFT80	160027524	160028122	Astrocyte_82875	ocr2openGene	MS
neural	Astrocytes	rs34536443	chr19	10352442	rs34536443	ENSG00000090339	ENST00000588645	ICAM1	10352441	10354352	Astrocyte_55610	openGene2openGene	JIA
neural	Astrocytes	rs77599401	chr1	206685302	rs181345810	ENSG00000143479	ENST00000489878	DYRK3	206684587	206686537	Astrocyte_9686	openGene2openGene	T1D
neural	Astrocytes	rs63406760	chr12	123364549	rs7485502	ENSG00000086598	ENST00000438031	TMED2	123363763	123366004	Astrocyte_30583	openGene2openGene	ALG
neural	Astrocytes	rs3197999	chr3	49358324	rs1800668	ENSG00000145020	ENST00000480957	AMT	49357681	49359075	Astrocyte_78043	openGene2openGene	IBD
neural	Astrocytes	rs533646	chr11	118615610	rs12290522	ENSG00000019144	ENST00000532639	PHLDB1	118615320	118615638	Astrocyte_23914	openGene2openGene	MS
neural	Astrocytes	rs793108	chr10	31133742	rs3839909	ENSG00000237036	ENST00000687374	ZEB1-AS1	31133681	31134980	Astrocyte_13415	ocr2openGene	MS
neural	Astrocytes	rs28449958	chr16	28824361	rs138159013	ENSG00000177548	ENST00000561803	RABEP2	28822496	28824592	Astrocyte_44383	openGene2openGene	IBD
neural	Astrocytes	rs28449958	chr16	28824361	rs138159013	ENSG00000177548	ENST00000564473	RABEP2	28822496	28824592	Astrocyte_44383	openGene2openGene	IBD
neural	Astrocytes	rs28449958	chr16	28822933	rs201131521	ENSG00000177548	ENST00000564473	RABEP2	28822496	28824592	Astrocyte_44383	openGene2openGene	IBD
neural	Astrocytes	rs35327136	chr17	45425634	rs62064651	ENSG00000233175	ENST00000587534	FMNL1-AS1	45425504	45426155	Astrocyte_49440	openGene2openGene	T1D
neural	Astrocytes	rs2800709	chr6	127118152	rs2800709	ENSG00000066651	ENST00000473273	TRMT11	127118040	127119155	Astrocyte_104834	openGene2openGene	CRO
neural	Astrocytes	rs2800709	chr6	127118152	rs2800709	ENSG00000066651	ENST00000468097	TRMT11	127118040	127119155	Astrocyte_104834	openGene2openGene	CRO
neural	Astrocytes	rs12927355	chr16	11084388	rs9929994	ENSG00000185338	ENST00000332029	SOCS1	11083988	11085472	Astrocyte_43649	ocr2openGene	T1D
neural	Astrocytes	rs1237290	chr1	113678116	rs10776773	ENSG00000081026	ENST00000369617	MAGI3	113677904	113678147	Astrocyte_6231	ocr2openGene	SLE
neural	Astrocytes	rs7187776	chr16	28863801	rs7198606	ENSG00000177548	ENST00000570030	RABEP2	28863187	28864722	Astrocyte_44385	openGene2openGene	T1D
neural	Astrocytes	rs3197999	chr3	49358927	rs3811699	ENSG00000145020	ENST00000462048	AMT	49357681	49359075	Astrocyte_78043	openGene2openGene	IBD
neural	Astrocytes	rs12946510	chr17	39754115	rs2941522	ENSG00000172057	ENST00000581284	ORMDL3	39753871	39755059	Astrocyte_48969	ocr2openGene	MS
neural	Astrocytes	rs7679	chr20	45934368	rs1057208	ENSG00000124104	ENST00000614929	SNX21	45933683	45935671	Astrocyte_71102	openGene2openGene	SLE
neural	Astrocytes	rs7132277	chr12	123364549	rs7485502	ENSG00000183955	ENST00000437519	KMT5A	123363763	123366004	Astrocyte_30583	openGene2openGene	MS
neural	Astrocytes	rs231725	chr2	203909720	rs3116518	ENSG00000119004	ENST00000463131	CYP20A1	203909553	203909981	Astrocyte_66954	ocr2openGene	T1D
neural	Astrocytes	rs12445568	chr16	30957268	rs4889599	ENSG00000103510	ENST00000448516	KAT8	30957030	30958697	Astrocyte_44509	openGene2openGene	PSO
neural	Astrocytes	rs7705826	chr5	132390140	rs274553	ENSG00000125347	ENST00000680848	IRF1	132389520	132390224	Astrocyte_96423	openGene2openGene	CRO
neural	Astrocytes	rs9373839	chr6	106339294	rs7763652	ENSG00000272398	ENST00000622315	CD24	106339193	106340077	Astrocyte_103905	ocr2openGene	SLE
neural	Astrocytes	rs74610550	chr19	1184156	rs59320291	ENSG00000064932	ENST00000586109	SBNO2	1183533	1184209	Astrocyte_54962	ocr2openGene	CRO
neural	Astrocytes	rs12445568	chr16	30958236	rs62055866	ENSG00000103510	ENST00000448516	KAT8	30957030	30958697	Astrocyte_44509	openGene2openGene	PSO
neural	Astrocytes	rs11246217	chr11	575800	rs34793529	ENSG00000099849	ENST00000397583	RASSF7	575036	575948	Astrocyte_18262	openGene2openGene	SLE
neural	Astrocytes	rs2030030	chr3	188052623	rs62278040	ENSG00000113916	ENST00000496823	BCL6	188051714	188052771	Astrocyte_84010	ocr2openGene	ALG
neural	Astrocytes	rs7705826	chr5	132390140	rs274553	ENSG00000125347	ENST00000679440	IRF1	132389520	132390224	Astrocyte_96423	openGene2openGene	CRO
neural	Astrocytes	rs4561177	chr11	110093842	rs11213260	ENSG00000287245	ENST00000663040	ENSG00000287245	110092471	110094084	Astrocyte_23348	openGene2openGene	PSO
neural	Astrocytes	rs35327136	chr17	45432412	rs56020833	ENSG00000233483	ENST00000420431	EFCAB15P	45431867	45432603	Astrocyte_49443	openGene2openGene	T1D
neural	Astrocytes	rs7679	chr20	45934368	rs1057208	ENSG00000124104	ENST00000466252	SNX21	45933683	45935671	Astrocyte_71102	openGene2openGene	SLE
neural	Astrocytes	rs3197999	chr3	48685869	rs6792510	ENSG00000213689	ENST00000625293	TREX1	48685523	48686526	Astrocyte_78007	openGene2openGene	IBD
neural	Astrocytes	rs73029013	chr11	128452081	rs55954110	ENSG00000276176	ENST00000622481	MIR6090	128451378	128452240	Astrocyte_24577	ocr2openGene	SLE
neural	Astrocytes	rs11643872	chr16	31025699	rs11150604	ENSG00000259874	ENST00000561866	ENSG00000259874	31025659	31026294	Astrocyte_44517	ocr2openGene	GD
neural	Astrocytes	rs7137828	chr12	111569952	rs653178	ENSG00000204842	ENST00000608853	ATXN2	111569826	111570386	Astrocyte_29971	ocr2openGene	JIA
neural	Astrocytes	rs7668577	chr4	26083889	rs10517086	ENSG00000168214	ENST00000348160	RBPJ	26083873	26084277	Astrocyte_85852	ocr2openGene	T1D
neural	Astrocytes	rs10936599	chr3	169764547	rs2293607	ENSG00000173905	ENST00000309027	GOLIM4	169764291	169765294	Astrocyte_83073	openGene2openGene	CEL
neural	Astrocytes	rs5758343	chr22	41413899	rs132919	ENSG00000100412	ENST00000677492	ACO2	41413287	41414357	Astrocyte_75052	ocr2openGene	ALG
neural	Astrocytes	rs10663129	chr3	141452348	rs13059128	ENSG00000249417	ENST00000507698	ENSG00000249417	141452036	141452501	Astrocyte_82038	ocr2openGene	ALG
neural	Astrocytes	rs10175798	chr2	30226728	rs10175798	ENSG00000172954	ENST00000476038	LCLAT1	30226491	30227130	Astrocyte_59778	ocr2openGene	RA
neural	Astrocytes	rs1048990	chr14	35292469	rs1048990	ENSG00000100906	ENST00000555371	NFKBIA	35291921	35293114	Astrocyte_35397	openGene2openGene	ALG
neural	Astrocytes	rs10774624	chr12	111569952	rs653178	ENSG00000204842	ENST00000643669	ATXN2	111569826	111570386	Astrocyte_29971	ocr2openGene	VIT
neural	Astrocytes	rs63406760	chr12	122966218	rs4148856	ENSG00000051825	ENST00000541076	MPHOSPH9	122965472	122966810	Astrocyte_30558	openGene2openGene	ALG
neural	Astrocytes	rs3540	chr15	90479107	rs10083661	ENSG00000140575	ENST00000559809	IQGAP1	90478948	90479206	Astrocyte_42506	ocr2openGene	ALG
neural	Astrocytes	rs3540	chr15	90479107	rs10083661	ENSG00000140575	ENST00000560418	IQGAP1	90478948	90479206	Astrocyte_42506	ocr2openGene	ALG
neural	Astrocytes	rs6012953	chr20	50562384	rs734589	ENSG00000196396	ENST00000371621	PTPN1	50561401	50562542	Astrocyte_71436	openGene2openGene	VIT
neural	Astrocytes	rs78037977	chr1	172746562	rs78037977	ENSG00000234741	ENST00000685008	GAS5	172745706	172746661	Astrocyte_8097	openGene2openGene	VIT
neural	Astrocytes	rs3540	chr15	90482598	rs11853271	ENSG00000140575	ENST00000560738	IQGAP1	90482271	90482678	Astrocyte_42508	openGene2openGene	ALG
neural	Astrocytes	rs930297	chr17	75412743	rs9914731	ENSG00000125445	ENST00000579761	MRPS7	75412452	75412931	Astrocyte_51078	ocr2openGene	SLE
neural	Astrocytes	rs1170436	chr16	68540161	rs1170442	ENSG00000141076	ENST00000562237	UTP4	68538936	68540272	Astrocyte_45639	openGene2openGene	SLE
neural	Astrocytes	rs793108	chr10	31133742	rs3839909	ENSG00000148516	ENST00000606671	ZEB1	31133681	31134980	Astrocyte_13415	ocr2openGene	MS
neural	Astrocytes	rs6583331	chr3	196623970	rs6799977	ENSG00000163964	ENST00000453218	PIGX	196623799	196623993	Astrocyte_84531	ocr2openGene	VIT
neural	Astrocytes	rs34835	chr16	28554346	rs7191618	ENSG00000188603	ENST00000357857	CLN3	28553729	28554725	Astrocyte_44378	openGene2openGene	T1D
neural	Astrocytes	rs12445568	chr16	30985550	rs12443808	ENSG00000103507	ENST00000484226	BCKDK	30984823	30985735	Astrocyte_44511	openGene2openGene	PSO
neural	Astrocytes	rs63406760	chr12	123233754	rs1727332	ENSG00000150967	ENST00000622723	ABCB9	123232514	123233879	Astrocyte_30578	openGene2openGene	ALG
neural	Astrocytes	rs147868091	chr21	34545087	rs2834519	ENSG00000159200	ENST00000492600	RCAN1	34545050	34545950	Astrocyte_72856	ocr2openGene	RA
neural	Astrocytes	rs2066819	chr12	56299736	rs41423244	ENSG00000176422	ENST00000338146	SPRYD4	56299491	56300904	Astrocyte_27540	openGene2openGene	PSO
neural	Astrocytes	rs63406760	chr12	123233754	rs1727332	ENSG00000182196	ENST00000442210	ARL6IP4	123232514	123233879	Astrocyte_30578	openGene2openGene	ALG
neural	Astrocytes	rs793108	chr10	31133742	rs3839909	ENSG00000237036	ENST00000424191	ZEB1-AS1	31133681	31134980	Astrocyte_13415	ocr2openGene	RA
neural	Astrocytes	rs2233424	chr6	44265240	rs2233433	ENSG00000137225	ENST00000524554	CAPN11	44264827	44265808	Astrocyte_102012	openGene2openGene	RA
neural	Astrocytes	rs35327136	chr17	45425918	rs76344126	ENSG00000184922	ENST00000331495	FMNL1	45425504	45426155	Astrocyte_49440	openGene2openGene	T1D
neural	Astrocytes	rs4810485	chr20	46118343	rs1883832	ENSG00000124140	ENST00000627290	SLC12A5	46117883	46118368	Astrocyte_71117	openGene2openGene	MS
neural	Astrocytes	rs63406760	chr12	123227869	rs2851435	ENSG00000111325	ENST00000420319	OGFOD2	123227531	123228020	Astrocyte_30577	openGene2openGene	ALG
neural	Astrocytes	rs11611029	chr12	55974294	rs11171710	ENSG00000182796	ENST00000636790	TMEM198B	55973392	55974564	Astrocyte_27511	openGene2openGene	HT
neural	Astrocytes	rs10947428	chr6	33697243	rs60340121	ENSG00000137288	ENST00000606961	UQCC2	33696889	33697615	Astrocyte_101269	openGene2openGene	ALG
neural	Astrocytes	rs12445568	chr16	30957268	rs4889599	ENSG00000167397	ENST00000354895	VKORC1	30957030	30958697	Astrocyte_44509	openGene2openGene	PSO
neural	Astrocytes	rs11714843	chr3	119498465	rs2280670	ENSG00000138495	ENST00000486606	COX17	119497900	119499028	Astrocyte_80838	openGene2openGene	JIA
neural	Astrocytes	rs3197999	chr3	49358324	rs1800668	ENSG00000145022	ENST00000493381	TCTA	49357681	49359075	Astrocyte_78043	openGene2openGene	IBD
neural	Astrocytes	rs11611029	chr12	55974294	rs11171710	ENSG00000185664	ENST00000548689	PMEL	55973392	55974564	Astrocyte_27511	openGene2openGene	HT
neural	Astrocytes	rs11611029	chr12	55974294	rs11171710	ENSG00000185664	ENST00000549418	PMEL	55973392	55974564	Astrocyte_27511	openGene2openGene	HT
neural	Astrocytes	rs11611029	chr12	55974294	rs11171710	ENSG00000185664	ENST00000547137	PMEL	55973392	55974564	Astrocyte_27511	openGene2openGene	HT
neural	Astrocytes	rs9926533	chr16	30958165	rs11643872	ENSG00000140691	ENST00000564900	ARMC5	30957030	30958697	Astrocyte_44509	openGene2openGene	SLE
neural	Astrocytes	rs11154801	chr6	135497759	rs13197384	ENSG00000237596	ENST00000626414	ENSG00000237596	135497286	135498200	Astrocyte_105211	openGene2openGene	MS
neural	Astrocytes	rs75557865	chr3	121916404	rs2689289	ENSG00000163406	ENST00000489957	SLC15A2	121916070	121916564	Astrocyte_80937	ocr2openGene	ALG
neural	Astrocytes	rs3783355	chr14	100843355	rs2295387	ENSG00000258717	ENST00000557546	ENSG00000258717	100842653	100843471	Astrocyte_38522	openGene2openGene	T1D
neural	Astrocytes	rs7132277	chr12	123043858	rs655293	ENSG00000130921	ENST00000538888	MTRFR	123043340	123044082	Astrocyte_30562	ocr2openGene	MS
neural	Astrocytes	rs7132277	chr12	123043858	rs655293	ENSG00000130921	ENST00000536130	MTRFR	123043340	123044082	Astrocyte_30562	ocr2openGene	MS
neural	Astrocytes	rs231725	chr2	203909720	rs3116518	ENSG00000289294	ENST00000685457	ENSG00000289294	203909553	203909981	Astrocyte_66954	ocr2openGene	T1D
neural	Astrocytes	rs73081554	chr3	58332750	rs185407974	ENSG00000168301	ENST00000491093	KCTD6	58332532	58333802	Astrocyte_78604	openGene2openGene	RA
neural	Astrocytes	rs12445568	chr16	30985550	rs12443808	ENSG00000140691	ENST00000408912	ARMC5	30984823	30985735	Astrocyte_44511	openGene2openGene	PSO
neural	Astrocytes	rs10876864	chr12	56007301	rs10876864	ENSG00000123411	ENST00000547556	IKZF4	56007223	56008479	Astrocyte_27514	openGene2openGene	ALG
neural	Astrocytes	rs34536443	chr19	10352442	rs34536443	ENSG00000090339	ENST00000423829	ICAM1	10352441	10354352	Astrocyte_55610	openGene2openGene	JIA
neural	Astrocytes	rs78037977	chr1	172746562	rs78037977	ENSG00000234741	ENST00000686460	GAS5	172745706	172746661	Astrocyte_8097	openGene2openGene	VIT
neural	Astrocytes	rs9926533	chr16	31074149	rs2303222	ENSG00000103496	ENST00000461455	STX4	31074124	31074847	Astrocyte_44523	openGene2openGene	SLE
neural	Astrocytes	rs3197999	chr3	49358927	rs3811699	ENSG00000145020	ENST00000636725	AMT	49357681	49359075	Astrocyte_78043	openGene2openGene	IBD
neural	Astrocytes	rs28449958	chr16	28822933	rs201131521	ENSG00000177548	ENST00000570030	RABEP2	28822496	28824592	Astrocyte_44383	openGene2openGene	IBD
neural	Astrocytes	rs2066819	chr12	56267121	rs60542959	ENSG00000258199	ENST00000553176	ENSG00000258199	56266674	56267546	Astrocyte_27538	openGene2openGene	PSO
neural	Astrocytes	rs3184504	chr12	111569952	rs653178	ENSG00000204842	ENST00000673557	ATXN2	111569826	111570386	Astrocyte_29971	ocr2openGene	T1D
neural	Astrocytes	rs12927355	chr16	11084388	rs9929994	ENSG00000185338	ENST00000644787	SOCS1	11083988	11085472	Astrocyte_43649	ocr2openGene	MS
neural	Astrocytes	rs2800709	chr6	127118152	rs2800709	ENSG00000066651	ENST00000461129	TRMT11	127118040	127119155	Astrocyte_104834	openGene2openGene	CRO
neural	Astrocytes	rs28449958	chr16	28824361	rs138159013	ENSG00000177548	ENST00000568703	RABEP2	28822496	28824592	Astrocyte_44383	openGene2openGene	IBD
neural	Astrocytes	rs66718203	chr16	11315636	rs55752638	ENSG00000185338	ENST00000644787	SOCS1	11315457	11316766	Astrocyte_43663	ocr2openGene	T1D
neural	Astrocytes	rs28449958	chr16	28864161	rs7193733	ENSG00000168488	ENST00000561539	ATXN2L	28863187	28864722	Astrocyte_44385	openGene2openGene	IBD
neural	Astrocytes	rs12927355	chr16	11078252	rs2058531	ENSG00000185338	ENST00000644787	SOCS1	11078071	11078514	Astrocyte_43647	ocr2openGene	T1D
neural	Astrocytes	rs6752107	chr2	233252023	rs10199278	ENSG00000115468	ENST00000442845	EFHD1	233251377	233252134	Astrocyte_68469	openGene2openGene	CRO
neural	Astrocytes	rs2017445	chr12	55996852	rs59877680	ENSG00000123411	ENST00000551701	IKZF4	55996792	55997921	Astrocyte_27513	openGene2openGene	VIT
neural	Astrocytes	rs9926533	chr16	30958165	rs11643872	ENSG00000167397	ENST00000354895	VKORC1	30957030	30958697	Astrocyte_44509	openGene2openGene	SLE
neural	Astrocytes	rs331463	chr11	36464297	rs75767916	ENSG00000135362	ENST00000532578	PRR5L	36463734	36464335	Astrocyte_20115	ocr2openGene	RA
neural	Astrocytes	rs12946510	chr17	39754115	rs2941522	ENSG00000172057	ENST00000579695	ORMDL3	39753871	39755059	Astrocyte_48969	ocr2openGene	MS
neural	Astrocytes	rs7668577	chr4	26083889	rs10517086	ENSG00000168214	ENST00000681484	RBPJ	26083873	26084277	Astrocyte_85852	ocr2openGene	T1D
neural	Astrocytes	rs9611565	chr22	41413619	rs202634	ENSG00000183864	ENST00000434408	TOB2	41413287	41414357	Astrocyte_75052	ocr2openGene	VIT
neural	Astrocytes	rs7705826	chr5	132390140	rs274553	ENSG00000125347	ENST00000680903	IRF1	132389520	132390224	Astrocyte_96423	openGene2openGene	CRO
neural	Astrocytes	rs7132277	chr12	123227869	rs2851435	ENSG00000182196	ENST00000536073	ARL6IP4	123227531	123228020	Astrocyte_30577	openGene2openGene	MS
neural	Astrocytes	rs231725	chr2	203909720	rs3116518	ENSG00000119004	ENST00000449301	CYP20A1	203909553	203909981	Astrocyte_66954	ocr2openGene	T1D
neural	Astrocytes	rs4690229	chr4	986676	rs4690220	ENSG00000178950	ENST00000505819	GAK	986575	987805	Astrocyte_84660	openGene2openGene	SLE
neural	Astrocytes	rs766751473	chr5	132389637	rs11748193	ENSG00000125347	ENST00000680848	IRF1	132389520	132390224	Astrocyte_96423	openGene2openGene	T1D
neural	Astrocytes	rs3197999	chr3	49171432	rs4955420	ENSG00000173421	ENST00000452691	IHO1	49171065	49172008	Astrocyte_78035	openGene2openGene	IBD
neural	Astrocytes	rs35327136	chr17	45431944	rs62064652	ENSG00000267121	ENST00000586376	FMNL1-DT	45431867	45432603	Astrocyte_49443	openGene2openGene	T1D
neural	Astrocytes	rs4809219	chr20	63741353	rs4809221	ENSG00000101150	ENST00000615907	TPD52L2	63740218	63741365	Astrocyte_72186	openGene2openGene	ECZ
neural	Astrocytes	rs1048990	chr14	35292469	rs1048990	ENSG00000100906	ENST00000556664	NFKBIA	35291921	35293114	Astrocyte_35397	openGene2openGene	ALG
neural	Astrocytes	rs36016881	chr1	8090578	rs72634258	ENSG00000162426	ENST00000471889	SLC45A1	8089543	8090828	Astrocyte_515	ocr2openGene	IBD
neural	Astrocytes	rs4809219	chr20	63740795	rs6062510	ENSG00000101150	ENST00000346249	TPD52L2	63740218	63741365	Astrocyte_72186	openGene2openGene	ECZ
neural	Astrocytes	rs7130753	chr11	111602364	rs59921976	ENSG00000137713	ENST00000534500	PPP2R1B	111601999	111603221	Astrocyte_23424	ocr2openGene	ALG
neural	Astrocytes	rs1463485	chr17	75855710	rs1463485	ENSG00000132481	ENST00000593089	TRIM47	75854932	75856585	Astrocyte_51117	openGene2openGene	SLE
neural	Astrocytes	rs917997	chr2	102436535	rs6746271	ENSG00000115590	ENST00000441002	IL1R2	102436335	102436628	Astrocyte_62813	openGene2openGene	CEL
neural	Astrocytes	rs5758343	chr22	41414166	rs132920	ENSG00000100412	ENST00000677492	ACO2	41413287	41414357	Astrocyte_75052	ocr2openGene	ALG
neural	Astrocytes	rs1048990	chr14	35292469	rs1048990	ENSG00000100906	ENST00000557459	NFKBIA	35291921	35293114	Astrocyte_35397	openGene2openGene	ALG
neural	Astrocytes	rs10175798	chr2	30225478	rs906868	ENSG00000172954	ENST00000309052	LCLAT1	30225120	30225804	Astrocyte_59777	ocr2openGene	RA
neural	Astrocytes	rs7137828	chr12	111569952	rs653178	ENSG00000204842	ENST00000673436	ATXN2	111569826	111570386	Astrocyte_29971	ocr2openGene	JIA
neural	Astrocytes	rs10175798	chr2	30225478	rs906868	ENSG00000172954	ENST00000478015	LCLAT1	30225120	30225804	Astrocyte_59777	ocr2openGene	RA
neural	Astrocytes	rs78037977	chr1	172746562	rs78037977	ENSG00000234741	ENST00000431268	GAS5	172745706	172746661	Astrocyte_8097	openGene2openGene	VIT
neural	Astrocytes	rs1194	chr6	35302802	rs9380501	ENSG00000112039	ENST00000696265	FANCE	35302793	35303370	Astrocyte_101381	ocr2openGene	SLE
neural	Astrocytes	rs78037977	chr1	172746562	rs78037977	ENSG00000234741	ENST00000431268	GAS5	172745706	172746661	Astrocyte_8097	openGene2openGene	VIT
neural	Astrocytes	rs947474	chr10	6348488	rs947474	ENSG00000170525	ENST00000625260	PFKFB3	6347397	6348735	Astrocyte_12220	openGene2openGene	RA
neural	Astrocytes	rs3540	chr15	90482598	rs11853271	ENSG00000140575	ENST00000560418	IQGAP1	90482271	90482678	Astrocyte_42508	openGene2openGene	ALG
neural	Astrocytes	rs947474	chr10	6348488	rs947474	ENSG00000170525	ENST00000640683	PFKFB3	6347397	6348735	Astrocyte_12220	ocr2openGene	RA
neural	Astrocytes	rs508970	chr11	61138978	rs508970	ENSG00000110108	ENST00000536171	TMEM109	61138663	61139384	Astrocyte_20795	ocr2openGene	RA
neural	Astrocytes	rs508970	chr11	61138978	rs508970	ENSG00000110108	ENST00000227525	TMEM109	61138663	61139384	Astrocyte_20795	ocr2openGene	RA
neural	Astrocytes	rs10760123	chr9	120929191	rs1930786	ENSG00000119403	ENST00000373896	PHF19	120928459	120929400	Astrocyte_124385	openGene2openGene	ALG
neural	Astrocytes	rs6583331	chr3	196623970	rs6799977	ENSG00000163964	ENST00000392391	PIGX	196623799	196623993	Astrocyte_84531	ocr2openGene	VIT
neural	Astrocytes	rs1170436	chr16	68528912	rs4783653	ENSG00000103047	ENST00000565037	TANGO6	68528502	68529102	Astrocyte_45637	openGene2openGene	SLE
neural	Astrocytes	rs1170436	chr16	68539384	rs1170444	ENSG00000141076	ENST00000563299	UTP4	68538936	68540272	Astrocyte_45639	openGene2openGene	SLE
neural	Astrocytes	rs1170436	chr16	68529741	rs1728773	ENSG00000103047	ENST00000562491	TANGO6	68529715	68530714	Astrocyte_45638	openGene2openGene	SLE
neural	Astrocytes	rs4820827	chr22	30028874	rs41173	ENSG00000232396	ENST00000416352	CABP7-DT	30028432	30029149	Astrocyte_74283	openGene2openGene	T1D
neural	Astrocytes	rs112006329	chr11	575408	rs56333810	ENSG00000185522	ENST00000329451	LMNTD2	575036	575948	Astrocyte_18262	openGene2openGene	SLE
neural	Astrocytes	rs5757584	chr22	39311218	rs77442041	ENSG00000279833	ENST00000624656	ENSG00000279833	39310899	39311421	Astrocyte_74920	ocr2openGene	CRO
neural	Astrocytes	rs147868091	chr21	34545087	rs2834519	ENSG00000159200	ENST00000381135	RCAN1	34545050	34545950	Astrocyte_72856	ocr2openGene	RA
neural	Astrocytes	rs653178	chr12	111569952	rs653178	ENSG00000204842	ENST00000483311	ATXN2	111569826	111570386	Astrocyte_29971	ocr2openGene	CEL
neural	Astrocytes	rs2233424	chr6	44265183	rs2233434	ENSG00000137225	ENST00000524554	CAPN11	44264827	44265808	Astrocyte_102012	openGene2openGene	RA
neural	Astrocytes	rs653178	chr12	111569952	rs653178	ENSG00000204842	ENST00000672613	ATXN2	111569826	111570386	Astrocyte_29971	ocr2openGene	CEL
neural	Astrocytes	rs35327136	chr17	45432412	rs56020833	ENSG00000184922	ENST00000592415	FMNL1	45431867	45432603	Astrocyte_49443	openGene2openGene	T1D
neural	Astrocytes	rs35327136	chr17	45425918	rs76344126	ENSG00000184922	ENST00000592527	FMNL1	45425504	45426155	Astrocyte_49440	openGene2openGene	T1D
neural	Astrocytes	rs11643872	chr16	30958165	rs11643872	ENSG00000140682	ENST00000561785	TGFB1I1	30957030	30958697	Astrocyte_44509	openGene2openGene	GD
neural	Astrocytes	rs4810485	chr20	46118343	rs1883832	ENSG00000124140	ENST00000372315	SLC12A5	46117883	46118368	Astrocyte_71117	openGene2openGene	MS
neural	Astrocytes	rs1170436	chr16	68539384	rs1170444	ENSG00000103047	ENST00000565037	TANGO6	68538936	68540272	Astrocyte_45639	openGene2openGene	SLE
neural	Astrocytes	rs3197999	chr3	49358927	rs3811699	ENSG00000145020	ENST00000476828	AMT	49357681	49359075	Astrocyte_78043	openGene2openGene	IBD
neural	Astrocytes	rs1799986	chr12	57136558	rs17547610	ENSG00000123384	ENST00000553446	LRP1	57135400	57136706	Astrocyte_27592	ocr2openGene	ECZ
neural	Astrocytes	rs2256814	chr20	63740688	rs1741708	ENSG00000101150	ENST00000615907	TPD52L2	63740218	63741365	Astrocyte_72186	openGene2openGene	MS
neural	Astrocytes	rs3783782	chr14	61493315	rs7153815	ENSG00000100644	ENST00000557206	HIF1A	61493200	61493595	Astrocyte_36404	openGene2openGene	RA
neural	Astrocytes	rs3783782	chr14	61470865	rs57943182	ENSG00000258667	ENST00000660325	HIF1A-AS3	61469959	61471193	Astrocyte_36401	ocr2openGene	RA
neural	Astrocytes	rs9926533	chr16	31074149	rs2303222	ENSG00000140691	ENST00000408912	ARMC5	31074124	31074847	Astrocyte_44523	openGene2openGene	SLE
neural	Astrocytes	rs3197999	chr3	49358927	rs3811699	ENSG00000145022	ENST00000487432	TCTA	49357681	49359075	Astrocyte_78043	openGene2openGene	IBD
neural	Astrocytes	rs78037977	chr1	172746562	rs78037977	ENSG00000234741	ENST00000687022	GAS5	172745706	172746661	Astrocyte_8097	openGene2openGene	VIT
neural	Astrocytes	rs12727642	chr1	8075956	rs12736494	ENSG00000227634	ENST00000635451	LINC01714	8075560	8076045	Astrocyte_512	ocr2openGene	CEL
neural	Astrocytes	rs9355260	chr6	159110312	rs6455616	ENSG00000271913	ENST00000646912	TAGAP-AS1	159110150	159110425	Astrocyte_106472	openGene2openGene	MS
neural	Astrocytes	rs28449958	chr16	28863883	rs11864750	ENSG00000168488	ENST00000382686	ATXN2L	28863187	28864722	Astrocyte_44385	openGene2openGene	IBD
neural	Astrocytes	rs4820827	chr22	29992717	rs2007458	ENSG00000100319	ENST00000344318	ZMAT5	29992702	29992895	Astrocyte_74274	ocr2openGene	T1D
neural	Astrocytes	rs28449958	chr16	28863883	rs11864750	ENSG00000168488	ENST00000325215	ATXN2L	28863187	28864722	Astrocyte_44385	openGene2openGene	IBD
neural	Astrocytes	rs7187776	chr16	28863226	rs62037367	ENSG00000168488	ENST00000566080	ATXN2L	28863187	28864722	Astrocyte_44385	openGene2openGene	T1D
neural	Astrocytes	rs28449958	chr16	28863883	rs11864750	ENSG00000177548	ENST00000357573	RABEP2	28863187	28864722	Astrocyte_44385	openGene2openGene	IBD
neural	Astrocytes	rs63406760	chr12	123075742	rs1260294	ENSG00000090975	ENST00000320201	PITPNM2	123075569	123076294	Astrocyte_30566	openGene2openGene	ALG
neural	Astrocytes	rs28449958	chr16	28863226	rs62037367	ENSG00000168488	ENST00000325215	ATXN2L	28863187	28864722	Astrocyte_44385	openGene2openGene	IBD
neural	Astrocytes	rs1860545	chr12	6341779	rs767455	ENSG00000111319	ENST00000544882	SCNN1A	6341363	6342375	Astrocyte_25385	openGene2openGene	AS
neural	Astrocytes	rs34346645	chr3	71498439	rs62244860	ENSG00000270562	ENST00000604491	ENSG00000270562	71497424	71498601	Astrocyte_79249	ocr2openGene	VIT
neural	Astrocytes	rs28449958	chr16	28863226	rs62037367	ENSG00000177548	ENST00000564473	RABEP2	28863187	28864722	Astrocyte_44385	openGene2openGene	IBD
neural	Astrocytes	rs3783782	chr14	61470445	rs3783788	ENSG00000100644	ENST00000553999	HIF1A	61469959	61471193	Astrocyte_36401	ocr2openGene	RA
neural	Astrocytes	rs74610550	chr19	1180566	rs72977562	ENSG00000182087	ENST00000586704	TMEM259	1180453	1180828	Astrocyte_54961	ocr2openGene	CRO
neural	Astrocytes	rs34536443	chr19	10352442	rs34536443	ENSG00000090339	ENST00000264832	ICAM1	10352441	10354352	Astrocyte_55610	openGene2openGene	JIA
neural	Astrocytes	rs78037977	chr1	172746562	rs78037977	ENSG00000234741	ENST00000685039	GAS5	172745706	172746661	Astrocyte_8097	openGene2openGene	VIT
neural	Astrocytes	rs74610550	chr19	1184156	rs59320291	ENSG00000182087	ENST00000333175	TMEM259	1183533	1184209	Astrocyte_54962	ocr2openGene	CRO
neural	Astrocytes	rs28449958	chr16	28824361	rs138159013	ENSG00000177548	ENST00000561501	RABEP2	28822496	28824592	Astrocyte_44383	openGene2openGene	IBD
neural	Astrocytes	rs2030030	chr3	188052623	rs62278040	ENSG00000285938	ENST00000648485	ENSG00000285938	188051714	188052771	Astrocyte_84010	ocr2openGene	ALG
neural	Astrocytes	rs28449958	chr16	28824361	rs138159013	ENSG00000177548	ENST00000544477	RABEP2	28822496	28824592	Astrocyte_44383	openGene2openGene	IBD
neural	Astrocytes	rs10986311	chr9	124309214	rs10986311	ENSG00000119408	ENST00000545174	NEK6	124309081	124310311	Astrocyte_124635	ocr2openGene	VIT
neural	Astrocytes	rs12927355	chr16	11084388	rs9929994	ENSG00000185338	ENST00000332029	SOCS1	11083988	11085472	Astrocyte_43649	ocr2openGene	MS
neural	Astrocytes	rs2017445	chr12	56041628	rs705704	ENSG00000139531	ENST00000550121	SUOX	56041275	56041965	Astrocyte_27517	openGene2openGene	VIT
neural	Astrocytes	rs7130753	chr11	111572467	rs12806479	ENSG00000086848	ENST00000527294	ALG9	111571681	111572482	Astrocyte_23422	ocr2openGene	ALG
neural	Astrocytes	rs2800709	chr6	127118152	rs2800709	ENSG00000066651	ENST00000444121	TRMT11	127118040	127119155	Astrocyte_104834	openGene2openGene	CRO
neural	Astrocytes	rs930297	chr17	75412743	rs9914731	ENSG00000125457	ENST00000678201	MIF4GD	75412452	75412931	Astrocyte_51078	ocr2openGene	SLE
neural	Astrocytes	rs28449958	chr16	28864161	rs7193733	ENSG00000177548	ENST00000570030	RABEP2	28863187	28864722	Astrocyte_44385	openGene2openGene	IBD
neural	Astrocytes	rs7132277	chr12	123227869	rs2851435	ENSG00000150967	ENST00000622723	ABCB9	123227531	123228020	Astrocyte_30577	openGene2openGene	MS
neural	Astrocytes	rs12946510	chr17	39754115	rs2941522	ENSG00000172057	ENST00000584000	ORMDL3	39753871	39755059	Astrocyte_48969	ocr2openGene	MS
neural	Astrocytes	rs28449958	chr16	28863883	rs11864750	ENSG00000260442	ENST00000691192	ATP2A1-AS1	28863187	28864722	Astrocyte_44385	openGene2openGene	IBD
neural	Astrocytes	rs7187776	chr16	28863883	rs11864750	ENSG00000260796	ENST00000568183	ENSG00000260796	28863187	28864722	Astrocyte_44385	openGene2openGene	T1D
neural	Astrocytes	rs7668577	chr4	26083889	rs10517086	ENSG00000168214	ENST00000507574	RBPJ	26083873	26084277	Astrocyte_85852	ocr2openGene	T1D
neural	Astrocytes	rs12946510	chr17	39754115	rs2941522	ENSG00000172057	ENST00000304046	ORMDL3	39753871	39755059	Astrocyte_48969	ocr2openGene	MS
neural	Astrocytes	rs12445568	chr16	30958236	rs62055866	ENSG00000103510	ENST00000219797	KAT8	30957030	30958697	Astrocyte_44509	openGene2openGene	PSO
neural	Astrocytes	rs7552167	chr1	24187123	rs78312791	ENSG00000001460	ENST00000438866	STPG1	24186956	24188014	Astrocyte_1711	openGene2openGene	PSO
neural	Astrocytes	rs331463	chr11	36464297	rs75767916	ENSG00000135362	ENST00000389693	PRR5L	36463734	36464335	Astrocyte_20115	ocr2openGene	RA
neural	Astrocytes	rs7187776	chr16	28863226	rs62037367	ENSG00000260796	ENST00000568183	ENSG00000260796	28863187	28864722	Astrocyte_44385	openGene2openGene	T1D
neural	Astrocytes	rs7132277	chr12	123254564	rs1879380	ENSG00000150967	ENST00000442833	ABCB9	123253849	123254598	Astrocyte_30579	openGene2openGene	MS
neural	Astrocytes	rs11246217	chr11	575800	rs34793529	ENSG00000099849	ENST00000414138	RASSF7	575036	575948	Astrocyte_18262	openGene2openGene	SLE
neural	Astrocytes	rs4690229	chr4	987108	rs11248061	ENSG00000178950	ENST00000505819	GAK	986575	987805	Astrocyte_84660	openGene2openGene	SLE
neural	Astrocytes	rs112006329	chr11	575408	rs56333810	ENSG00000099849	ENST00000414138	RASSF7	575036	575948	Astrocyte_18262	openGene2openGene	SLE
neural	Astrocytes	rs9926533	chr16	30958165	rs11643872	ENSG00000176723	ENST00000315678	ZNF843	30957030	30958697	Astrocyte_44509	openGene2openGene	SLE
neural	Astrocytes	rs112006329	chr11	575408	rs56333810	ENSG00000099849	ENST00000431809	RASSF7	575036	575948	Astrocyte_18262	openGene2openGene	SLE
neural	Astrocytes	rs12142199	chr1	1358384	rs34841888	ENSG00000224051	ENST00000464957	CPTP	1357957	1358398	Astrocyte_58	openGene2openGene	SLE
neural	Astrocytes	rs3197999	chr3	49171432	rs4955420	ENSG00000173421	ENST00000493870	IHO1	49171065	49172008	Astrocyte_78035	openGene2openGene	IBD
neural	Astrocytes	rs12142199	chr1	1358384	rs34841888	ENSG00000224051	ENST00000488011	CPTP	1357957	1358398	Astrocyte_58	openGene2openGene	SLE
neural	Astrocytes	rs11611029	chr12	55974294	rs11171710	ENSG00000123374	ENST00000556276	CDK2	55973392	55974564	Astrocyte_27511	openGene2openGene	HT
neural	Astrocytes	rs12445568	chr16	30958236	rs62055866	ENSG00000280132	ENST00000622954	ENSG00000280132	30957030	30958697	Astrocyte_44509	openGene2openGene	PSO
neural	Astrocytes	rs2017445	chr12	55996852	rs59877680	ENSG00000257449	ENST00000551846	ENSG00000257449	55996792	55997921	Astrocyte_27513	openGene2openGene	VIT
neural	Astrocytes	rs7668577	chr4	26083889	rs10517086	ENSG00000168214	ENST00000361572	RBPJ	26083873	26084277	Astrocyte_85852	ocr2openGene	T1D
neural	Astrocytes	rs7668577	chr4	26083889	rs10517086	ENSG00000168214	ENST00000513182	RBPJ	26083873	26084277	Astrocyte_85852	ocr2openGene	T1D
neural	Astrocytes	rs917997	chr2	102452327	rs7559479	ENSG00000115590	ENST00000474085	IL1R2	102451947	102452468	Astrocyte_62817	ocr2openGene	CEL
neural	Astrocytes	rs1463485	chr17	75855927	rs936394	ENSG00000132481	ENST00000585333	TRIM47	75854932	75856585	Astrocyte_51117	openGene2openGene	SLE
neural	Astrocytes	rs7668577	chr4	26083889	rs10517086	ENSG00000168214	ENST00000514807	RBPJ	26083873	26084277	Astrocyte_85852	ocr2openGene	T1D
neural	Astrocytes	rs1385374	chr12	128824136	rs12815929	ENSG00000151952	ENST00000422113	TMEM132D	128823218	128824870	Astrocyte_30866	openGene2openGene	SLE
neural	Astrocytes	rs5758343	chr22	41413633	rs202635	ENSG00000100412	ENST00000677492	ACO2	41413287	41414357	Astrocyte_75052	ocr2openGene	ALG
neural	Astrocytes	rs12156002	chr8	128176179	rs4733844	ENSG00000249859	ENST00000669407	PVT1	128176083	128177512	Astrocyte_119176	ocr2openGene	SLE
neural	Astrocytes	rs12156002	chr8	128168063	rs36099148	ENSG00000249859	ENST00000658242	PVT1	128167756	128168757	Astrocyte_119175	ocr2openGene	SLE
neural	Astrocytes	rs4820827	chr22	30028874	rs41173	ENSG00000100314	ENST00000216144	CABP7	30028432	30029149	Astrocyte_74283	openGene2openGene	T1D
neural	Astrocytes	rs78037977	chr1	172746562	rs78037977	ENSG00000234741	ENST00000448718	GAS5	172745706	172746661	Astrocyte_8097	openGene2openGene	VIT
neural	Astrocytes	rs947474	chr10	6348488	rs947474	ENSG00000170525	ENST00000490474	PFKFB3	6347397	6348735	Astrocyte_12220	openGene2openGene	RA
neural	Astrocytes	rs947474	chr10	6348488	rs947474	ENSG00000170525	ENST00000360521	PFKFB3	6347397	6348735	Astrocyte_12220	openGene2openGene	RA
neural	Astrocytes	rs78037977	chr1	172746562	rs78037977	ENSG00000234741	ENST00000685008	GAS5	172745706	172746661	Astrocyte_8097	openGene2openGene	VIT
neural	Astrocytes	rs3540	chr15	90482598	rs11853271	ENSG00000140575	ENST00000633485	IQGAP1	90482271	90482678	Astrocyte_42508	openGene2openGene	ALG
neural	Astrocytes	rs57095329	chr5	160467536	rs73318382	ENSG00000113328	ENST00000393929	CCNG1	160467499	160468229	Astrocyte_98187	openGene2openGene	SLE
neural	Astrocytes	rs78037977	chr1	172746562	rs78037977	ENSG00000234741	ENST00000452197	GAS5	172745706	172746661	Astrocyte_8097	openGene2openGene	VIT
neural	Astrocytes	rs28449958	chr16	28822933	rs201131521	ENSG00000178188	ENST00000563591	SH2B1	28822496	28824592	Astrocyte_44383	openGene2openGene	IBD
neural	Astrocytes	rs930297	chr17	75412743	rs9914731	ENSG00000125445	ENST00000584678	MRPS7	75412452	75412931	Astrocyte_51078	ocr2openGene	SLE
neural	Astrocytes	rs34835	chr16	28554346	rs7191618	ENSG00000188603	ENST00000565778	CLN3	28553729	28554725	Astrocyte_44378	openGene2openGene	T1D
neural	Astrocytes	rs9926533	chr16	30958165	rs11643872	ENSG00000103507	ENST00000484226	BCKDK	30957030	30958697	Astrocyte_44509	openGene2openGene	SLE
neural	Astrocytes	rs63406760	chr12	123233754	rs1727332	ENSG00000150967	ENST00000543935	ABCB9	123232514	123233879	Astrocyte_30578	openGene2openGene	ALG
neural	Astrocytes	rs3197999	chr3	50292395	rs1076872	ENSG00000114349	ENST00000481246	GNAT1	50291782	50292830	Astrocyte_78130	openGene2openGene	IBD
neural	Astrocytes	rs28449958	chr16	28822933	rs201131521	ENSG00000178188	ENST00000337120	SH2B1	28822496	28824592	Astrocyte_44383	openGene2openGene	IBD
neural	Astrocytes	rs12445568	chr16	30957268	rs4889599	ENSG00000140682	ENST00000565360	TGFB1I1	30957030	30958697	Astrocyte_44509	openGene2openGene	PSO
neural	Astrocytes	rs28449958	chr16	28822933	rs201131521	ENSG00000178188	ENST00000618521	SH2B1	28822496	28824592	Astrocyte_44383	openGene2openGene	IBD
neural	Astrocytes	rs28449958	chr16	28824361	rs138159013	ENSG00000178188	ENST00000684370	SH2B1	28822496	28824592	Astrocyte_44383	openGene2openGene	IBD
neural	Astrocytes	rs4810485	chr20	46118343	rs1883832	ENSG00000124140	ENST00000625683	SLC12A5	46117883	46118368	Astrocyte_71117	openGene2openGene	MS
neural	Astrocytes	rs11611029	chr12	55974294	rs11171710	ENSG00000182796	ENST00000637087	TMEM198B	55973392	55974564	Astrocyte_27511	openGene2openGene	HT
neural	Astrocytes	rs12445568	chr16	30958236	rs62055866	ENSG00000140682	ENST00000567607	TGFB1I1	30957030	30958697	Astrocyte_44509	openGene2openGene	PSO
neural	Astrocytes	rs1170436	chr16	68539384	rs1170444	ENSG00000103047	ENST00000564180	TANGO6	68538936	68540272	Astrocyte_45639	openGene2openGene	SLE
neural	Astrocytes	rs1036207	chr5	142109462	rs6580223	ENSG00000113552	ENST00000503794	GNPDA1	142108423	142109721	Astrocyte_97142	openGene2openGene	MS
neural	Astrocytes	rs2205960	chr1	173269597	rs2022449	ENSG00000117593	ENST00000648458	DARS2	173269435	173269767	Astrocyte_8125	ocr2openGene	SLE
neural	Astrocytes	rs9926533	chr16	31025699	rs11150604	ENSG00000259874	ENST00000561866	ENSG00000259874	31025659	31026294	Astrocyte_44517	ocr2openGene	SLE
neural	Astrocytes	rs73029013	chr11	128452081	rs55954110	ENSG00000289398	ENST00000685705	ENSG00000289398	128451378	128452240	Astrocyte_24577	ocr2openGene	SLE
neural	Astrocytes	rs3197999	chr3	49358927	rs3811699	ENSG00000145022	ENST00000273590	TCTA	49357681	49359075	Astrocyte_78043	openGene2openGene	IBD
neural	Astrocytes	rs3197999	chr3	49358927	rs3811699	ENSG00000145022	ENST00000493381	TCTA	49357681	49359075	Astrocyte_78043	openGene2openGene	IBD
neural	Astrocytes	rs3783782	chr14	61493315	rs7153815	ENSG00000100644	ENST00000557446	HIF1A	61493200	61493595	Astrocyte_36404	openGene2openGene	RA
neural	Astrocytes	rs4899260	chr14	68816658	rs4899261	ENSG00000182185	ENST00000471583	RAD51B	68816244	68816993	Astrocyte_36803	ocr2openGene	CEL
neural	Astrocytes	rs12537284	chr7	129091723	rs13240595	ENSG00000135253	ENST00000492679	KCP	129091339	129091841	Astrocyte_112450	ocr2openGene	SLE
neural	Astrocytes	rs131294	chr22	29987273	rs2017677	ENSG00000100330	ENST00000495098	MTMR3	29986998	29987586	Astrocyte_74273	ocr2openGene	IBD
neural	Astrocytes	rs7187776	chr16	28846324	rs7187776	ENSG00000177548	ENST00000563577	RABEP2	28845841	28847195	Astrocyte_44384	openGene2openGene	T1D
neural	Astrocytes	rs7187776	chr16	28824359	rs149808056	ENSG00000177548	ENST00000562475	RABEP2	28822496	28824592	Astrocyte_44383	openGene2openGene	T1D
neural	Astrocytes	rs6072343	chr20	41329322	rs6065333	ENSG00000226648	ENST00000454626	PLCG1-AS1	41329081	41330039	Astrocyte_70877	openGene2openGene	MS
neural	Astrocytes	rs6752107	chr2	233252023	rs10199278	ENSG00000168918	ENST00000445964	INPP5D	233251377	233252134	Astrocyte_68469	openGene2openGene	CRO
neural	Astrocytes	rs9469899	chr6	34609999	rs2814978	ENSG00000186577	ENST00000463083	SMIM29	34609602	34610136	Astrocyte_101333	ocr2openGene	GD
neural	Astrocytes	rs6752107	chr2	233252023	rs10199278	ENSG00000168918	ENST00000359570	INPP5D	233251377	233252134	Astrocyte_68469	openGene2openGene	CRO
neural	Astrocytes	rs35327136	chr17	45425928	rs7209501	ENSG00000267121	ENST00000590495	FMNL1-DT	45425504	45426155	Astrocyte_49440	openGene2openGene	T1D
neural	Astrocytes	rs131294	chr22	29912791	rs4823063	ENSG00000100330	ENST00000487907	MTMR3	29912676	29913053	Astrocyte_74267	ocr2openGene	IBD
neural	Astrocytes	rs131294	chr22	29987273	rs2017677	ENSG00000100330	ENST00000333027	MTMR3	29986998	29987586	Astrocyte_74273	ocr2openGene	IBD
neural	Astrocytes	rs131294	chr22	29987273	rs2017677	ENSG00000100330	ENST00000415511	MTMR3	29986998	29987586	Astrocyte_74273	ocr2openGene	IBD
neural	Astrocytes	rs12445568	chr16	30985550	rs12443808	ENSG00000140691	ENST00000564900	ARMC5	30984823	30985735	Astrocyte_44511	openGene2openGene	PSO
neural	Astrocytes	rs3748817	chr1	2594226	rs3748817	ENSG00000142611	ENST00000378389	PRDM16	2593904	2594440	Astrocyte_181	openGene2openGene	MS
neural	Astrocytes	rs9926533	chr16	31074149	rs2303222	ENSG00000103496	ENST00000566353	STX4	31074124	31074847	Astrocyte_44523	openGene2openGene	SLE
neural	Astrocytes	rs12445568	chr16	30957268	rs4889599	ENSG00000140691	ENST00000564514	ARMC5	30957030	30958697	Astrocyte_44509	openGene2openGene	PSO
neural	Astrocytes	rs7132277	chr12	123075742	rs1260294	ENSG00000130921	ENST00000253233	MTRFR	123075569	123076294	Astrocyte_30566	openGene2openGene	MS
neural	Astrocytes	rs11933540	chr4	26083889	rs10517086	ENSG00000168214	ENST00000515573	RBPJ	26083873	26084277	Astrocyte_85852	ocr2openGene	RA
neural	Astrocytes	rs12039904	chr1	173267577	rs34313362	ENSG00000120334	ENST00000460816	CENPL	173267187	173267865	Astrocyte_8124	ocr2openGene	SLE
neural	Astrocytes	rs11121129	chr1	8212171	rs11121131	ENSG00000116285	ENST00000487559	ERRFI1	8211724	8212430	Astrocyte_529	openGene2openGene	PSO
neural	Astrocytes	rs28449958	chr16	28822933	rs201131521	ENSG00000177548	ENST00000561501	RABEP2	28822496	28824592	Astrocyte_44383	openGene2openGene	IBD
neural	Astrocytes	rs793108	chr10	31133742	rs3839909	ENSG00000237036	ENST00000607455	ZEB1-AS1	31133681	31134980	Astrocyte_13415	ocr2openGene	MS
neural	Astrocytes	rs10986311	chr9	124309214	rs10986311	ENSG00000119408	ENST00000444973	NEK6	124309081	124310311	Astrocyte_124635	ocr2openGene	VIT
neural	Astrocytes	rs12927355	chr16	10999322	rs9926367	ENSG00000185338	ENST00000644787	SOCS1	10999253	10999533	Astrocyte_43642	ocr2openGene	MS
neural	Astrocytes	rs1194	chr6	35297641	rs4711414	ENSG00000198755	ENST00000467020	RPL10A	35297597	35298118	Astrocyte_101380	openGene2openGene	SLE
neural	Astrocytes	rs3184504	chr12	111569952	rs653178	ENSG00000204842	ENST00000672613	ATXN2	111569826	111570386	Astrocyte_29971	ocr2openGene	T1D
neural	Astrocytes	rs34346645	chr3	71498439	rs62244860	ENSG00000114861	ENST00000649133	FOXP1	71497424	71498601	Astrocyte_79249	ocr2openGene	VIT
neural	Astrocytes	rs3748816	chr1	2594226	rs3748817	ENSG00000142611	ENST00000378389	PRDM16	2593904	2594440	Astrocyte_181	openGene2openGene	CEL
neural	Astrocytes	rs10760123	chr9	120928863	rs7028641	ENSG00000119403	ENST00000439674	PHF19	120928459	120929400	Astrocyte_124385	openGene2openGene	ALG
neural	Astrocytes	rs10760123	chr9	120929191	rs1930786	ENSG00000119403	ENST00000478371	PHF19	120928459	120929400	Astrocyte_124385	openGene2openGene	ALG
neural	Astrocytes	rs1237290	chr1	113678116	rs10776773	ENSG00000081026	ENST00000369611	MAGI3	113677904	113678147	Astrocyte_6231	ocr2openGene	SLE
neural	Astrocytes	rs7552167	chr1	24187278	rs4090311	ENSG00000001460	ENST00000438866	STPG1	24186956	24188014	Astrocyte_1711	openGene2openGene	PSO
neural	Astrocytes	rs231725	chr2	203909720	rs3116518	ENSG00000119004	ENST00000461371	CYP20A1	203909553	203909981	Astrocyte_66954	ocr2openGene	T1D
neural	Astrocytes	rs12445568	chr16	30958236	rs62055866	ENSG00000103510	ENST00000539683	KAT8	30957030	30958697	Astrocyte_44509	openGene2openGene	PSO
neural	Astrocytes	rs11246217	chr11	575408	rs56333810	ENSG00000099849	ENST00000414138	RASSF7	575036	575948	Astrocyte_18262	openGene2openGene	SLE
neural	Astrocytes	rs930297	chr17	75412743	rs9914731	ENSG00000125447	ENST00000583667	GGA3	75412452	75412931	Astrocyte_51078	ocr2openGene	SLE
neural	Astrocytes	rs9926533	chr16	31117294	rs4889619	ENSG00000275263	ENST00000614997	ENSG00000275263	31117280	31118288	Astrocyte_44528	openGene2openGene	SLE
neural	Astrocytes	rs112006329	chr11	575800	rs34793529	ENSG00000099849	ENST00000397583	RASSF7	575036	575948	Astrocyte_18262	openGene2openGene	SLE
neural	Astrocytes	rs231725	chr2	203909720	rs3116518	ENSG00000119004	ENST00000431118	CYP20A1	203909553	203909981	Astrocyte_66954	ocr2openGene	T1D
neural	Astrocytes	rs7668577	chr4	26083889	rs10517086	ENSG00000168214	ENST00000679698	RBPJ	26083873	26084277	Astrocyte_85852	ocr2openGene	T1D
neural	Astrocytes	rs4690229	chr4	987108	rs11248061	ENSG00000178950	ENST00000512325	GAK	986575	987805	Astrocyte_84660	openGene2openGene	SLE
neural	Astrocytes	rs7187776	chr16	28863226	rs62037367	ENSG00000177455	ENST00000567368	CD19	28863187	28864722	Astrocyte_44385	openGene2openGene	T1D
neural	Astrocytes	rs9469899	chr6	34609999	rs2814978	ENSG00000225339	ENST00000659015	ENSG00000225339	34609602	34610136	Astrocyte_101333	ocr2openGene	GD
neural	Astrocytes	rs11221332	chr11	128522042	rs61907765	ENSG00000289398	ENST00000685705	ENSG00000289398	128521729	128522974	Astrocyte_24587	openGene2openGene	CEL
neural	Astrocytes	rs3197999	chr3	49171432	rs4955420	ENSG00000173421	ENST00000296449	IHO1	49171065	49172008	Astrocyte_78035	openGene2openGene	IBD
neural	Astrocytes	rs7187776	chr16	28863883	rs11864750	ENSG00000177548	ENST00000563577	RABEP2	28863187	28864722	Astrocyte_44385	openGene2openGene	T1D
neural	Astrocytes	rs5758343	chr22	41413619	rs202634	ENSG00000100412	ENST00000676748	ACO2	41413287	41414357	Astrocyte_75052	ocr2openGene	ALG
neural	Astrocytes	rs7668577	chr4	26083889	rs10517086	ENSG00000168214	ENST00000509158	RBPJ	26083873	26084277	Astrocyte_85852	ocr2openGene	T1D
neural	Astrocytes	rs4976646	chr5	177363161	rs67111717	ENSG00000169223	ENST00000694905	LMAN2	177363022	177363450	Astrocyte_99007	ocr2openGene	MS
neural	Astrocytes	rs36014129	chr6	26199675	rs34961555	ENSG00000276410	ENST00000615966	H2BC3	26198808	26199994	Astrocyte_100744	openGene2openGene	SLE
neural	Astrocytes	rs2256814	chr20	63740688	rs1741708	ENSG00000268858	ENST00000601296	ENSG00000268858	63740218	63741365	Astrocyte_72186	openGene2openGene	MS
neural	Astrocytes	rs63406760	chr12	123233754	rs1727332	ENSG00000130787	ENST00000538236	HIP1R	123232514	123233879	Astrocyte_30578	openGene2openGene	ALG
neural	Astrocytes	rs3540	chr15	90482598	rs11853271	ENSG00000140575	ENST00000268182	IQGAP1	90482271	90482678	Astrocyte_42508	openGene2openGene	ALG
neural	Astrocytes	rs2066819	chr12	56299736	rs41423244	ENSG00000135517	ENST00000650166	MIP	56299491	56300904	Astrocyte_27540	openGene2openGene	PSO
neural	Astrocytes	rs78037977	chr1	172746562	rs78037977	ENSG00000234741	ENST00000684949	GAS5	172745706	172746661	Astrocyte_8097	openGene2openGene	VIT
neural	Astrocytes	rs4690229	chr4	987108	rs11248061	ENSG00000127415	ENST00000652070	IDUA	986575	987805	Astrocyte_84660	openGene2openGene	SLE
neural	Astrocytes	rs947474	chr10	6348488	rs947474	ENSG00000170525	ENST00000379785	PFKFB3	6347397	6348735	Astrocyte_12220	ocr2openGene	RA
neural	Astrocytes	rs12445568	chr16	30958236	rs62055866	ENSG00000140682	ENST00000567066	TGFB1I1	30957030	30958697	Astrocyte_44509	openGene2openGene	PSO
neural	Astrocytes	rs3184504	chr12	111569952	rs653178	ENSG00000204842	ENST00000671792	ATXN2	111569826	111570386	Astrocyte_29971	ocr2openGene	HT
neural	Astrocytes	rs12445568	chr16	31010559	rs140820592	ENSG00000103496	ENST00000496977	STX4	31010338	31011162	Astrocyte_44516	openGene2openGene	PSO
neural	Astrocytes	rs3184504	chr12	111569952	rs653178	ENSG00000204842	ENST00000389153	ATXN2	111569826	111570386	Astrocyte_29971	ocr2openGene	HT
neural	Astrocytes	rs1170436	chr16	68529840	rs1645936	ENSG00000103047	ENST00000565037	TANGO6	68529715	68530714	Astrocyte_45638	openGene2openGene	SLE
neural	Astrocytes	rs7187776	chr16	28864161	rs7193733	ENSG00000168488	ENST00000340394	ATXN2L	28863187	28864722	Astrocyte_44385	openGene2openGene	T1D
neural	Astrocytes	rs12445568	chr16	31009757	rs7184567	ENSG00000103496	ENST00000394998	STX4	31009592	31010253	Astrocyte_44515	openGene2openGene	PSO
neural	Astrocytes	rs12445568	chr16	31010559	rs140820592	ENSG00000103496	ENST00000394998	STX4	31010338	31011162	Astrocyte_44516	openGene2openGene	PSO
neural	Astrocytes	rs112006329	chr11	575800	rs34793529	ENSG00000185522	ENST00000486629	LMNTD2	575036	575948	Astrocyte_18262	openGene2openGene	SLE
neural	Astrocytes	rs653178	chr12	111569952	rs653178	ENSG00000204842	ENST00000644883	ATXN2	111569826	111570386	Astrocyte_29971	ocr2openGene	CEL
neural	Astrocytes	rs28449958	chr16	28824361	rs138159013	ENSG00000178188	ENST00000545570	SH2B1	28822496	28824592	Astrocyte_44383	openGene2openGene	IBD
neural	Astrocytes	rs793108	chr10	31133742	rs3839909	ENSG00000237036	ENST00000606286	ZEB1-AS1	31133681	31134980	Astrocyte_13415	ocr2openGene	RA
neural	Astrocytes	rs28449958	chr16	28822933	rs201131521	ENSG00000178188	ENST00000395532	SH2B1	28822496	28824592	Astrocyte_44383	openGene2openGene	IBD
neural	Astrocytes	rs4810485	chr20	46118343	rs1883832	ENSG00000124140	ENST00000626937	SLC12A5	46117883	46118368	Astrocyte_71117	openGene2openGene	MS
neural	Astrocytes	rs78037977	chr1	172746562	rs78037977	ENSG00000203739	ENST00000660739	PRDX6-AS1	172745706	172746661	Astrocyte_8097	ocr2openGene	VIT
neural	Astrocytes	rs1170436	chr16	68539392	rs1170443	ENSG00000103047	ENST00000564180	TANGO6	68538936	68540272	Astrocyte_45639	openGene2openGene	SLE
neural	Astrocytes	rs3197999	chr3	49358324	rs1800668	ENSG00000145020	ENST00000637455	AMT	49357681	49359075	Astrocyte_78043	openGene2openGene	IBD
neural	Astrocytes	rs766751473	chr5	132389637	rs11748193	ENSG00000283782	ENST00000638504	ENSG00000283782	132389520	132390224	Astrocyte_96423	openGene2openGene	T1D
neural	Astrocytes	rs12156002	chr8	128176179	rs4733844	ENSG00000136997	ENST00000520751	MYC	128176083	128177512	Astrocyte_119176	ocr2openGene	SLE
neural	Astrocytes	rs12445568	chr16	31010559	rs140820592	ENSG00000261474	ENST00000569291	ENSG00000261474	31010338	31011162	Astrocyte_44516	openGene2openGene	PSO
neural	Astrocytes	rs12156002	chr8	128176211	rs4733845	ENSG00000136997	ENST00000520751	MYC	128176083	128177512	Astrocyte_119176	ocr2openGene	SLE
neural	Astrocytes	rs3197999	chr3	49358927	rs3811699	ENSG00000145022	ENST00000482193	TCTA	49357681	49359075	Astrocyte_78043	openGene2openGene	IBD
neural	Astrocytes	rs3197999	chr3	49358927	rs3811699	ENSG00000145022	ENST00000497786	TCTA	49357681	49359075	Astrocyte_78043	openGene2openGene	IBD
neural	Astrocytes	rs78037977	chr1	172746562	rs78037977	ENSG00000234741	ENST00000691137	GAS5	172745706	172746661	Astrocyte_8097	openGene2openGene	VIT
neural	Astrocytes	rs12156002	chr8	128176179	rs4733844	ENSG00000136997	ENST00000652288	MYC	128176083	128177512	Astrocyte_119176	ocr2openGene	SLE
neural	Astrocytes	rs7187776	chr16	28846324	rs7187776	ENSG00000177548	ENST00000357573	RABEP2	28845841	28847195	Astrocyte_44384	openGene2openGene	T1D
neural	Astrocytes	rs3197999	chr3	49358324	rs1800668	ENSG00000145022	ENST00000273590	TCTA	49357681	49359075	Astrocyte_78043	openGene2openGene	IBD
neural	Astrocytes	rs3783782	chr14	61470865	rs57943182	ENSG00000232774	ENST00000556569	ENSG00000232774	61469959	61471193	Astrocyte_36401	ocr2openGene	RA
neural	Astrocytes	rs9355260	chr6	159110312	rs6455616	ENSG00000271913	ENST00000664321	TAGAP-AS1	159110150	159110425	Astrocyte_106472	openGene2openGene	MS
neural	Astrocytes	rs9355260	chr6	159110312	rs6455616	ENSG00000271913	ENST00000669184	TAGAP-AS1	159110150	159110425	Astrocyte_106472	openGene2openGene	MS
neural	Astrocytes	rs34804116	chr5	73233498	rs62361398	ENSG00000251604	ENST00000512310	LINC01385	73233168	73234165	Astrocyte_93998	ocr2openGene	CRO
neural	Astrocytes	rs63406760	chr12	122966218	rs4148856	ENSG00000130783	ENST00000341952	CCDC62	122965472	122966810	Astrocyte_30558	openGene2openGene	ALG
neural	Astrocytes	rs7132277	chr12	123075742	rs1260294	ENSG00000130921	ENST00000366329	MTRFR	123075569	123076294	Astrocyte_30566	openGene2openGene	MS
neural	Astrocytes	rs7132277	chr12	123075742	rs1260294	ENSG00000130921	ENST00000538888	MTRFR	123075569	123076294	Astrocyte_30566	openGene2openGene	MS
neural	Astrocytes	rs533646	chr11	118689860	rs4938529	ENSG00000264211	ENST00000581627	MIR4492	118689520	118690609	Astrocyte_23923	ocr2openGene	MS
neural	Astrocytes	rs7132277	chr12	123043858	rs655293	ENSG00000130921	ENST00000253233	MTRFR	123043340	123044082	Astrocyte_30562	ocr2openGene	MS
neural	Astrocytes	rs12156002	chr8	128168084	rs34746976	ENSG00000229140	ENST00000522667	CCDC26	128167756	128168757	Astrocyte_119175	ocr2openGene	SLE
neural	Astrocytes	rs10770143	chr11	2176056	rs4929965	ENSG00000110651	ENST00000492252	CD81	2175553	2176213	Astrocyte_18378	openGene2openGene	T1D
neural	Astrocytes	rs78037977	chr1	172746562	rs78037977	ENSG00000234741	ENST00000688952	GAS5	172745706	172746661	Astrocyte_8097	openGene2openGene	VIT
neural	Astrocytes	rs78037977	chr1	172746562	rs78037977	ENSG00000234741	ENST00000693469	GAS5	172745706	172746661	Astrocyte_8097	openGene2openGene	VIT
neural	Astrocytes	rs3184504	chr12	111569952	rs653178	ENSG00000204842	ENST00000647305	ATXN2	111569826	111570386	Astrocyte_29971	ocr2openGene	T1D
neural	Astrocytes	rs3197999	chr3	49358324	rs1800668	ENSG00000145020	ENST00000273588	AMT	49357681	49359075	Astrocyte_78043	openGene2openGene	IBD
neural	Astrocytes	rs8107548	chr19	49363759	rs2288480	ENSG00000104872	ENST00000595074	PIH1D1	49363353	49364073	Astrocyte_57666	openGene2openGene	MS
neural	Astrocytes	rs12927355	chr16	11078252	rs2058531	ENSG00000185338	ENST00000332029	SOCS1	11078071	11078514	Astrocyte_43647	ocr2openGene	MS
neural	Astrocytes	rs533646	chr11	118658886	rs745663	ENSG00000019144	ENST00000530994	PHLDB1	118658733	118659969	Astrocyte_23922	ocr2openGene	MS
neural	Astrocytes	rs2030030	chr3	188052647	rs62278041	ENSG00000285938	ENST00000648485	ENSG00000285938	188051714	188052771	Astrocyte_84010	ocr2openGene	ALG
neural	Astrocytes	rs28449958	chr16	28824361	rs138159013	ENSG00000177548	ENST00000564579	RABEP2	28822496	28824592	Astrocyte_44383	openGene2openGene	IBD
neural	Astrocytes	rs2800709	chr6	127118152	rs2800709	ENSG00000066651	ENST00000648977	TRMT11	127118040	127119155	Astrocyte_104834	openGene2openGene	CRO
neural	Astrocytes	rs28449958	chr16	28864161	rs7193733	ENSG00000168488	ENST00000566080	ATXN2L	28863187	28864722	Astrocyte_44385	openGene2openGene	IBD
neural	Astrocytes	rs28449958	chr16	28863226	rs62037367	ENSG00000168488	ENST00000566080	ATXN2L	28863187	28864722	Astrocyte_44385	openGene2openGene	IBD
neural	Astrocytes	rs7130753	chr11	111562032	rs583032	ENSG00000086848	ENST00000527294	ALG9	111561736	111562426	Astrocyte_23421	ocr2openGene	ALG
neural	Astrocytes	rs10883723	chr10	102523408	rs7074343	ENSG00000138107	ENST00000487599	ACTR1A	102522928	102523853	Astrocyte_16591	ocr2openGene	ALG
neural	Astrocytes	rs2030030	chr3	188051924	rs62278039	ENSG00000113916	ENST00000406870	BCL6	188051714	188052771	Astrocyte_84010	ocr2openGene	ALG
neural	Astrocytes	rs7679	chr20	45934368	rs1057208	ENSG00000124104	ENST00000491381	SNX21	45933683	45935671	Astrocyte_71102	openGene2openGene	SLE
neural	Astrocytes	rs7705826	chr5	132390140	rs274553	ENSG00000125347	ENST00000679522	IRF1	132389520	132390224	Astrocyte_96423	openGene2openGene	CRO
neural	Astrocytes	rs7187776	chr16	28863801	rs7198606	ENSG00000260796	ENST00000568183	ENSG00000260796	28863187	28864722	Astrocyte_44385	openGene2openGene	T1D
neural	Astrocytes	rs7705826	chr5	132390140	rs274553	ENSG00000125347	ENST00000681584	IRF1	132389520	132390224	Astrocyte_96423	openGene2openGene	CRO
neural	Astrocytes	rs9926533	chr16	30958165	rs11643872	ENSG00000167397	ENST00000300851	VKORC1	30957030	30958697	Astrocyte_44509	openGene2openGene	SLE
neural	Astrocytes	rs331463	chr11	36464141	rs77226645	ENSG00000135362	ENST00000389693	PRR5L	36463734	36464335	Astrocyte_20115	ocr2openGene	RA
neural	Astrocytes	rs4690229	chr4	987108	rs11248061	ENSG00000178950	ENST00000502656	GAK	986575	987805	Astrocyte_84660	openGene2openGene	SLE
neural	Astrocytes	rs7552167	chr1	24187123	rs78312791	ENSG00000001460	ENST00000483261	STPG1	24186956	24188014	Astrocyte_1711	openGene2openGene	PSO
neural	Astrocytes	rs11643872	chr16	30958165	rs11643872	ENSG00000103510	ENST00000543774	KAT8	30957030	30958697	Astrocyte_44509	openGene2openGene	GD
neural	Astrocytes	rs112006329	chr11	575800	rs34793529	ENSG00000099849	ENST00000414138	RASSF7	575036	575948	Astrocyte_18262	openGene2openGene	SLE
neural	Astrocytes	rs2298428	chr22	21591884	rs73166632	ENSG00000185651	ENST00000496722	UBE2L3	21591727	21592067	Astrocyte_73729	ocr2openGene	CEL
neural	Astrocytes	rs4690229	chr4	986676	rs4690220	ENSG00000178950	ENST00000512325	GAK	986575	987805	Astrocyte_84660	openGene2openGene	SLE
neural	Astrocytes	rs9611565	chr22	41413619	rs202634	ENSG00000183864	ENST00000327492	TOB2	41413287	41414357	Astrocyte_75052	ocr2openGene	VIT
neural	Astrocytes	rs11590283	chr1	1358384	rs34841888	ENSG00000224051	ENST00000488011	CPTP	1357957	1358398	Astrocyte_58	openGene2openGene	SLE
neural	Astrocytes	rs10774624	chr12	111569952	rs653178	ENSG00000204842	ENST00000672105	ATXN2	111569826	111570386	Astrocyte_29971	ocr2openGene	VIT
neural	Astrocytes	rs11611029	chr12	55974294	rs11171710	ENSG00000123374	ENST00000354056	CDK2	55973392	55974564	Astrocyte_27511	openGene2openGene	HT
neural	Astrocytes	rs7668577	chr4	26083889	rs10517086	ENSG00000168214	ENST00000345843	RBPJ	26083873	26084277	Astrocyte_85852	ocr2openGene	T1D
neural	Astrocytes	rs9926533	chr16	31025699	rs11150604	ENSG00000099365	ENST00000565419	STX1B	31025659	31026294	Astrocyte_44517	ocr2openGene	SLE
neural	Astrocytes	rs1463485	chr17	75856326	rs112700585	ENSG00000132481	ENST00000592942	TRIM47	75854932	75856585	Astrocyte_51117	openGene2openGene	SLE
neural	Astrocytes	rs7130753	chr11	111572467	rs12806479	ENSG00000137713	ENST00000311129	PPP2R1B	111571681	111572482	Astrocyte_23422	ocr2openGene	ALG
neural	Astrocytes	rs10936599	chr3	169764547	rs2293607	ENSG00000173905	ENST00000470487	GOLIM4	169764291	169765294	Astrocyte_83073	openGene2openGene	CEL
neural	Astrocytes	rs7130753	chr11	111602364	rs59921976	ENSG00000137713	ENST00000531373	PPP2R1B	111601999	111603221	Astrocyte_23424	ocr2openGene	ALG
neural	Astrocytes	rs7137828	chr12	111569952	rs653178	ENSG00000204842	ENST00000643669	ATXN2	111569826	111570386	Astrocyte_29971	ocr2openGene	JIA
neural	Astrocytes	rs4810485	chr20	46118343	rs1883832	ENSG00000124140	ENST00000636324	SLC12A5	46117883	46118368	Astrocyte_71117	openGene2openGene	SLE
neural	Astrocytes	rs57095329	chr5	160467536	rs73318382	ENSG00000254186	ENST00000646617	ENSG00000254186	160467499	160468229	Astrocyte_98187	openGene2openGene	SLE
neural	Astrocytes	rs10774624	chr12	111569952	rs653178	ENSG00000204842	ENST00000616825	ATXN2	111569826	111570386	Astrocyte_29971	ocr2openGene	VIT
neural	Astrocytes	rs63406760	chr12	123233754	rs1727332	ENSG00000130787	ENST00000535012	HIP1R	123232514	123233879	Astrocyte_30578	openGene2openGene	ALG
neural	Astrocytes	rs78037977	chr1	172746562	rs78037977	ENSG00000234741	ENST00000684949	GAS5	172745706	172746661	Astrocyte_8097	openGene2openGene	VIT
neural	Astrocytes	rs1194	chr6	35302802	rs9380501	ENSG00000112039	ENST00000648059	FANCE	35302793	35303370	Astrocyte_101381	ocr2openGene	SLE
neural	Astrocytes	rs57095329	chr5	160467840	rs57095329	ENSG00000113328	ENST00000512163	CCNG1	160467499	160468229	Astrocyte_98187	openGene2openGene	SLE
neural	Astrocytes	rs78037977	chr1	172746562	rs78037977	ENSG00000234741	ENST00000421068	GAS5	172745706	172746661	Astrocyte_8097	openGene2openGene	VIT
neural	Astrocytes	rs10760123	chr9	120928863	rs7028641	ENSG00000119403	ENST00000373896	PHF19	120928459	120929400	Astrocyte_124385	openGene2openGene	ALG
neural	Astrocytes	rs7679	chr20	45919662	rs73307913	ENSG00000149634	ENST00000372519	SPATA25	45919630	45920747	Astrocyte_71101	ocr2openGene	SLE
neural	Astrocytes	rs653178	chr12	111569952	rs653178	ENSG00000204842	ENST00000642389	ATXN2	111569826	111570386	Astrocyte_29971	ocr2openGene	CEL
neural	Astrocytes	rs11590283	chr1	1308516	rs61766198	ENSG00000188157	ENST00000620552	AGRN	1307805	1309155	Astrocyte_51	openGene2openGene	SLE
neural	Astrocytes	rs112006329	chr11	575408	rs56333810	ENSG00000185522	ENST00000441853	LMNTD2	575036	575948	Astrocyte_18262	openGene2openGene	SLE
neural	Astrocytes	rs11675538	chr2	65436024	rs11126037	ENSG00000234255	ENST00000665696	ENSG00000234255	65435717	65437195	Astrocyte_61424	openGene2openGene	UC
neural	Astrocytes	rs63406760	chr12	123233754	rs1727332	ENSG00000150967	ENST00000542678	ABCB9	123232514	123233879	Astrocyte_30578	openGene2openGene	ALG
neural	Astrocytes	rs7137828	chr12	111569952	rs653178	ENSG00000204842	ENST00000550104	ATXN2	111569826	111570386	Astrocyte_29971	ocr2openGene	ALG
neural	Astrocytes	rs35327136	chr17	45431944	rs62064652	ENSG00000184922	ENST00000592415	FMNL1	45431867	45432603	Astrocyte_49443	openGene2openGene	T1D
neural	Astrocytes	rs2066819	chr12	56300477	rs2695789	ENSG00000176422	ENST00000338146	SPRYD4	56299491	56300904	Astrocyte_27540	openGene2openGene	PSO
neural	Astrocytes	rs57095329	chr5	160467536	rs73318382	ENSG00000113328	ENST00000511490	CCNG1	160467499	160468229	Astrocyte_98187	openGene2openGene	SLE
neural	Astrocytes	rs34835	chr16	28554346	rs7191618	ENSG00000188603	ENST00000635958	CLN3	28553729	28554725	Astrocyte_44378	openGene2openGene	T1D
neural	Astrocytes	rs793108	chr10	31133742	rs3839909	ENSG00000237036	ENST00000607166	ZEB1-AS1	31133681	31134980	Astrocyte_13415	ocr2openGene	RA
neural	Astrocytes	rs793108	chr10	31133742	rs3839909	ENSG00000237036	ENST00000605946	ZEB1-AS1	31133681	31134980	Astrocyte_13415	ocr2openGene	RA
neural	Astrocytes	rs4810485	chr20	46118343	rs1883832	ENSG00000124140	ENST00000616202	SLC12A5	46117883	46118368	Astrocyte_71117	openGene2openGene	MS
neural	Astrocytes	rs12445568	chr16	30957268	rs4889599	ENSG00000140682	ENST00000394858	TGFB1I1	30957030	30958697	Astrocyte_44509	openGene2openGene	PSO
neural	Astrocytes	rs36014129	chr6	26199675	rs34961555	ENSG00000273703	ENST00000621112	H2BC14	26198808	26199994	Astrocyte_100744	openGene2openGene	SLE
neural	Astrocytes	rs12445568	chr16	30957268	rs4889599	ENSG00000140682	ENST00000562566	TGFB1I1	30957030	30958697	Astrocyte_44509	openGene2openGene	PSO
neural	Astrocytes	rs1170436	chr16	68539161	rs1170445	ENSG00000103047	ENST00000565037	TANGO6	68538936	68540272	Astrocyte_45639	openGene2openGene	SLE
neural	Astrocytes	rs11590283	chr1	1308516	rs61766198	ENSG00000175756	ENST00000321751	AURKAIP1	1307805	1309155	Astrocyte_51	openGene2openGene	SLE
neural	Astrocytes	rs3197999	chr3	49358927	rs3811699	ENSG00000145020	ENST00000461210	AMT	49357681	49359075	Astrocyte_78043	openGene2openGene	IBD
neural	Astrocytes	rs11154801	chr6	135506535	rs7750586	ENSG00000213111	ENST00000392354	COX5BP2	135506396	135506618	Astrocyte_105214	ocr2openGene	MS
neural	Astrocytes	rs1799986	chr12	57136558	rs17547610	ENSG00000123384	ENST00000553277	LRP1	57135400	57136706	Astrocyte_27592	ocr2openGene	ECZ
neural	Astrocytes	rs3783782	chr14	61493315	rs7153815	ENSG00000100644	ENST00000323441	HIF1A	61493200	61493595	Astrocyte_36404	openGene2openGene	RA
neural	Astrocytes	rs12039904	chr1	173269597	rs2022449	ENSG00000120334	ENST00000356198	CENPL	173269435	173269767	Astrocyte_8125	ocr2openGene	SLE
neural	Astrocytes	rs12445568	chr16	31033362	rs58726213	ENSG00000140691	ENST00000564900	ARMC5	31032695	31034454	Astrocyte_44518	openGene2openGene	PSO
neural	Astrocytes	rs7187776	chr16	28846324	rs7187776	ENSG00000177548	ENST00000567483	RABEP2	28845841	28847195	Astrocyte_44384	openGene2openGene	T1D
neural	Astrocytes	rs12537284	chr7	129091723	rs13240595	ENSG00000135253	ENST00000679229	KCP	129091339	129091841	Astrocyte_112450	ocr2openGene	SLE
neural	Astrocytes	rs12445568	chr16	31033362	rs58726213	ENSG00000167395	ENST00000394979	ZNF646	31032695	31034454	Astrocyte_44518	openGene2openGene	PSO
neural	Astrocytes	rs12445568	chr16	31033576	rs12445650	ENSG00000167395	ENST00000428260	ZNF646	31032695	31034454	Astrocyte_44518	openGene2openGene	PSO
neural	Astrocytes	rs7187776	chr16	28864161	rs7193733	ENSG00000168488	ENST00000566080	ATXN2L	28863187	28864722	Astrocyte_44385	openGene2openGene	T1D
neural	Astrocytes	rs75557865	chr3	121916383	rs2700420	ENSG00000163406	ENST00000489957	SLC15A2	121916070	121916564	Astrocyte_80937	ocr2openGene	ALG
neural	Astrocytes	rs28449958	chr16	28863883	rs11864750	ENSG00000168488	ENST00000564304	ATXN2L	28863187	28864722	Astrocyte_44385	openGene2openGene	IBD
neural	Astrocytes	rs12445568	chr16	31033576	rs12445650	ENSG00000140691	ENST00000268314	ARMC5	31032695	31034454	Astrocyte_44518	openGene2openGene	PSO
neural	Astrocytes	rs7187776	chr16	28863883	rs11864750	ENSG00000168488	ENST00000564656	ATXN2L	28863187	28864722	Astrocyte_44385	openGene2openGene	T1D
neural	Astrocytes	rs1860545	chr12	6341779	rs767455	ENSG00000111319	ENST00000228916	SCNN1A	6341363	6342375	Astrocyte_25385	openGene2openGene	AS
neural	Astrocytes	rs12156002	chr8	128168461	rs1995218	ENSG00000229140	ENST00000642958	CCDC26	128167756	128168757	Astrocyte_119175	ocr2openGene	SLE
neural	Astrocytes	rs72698115	chr1	154325898	rs1205591	ENSG00000143575	ENST00000477780	HAX1	154324638	154326569	Astrocyte_7012	openGene2openGene	JIA
neural	Astrocytes	rs9926533	chr16	31073073	rs11281612	ENSG00000103496	ENST00000565483	STX4	31073000	31073963	Astrocyte_44522	openGene2openGene	SLE
neural	Astrocytes	rs78037977	chr1	172746562	rs78037977	ENSG00000234741	ENST00000687409	GAS5	172745706	172746661	Astrocyte_8097	openGene2openGene	VIT
neural	Astrocytes	rs3197999	chr3	49358324	rs1800668	ENSG00000145020	ENST00000493046	AMT	49357681	49359075	Astrocyte_78043	openGene2openGene	IBD
neural	Astrocytes	rs9828629	chr3	71497593	rs6789751	ENSG00000270562	ENST00000604491	ENSG00000270562	71497424	71498601	Astrocyte_79249	ocr2openGene	MS
neural	Astrocytes	rs72698115	chr1	154325898	rs1205591	ENSG00000143575	ENST00000459914	HAX1	154324638	154326569	Astrocyte_7012	openGene2openGene	JIA
neural	Astrocytes	rs793108	chr10	31133742	rs3839909	ENSG00000237036	ENST00000686769	ZEB1-AS1	31133681	31134980	Astrocyte_13415	ocr2openGene	MS
neural	Astrocytes	rs947474	chr10	6348488	rs947474	ENSG00000170525	ENST00000490474	PFKFB3	6347397	6348735	Astrocyte_12220	openGene2openGene	T1D
neural	Astrocytes	rs28449958	chr16	28822933	rs201131521	ENSG00000177548	ENST00000357573	RABEP2	28822496	28824592	Astrocyte_44383	openGene2openGene	IBD
neural	Astrocytes	rs12927355	chr16	10999322	rs9926367	ENSG00000185338	ENST00000332029	SOCS1	10999253	10999533	Astrocyte_43642	ocr2openGene	MS
neural	Astrocytes	rs1194	chr6	35302802	rs9380501	ENSG00000198755	ENST00000490335	RPL10A	35302793	35303370	Astrocyte_101381	ocr2openGene	SLE
neural	Astrocytes	rs2017445	chr12	56041628	rs705704	ENSG00000139531	ENST00000356124	SUOX	56041275	56041965	Astrocyte_27517	openGene2openGene	VIT
neural	Astrocytes	rs9926533	chr16	31042146	rs9939417	ENSG00000099377	ENST00000297679	HSD3B7	31042019	31042825	Astrocyte_44519	openGene2openGene	SLE
neural	Astrocytes	rs10883723	chr10	102523408	rs7074343	ENSG00000138107	ENST00000369905	ACTR1A	102522928	102523853	Astrocyte_16591	ocr2openGene	ALG
neural	Astrocytes	rs3801810	chr7	26865151	rs73069540	ENSG00000106004	ENST00000520854	HOXA5	26864143	26865226	Astrocyte_108332	openGene2openGene	CRO
neural	Astrocytes	rs28449958	chr16	28863801	rs7198606	ENSG00000260442	ENST00000691192	ATP2A1-AS1	28863187	28864722	Astrocyte_44385	openGene2openGene	IBD
neural	Astrocytes	rs12946510	chr17	39754115	rs2941522	ENSG00000172057	ENST00000394169	ORMDL3	39753871	39755059	Astrocyte_48969	ocr2openGene	MS
neural	Astrocytes	rs7132277	chr12	123254564	rs1879380	ENSG00000150967	ENST00000344275	ABCB9	123253849	123254598	Astrocyte_30579	openGene2openGene	MS
neural	Astrocytes	rs9926533	chr16	31074149	rs2303222	ENSG00000275263	ENST00000614997	ENSG00000275263	31074124	31074847	Astrocyte_44523	openGene2openGene	SLE
neural	Astrocytes	rs7132277	chr12	123227869	rs2851435	ENSG00000182196	ENST00000392435	ARL6IP4	123227531	123228020	Astrocyte_30577	openGene2openGene	MS
neural	Astrocytes	rs112006329	chr11	575800	rs34793529	ENSG00000099849	ENST00000454668	RASSF7	575036	575948	Astrocyte_18262	openGene2openGene	SLE
neural	Astrocytes	rs35327136	chr17	45431950	rs62064653	ENSG00000233483	ENST00000589518	EFCAB15P	45431867	45432603	Astrocyte_49443	openGene2openGene	T1D
neural	Astrocytes	rs36014129	chr6	26021644	rs41266779	ENSG00000197153	ENST00000359303	H3C12	26021035	26022144	Astrocyte_100713	openGene2openGene	SLE
neural	Astrocytes	rs4561177	chr11	110092712	rs5794664	ENSG00000287245	ENST00000663040	ENSG00000287245	110092471	110094084	Astrocyte_23348	openGene2openGene	PSO
neural	Astrocytes	rs2283789	chr22	21591884	rs73166632	ENSG00000185651	ENST00000696046	UBE2L3	21591727	21592067	Astrocyte_73729	ocr2openGene	CRO
neural	Astrocytes	rs766751473	chr5	132389637	rs11748193	ENSG00000125347	ENST00000681603	IRF1	132389520	132390224	Astrocyte_96423	openGene2openGene	T1D
neural	Astrocytes	rs112006329	chr11	575408	rs56333810	ENSG00000099849	ENST00000397583	RASSF7	575036	575948	Astrocyte_18262	openGene2openGene	SLE
neural	Astrocytes	rs7668577	chr4	26083889	rs10517086	ENSG00000168214	ENST00000510778	RBPJ	26083873	26084277	Astrocyte_85852	ocr2openGene	T1D
neural	Astrocytes	rs7187776	chr16	28880144	rs8055138	ENSG00000178188	ENST00000538342	SH2B1	28879391	28880538	Astrocyte_44386	openGene2openGene	T1D
neural	Astrocytes	rs1048990	chr14	35292469	rs1048990	ENSG00000100906	ENST00000216797	NFKBIA	35291921	35293114	Astrocyte_35397	openGene2openGene	ALG
neural	Astrocytes	rs7137828	chr12	111569952	rs653178	ENSG00000204842	ENST00000550104	ATXN2	111569826	111570386	Astrocyte_29971	ocr2openGene	JIA
neural	Astrocytes	rs4809219	chr20	63740795	rs6062510	ENSG00000101150	ENST00000352482	TPD52L2	63740218	63741365	Astrocyte_72186	openGene2openGene	ECZ
neural	Astrocytes	rs4809219	chr20	63741353	rs4809221	ENSG00000101150	ENST00000217121	TPD52L2	63740218	63741365	Astrocyte_72186	openGene2openGene	ECZ
neural	Astrocytes	rs4899260	chr14	68816658	rs4899261	ENSG00000182185	ENST00000390683	RAD51B	68816244	68816993	Astrocyte_36803	ocr2openGene	CEL
neural	Astrocytes	rs7679	chr20	45919662	rs73307913	ENSG00000064601	ENST00000191018	CTSA	45919630	45920747	Astrocyte_71101	ocr2openGene	SLE
neural	Astrocytes	rs1048990	chr14	35292469	rs1048990	ENSG00000100906	ENST00000554001	NFKBIA	35291921	35293114	Astrocyte_35397	openGene2openGene	ALG
neural	Astrocytes	rs78037977	chr1	172746562	rs78037977	ENSG00000120334	ENST00000367710	CENPL	172745706	172746661	Astrocyte_8097	openGene2openGene	VIT
neural	Astrocytes	rs1463485	chr17	75855927	rs936394	ENSG00000132481	ENST00000593089	TRIM47	75854932	75856585	Astrocyte_51117	openGene2openGene	SLE
neural	Astrocytes	rs131294	chr22	29992769	rs737909	ENSG00000100330	ENST00000323630	MTMR3	29992702	29992895	Astrocyte_74274	ocr2openGene	IBD
neural	Astrocytes	rs6012953	chr20	50562384	rs734589	ENSG00000172216	ENST00000303004	CEBPB	50561401	50562542	Astrocyte_71436	openGene2openGene	VIT
neural	Astrocytes	rs9611565	chr22	41381554	rs9607799	ENSG00000100412	ENST00000677492	ACO2	41380976	41382549	Astrocyte_75049	openGene2openGene	VIT
neural	Astrocytes	rs17293632	chr15	67150258	rs17293632	ENSG00000166949	ENST00000679624	SMAD3	67150022	67150787	Astrocyte_41080	openGene2openGene	CRO
neural	Astrocytes	rs10774624	chr12	111569952	rs653178	ENSG00000204842	ENST00000535949	ATXN2	111569826	111570386	Astrocyte_29971	ocr2openGene	VIT
neural	Astrocytes	rs3184504	chr12	111569952	rs653178	ENSG00000204842	ENST00000548492	ATXN2	111569826	111570386	Astrocyte_29971	ocr2openGene	HT
neural	Astrocytes	rs57095329	chr5	160467840	rs57095329	ENSG00000113328	ENST00000510097	CCNG1	160467499	160468229	Astrocyte_98187	openGene2openGene	SLE
neural	Astrocytes	rs10760123	chr9	120928679	rs3761849	ENSG00000119403	ENST00000312189	PHF19	120928459	120929400	Astrocyte_124385	openGene2openGene	ALG
neural	Astrocytes	rs930297	chr17	75412743	rs9914731	ENSG00000125445	ENST00000245539	MRPS7	75412452	75412931	Astrocyte_51078	ocr2openGene	SLE
neural	Astrocytes	rs653178	chr12	111569952	rs653178	ENSG00000204842	ENST00000647305	ATXN2	111569826	111570386	Astrocyte_29971	ocr2openGene	CEL
neural	Astrocytes	rs11675538	chr2	65436100	rs11126038	ENSG00000234255	ENST00000665696	ENSG00000234255	65435717	65437195	Astrocyte_61424	openGene2openGene	UC
neural	Astrocytes	rs653178	chr12	111569952	rs653178	ENSG00000204842	ENST00000535949	ATXN2	111569826	111570386	Astrocyte_29971	ocr2openGene	CEL
neural	Astrocytes	rs6583331	chr3	196623970	rs6799977	ENSG00000163964	ENST00000451319	PIGX	196623799	196623993	Astrocyte_84531	ocr2openGene	VIT
neural	Astrocytes	rs653178	chr12	111569952	rs653178	ENSG00000204842	ENST00000673449	ATXN2	111569826	111570386	Astrocyte_29971	ocr2openGene	CEL
neural	Astrocytes	rs11675538	chr2	65436802	rs11694714	ENSG00000234255	ENST00000605491	ENSG00000234255	65435717	65437195	Astrocyte_61424	openGene2openGene	UC
neural	Astrocytes	rs11246217	chr11	575408	rs56333810	ENSG00000185522	ENST00000329451	LMNTD2	575036	575948	Astrocyte_18262	openGene2openGene	SLE
neural	Astrocytes	rs11643872	chr16	30958165	rs11643872	ENSG00000167395	ENST00000394979	ZNF646	30957030	30958697	Astrocyte_44509	openGene2openGene	GD
neural	Astrocytes	rs793108	chr10	31133742	rs3839909	ENSG00000237036	ENST00000450834	ZEB1-AS1	31133681	31134980	Astrocyte_13415	ocr2openGene	RA
neural	Astrocytes	rs2205960	chr1	173269597	rs2022449	ENSG00000203739	ENST00000654650	PRDX6-AS1	173269435	173269767	Astrocyte_8125	ocr2openGene	SLE
neural	Astrocytes	rs793108	chr10	31133742	rs3839909	ENSG00000237036	ENST00000693516	ZEB1-AS1	31133681	31134980	Astrocyte_13415	ocr2openGene	RA
neural	Astrocytes	rs57095329	chr5	160467840	rs57095329	ENSG00000113328	ENST00000340828	CCNG1	160467499	160468229	Astrocyte_98187	openGene2openGene	SLE
neural	Astrocytes	rs12445568	chr16	31009757	rs7184567	ENSG00000103496	ENST00000613541	STX4	31009592	31010253	Astrocyte_44515	openGene2openGene	PSO
neural	Astrocytes	rs28449958	chr16	28824361	rs138159013	ENSG00000178188	ENST00000563674	SH2B1	28822496	28824592	Astrocyte_44383	openGene2openGene	IBD
neural	Astrocytes	rs28449958	chr16	28822933	rs201131521	ENSG00000178188	ENST00000538342	SH2B1	28822496	28824592	Astrocyte_44383	openGene2openGene	IBD
neural	Astrocytes	rs28449958	chr16	28824361	rs138159013	ENSG00000178188	ENST00000359285	SH2B1	28822496	28824592	Astrocyte_44383	openGene2openGene	IBD
neural	Astrocytes	rs1217382	chr1	113905292	rs971173	ENSG00000235527	ENST00000441071	HIPK1-AS1	113904336	113905767	Astrocyte_6241	openGene2openGene	CRO
neural	Astrocytes	rs36014129	chr6	26199675	rs34961555	ENSG00000180573	ENST00000602637	H2AC6	26198808	26199994	Astrocyte_100744	openGene2openGene	SLE
neural	Astrocytes	rs3197999	chr3	49358324	rs1800668	ENSG00000145022	ENST00000488385	TCTA	49357681	49359075	Astrocyte_78043	openGene2openGene	IBD
neural	Astrocytes	rs28449958	chr16	28864161	rs7193733	ENSG00000177548	ENST00000561803	RABEP2	28863187	28864722	Astrocyte_44385	openGene2openGene	IBD
neural	Astrocytes	rs3783782	chr14	61493315	rs7153815	ENSG00000100644	ENST00000337138	HIF1A	61493200	61493595	Astrocyte_36404	openGene2openGene	RA
neural	Astrocytes	rs28449958	chr16	28863883	rs11864750	ENSG00000177548	ENST00000561803	RABEP2	28863187	28864722	Astrocyte_44385	openGene2openGene	IBD
neural	Astrocytes	rs1799986	chr12	57136558	rs17547610	ENSG00000123384	ENST00000243077	LRP1	57135400	57136706	Astrocyte_27592	ocr2openGene	ECZ
neural	Astrocytes	rs4809219	chr20	63740795	rs6062510	ENSG00000268858	ENST00000601296	ENSG00000268858	63740218	63741365	Astrocyte_72186	openGene2openGene	ECZ
neural	Astrocytes	rs12445568	chr16	31033576	rs12445650	ENSG00000167395	ENST00000300850	ZNF646	31032695	31034454	Astrocyte_44518	openGene2openGene	PSO
neural	Astrocytes	rs7187776	chr16	28846324	rs7187776	ENSG00000177548	ENST00000561803	RABEP2	28845841	28847195	Astrocyte_44384	openGene2openGene	T1D
neural	Astrocytes	rs7187776	chr16	28846324	rs7187776	ENSG00000177548	ENST00000564579	RABEP2	28845841	28847195	Astrocyte_44384	openGene2openGene	T1D
neural	Astrocytes	rs12727642	chr1	8090578	rs72634258	ENSG00000227634	ENST00000635451	LINC01714	8089543	8090828	Astrocyte_515	ocr2openGene	CEL
neural	Astrocytes	rs1463485	chr17	75855710	rs1463485	ENSG00000108479	ENST00000592997	GALK1	75854932	75856585	Astrocyte_51117	openGene2openGene	SLE
neural	Astrocytes	rs6072343	chr20	41329447	rs6065334	ENSG00000226648	ENST00000667669	PLCG1-AS1	41329081	41330039	Astrocyte_70877	openGene2openGene	MS
neural	Astrocytes	rs10849448	chr12	6384185	rs10849448	ENSG00000067182	ENST00000543048	TNFRSF1A	6383776	6384399	Astrocyte_25393	openGene2openGene	JIA
neural	Astrocytes	rs9926533	chr16	31117347	rs12716982	ENSG00000099381	ENST00000684162	SETD1A	31117280	31118288	Astrocyte_44528	openGene2openGene	SLE
neural	Astrocytes	rs6752107	chr2	233252023	rs10199278	ENSG00000168918	ENST00000451407	INPP5D	233251377	233252134	Astrocyte_68469	openGene2openGene	CRO
neural	Astrocytes	rs1887428	chr9	4984530	rs1887428	ENSG00000120158	ENST00000473230	RCL1	4984323	4985673	Astrocyte_120380	openGene2openGene	IBD
neural	Astrocytes	rs7187776	chr16	28824359	rs149808056	ENSG00000177548	ENST00000544477	RABEP2	28822496	28824592	Astrocyte_44383	openGene2openGene	T1D
neural	Astrocytes	rs3783782	chr14	61470445	rs3783788	ENSG00000100644	ENST00000337138	HIF1A	61469959	61471193	Astrocyte_36401	ocr2openGene	RA
neural	Astrocytes	rs63406760	chr12	123364549	rs7485502	ENSG00000086598	ENST00000543425	TMED2	123363763	123366004	Astrocyte_30583	openGene2openGene	ALG
neural	Astrocytes	rs3197999	chr3	49358324	rs1800668	ENSG00000145020	ENST00000637682	AMT	49357681	49359075	Astrocyte_78043	openGene2openGene	IBD
neural	Astrocytes	rs78037977	chr1	172746562	rs78037977	ENSG00000234741	ENST00000686878	GAS5	172745706	172746661	Astrocyte_8097	openGene2openGene	VIT
neural	Astrocytes	rs7204270	chr16	30183519	rs930392	ENSG00000149922	ENST00000553607	TBX6	30182781	30184053	Astrocyte_44458	openGene2openGene	MS
neural	Astrocytes	rs3184504	chr12	111569952	rs653178	ENSG00000258099	ENST00000547021	ATXN2-AS	111569826	111570386	Astrocyte_29971	ocr2openGene	T1D
neural	Astrocytes	rs78037977	chr1	172746562	rs78037977	ENSG00000117593	ENST00000471476	DARS2	172745706	172746661	Astrocyte_8097	ocr2openGene	VIT
neural	Astrocytes	rs3197999	chr3	49358324	rs1800668	ENSG00000145020	ENST00000430521	AMT	49357681	49359075	Astrocyte_78043	openGene2openGene	IBD
neural	Astrocytes	rs11643872	chr16	31025699	rs11150604	ENSG00000099365	ENST00000565419	STX1B	31025659	31026294	Astrocyte_44517	ocr2openGene	GD
neural	Astrocytes	rs71508903	chr10	62026795	rs11593907	ENSG00000150347	ENST00000681100	ARID5B	62025905	62026867	Astrocyte_14483	ocr2openGene	VIT
neural	Astrocytes	rs10760123	chr9	120928863	rs7028641	ENSG00000119403	ENST00000453868	PHF19	120928459	120929400	Astrocyte_124385	openGene2openGene	ALG
neural	Astrocytes	rs1194	chr6	35302802	rs9380501	ENSG00000198755	ENST00000464112	RPL10A	35302793	35303370	Astrocyte_101381	ocr2openGene	SLE
neural	Astrocytes	rs3184504	chr12	111569952	rs653178	ENSG00000204842	ENST00000643669	ATXN2	111569826	111570386	Astrocyte_29971	ocr2openGene	T1D
neural	Astrocytes	rs533646	chr11	118689861	rs4938530	ENSG00000245869	ENST00000498872	ENSG00000245869	118689520	118690609	Astrocyte_23923	openGene2openGene	MS
neural	Astrocytes	rs28449958	chr16	28824361	rs138159013	ENSG00000177548	ENST00000562475	RABEP2	28822496	28824592	Astrocyte_44383	openGene2openGene	IBD
neural	Astrocytes	rs2800709	chr6	127118152	rs2800709	ENSG00000066651	ENST00000446681	TRMT11	127118040	127119155	Astrocyte_104834	openGene2openGene	CRO
neural	Astrocytes	rs1194	chr6	35302802	rs9380501	ENSG00000198755	ENST00000478340	RPL10A	35302793	35303370	Astrocyte_101381	ocr2openGene	SLE
neural	Astrocytes	rs3197999	chr3	49358324	rs1800668	ENSG00000145020	ENST00000636587	AMT	49357681	49359075	Astrocyte_78043	openGene2openGene	IBD
neural	Astrocytes	rs1237290	chr1	113678116	rs10776773	ENSG00000081026	ENST00000486456	MAGI3	113677904	113678147	Astrocyte_6231	ocr2openGene	SLE
neural	Astrocytes	rs10414065	chr19	33235671	rs118013485	ENSG00000153879	ENST00000652630	CEBPG	33235165	33235718	Astrocyte_56577	ocr2openGene	ALG
neural	Astrocytes	rs6012953	chr20	50580065	rs718053	ENSG00000231742	ENST00000659473	LINC01273	50579949	50580342	Astrocyte_71439	openGene2openGene	VIT
neural	Astrocytes	rs331463	chr11	36464297	rs75767916	ENSG00000135362	ENST00000532843	PRR5L	36463734	36464335	Astrocyte_20115	ocr2openGene	RA
neural	Astrocytes	rs930297	chr17	75412743	rs9914731	ENSG00000125447	ENST00000614198	GGA3	75412452	75412931	Astrocyte_51078	ocr2openGene	SLE
neural	Astrocytes	rs3197999	chr3	49650053	rs55754265	ENSG00000226913	ENST00000421598	BSN-DT	49649674	49650127	Astrocyte_78066	ocr2openGene	IBD
neural	Astrocytes	rs9926533	chr16	30958165	rs11643872	ENSG00000167397	ENST00000498155	VKORC1	30957030	30958697	Astrocyte_44509	openGene2openGene	SLE
neural	Astrocytes	rs12445568	chr16	30957268	rs4889599	ENSG00000103510	ENST00000539683	KAT8	30957030	30958697	Astrocyte_44509	openGene2openGene	PSO
neural	Astrocytes	rs243332	chr16	11256954	rs33989964	ENSG00000038532	ENST00000409790	CLEC16A	11255372	11256995	Astrocyte_43658	openGene2openGene	CRO
neural	Astrocytes	rs766751473	chr5	132389637	rs11748193	ENSG00000125347	ENST00000681584	IRF1	132389520	132390224	Astrocyte_96423	openGene2openGene	T1D
neural	Astrocytes	rs2283789	chr22	21591884	rs73166632	ENSG00000185651	ENST00000342192	UBE2L3	21591727	21592067	Astrocyte_73729	ocr2openGene	CRO
neural	Astrocytes	rs9926533	chr16	31117347	rs12716982	ENSG00000275263	ENST00000614997	ENSG00000275263	31117280	31118288	Astrocyte_44528	openGene2openGene	SLE
neural	Astrocytes	rs2030030	chr3	188052647	rs62278041	ENSG00000234076	ENST00000444488	TPRG1-AS1	188051714	188052771	Astrocyte_84010	ocr2openGene	ALG
neural	Astrocytes	rs112006329	chr11	575800	rs34793529	ENSG00000099849	ENST00000431809	RASSF7	575036	575948	Astrocyte_18262	openGene2openGene	SLE
neural	Astrocytes	rs72717009	chr1	161440668	rs12731669	ENSG00000288093	ENST00000667751	ENSG00000288093	161439703	161440843	Astrocyte_7507	ocr2openGene	RA
neural	Astrocytes	rs63406760	chr12	123043858	rs655293	ENSG00000051825	ENST00000545556	MPHOSPH9	123043340	123044082	Astrocyte_30562	ocr2openGene	ALG
neural	Astrocytes	rs35327136	chr17	45431944	rs62064652	ENSG00000267121	ENST00000591365	FMNL1-DT	45431867	45432603	Astrocyte_49443	openGene2openGene	T1D
neural	Astrocytes	rs131294	chr22	30196498	rs713875	ENSG00000232530	ENST00000447565	LIF-AS1	30195856	30197137	Astrocyte_74292	ocr2openGene	IBD
neural	Astrocytes	rs35327136	chr17	45432412	rs56020833	ENSG00000267121	ENST00000591365	FMNL1-DT	45431867	45432603	Astrocyte_49443	openGene2openGene	T1D
neural	Astrocytes	rs10175798	chr2	30226728	rs10175798	ENSG00000172954	ENST00000476535	LCLAT1	30226491	30227130	Astrocyte_59778	ocr2openGene	RA
neural	Astrocytes	rs4809219	chr20	63741353	rs4809221	ENSG00000101150	ENST00000346249	TPD52L2	63740218	63741365	Astrocyte_72186	openGene2openGene	ECZ
neural	Astrocytes	rs1463485	chr17	75855710	rs1463485	ENSG00000132481	ENST00000592942	TRIM47	75854932	75856585	Astrocyte_51117	openGene2openGene	SLE
neural	Astrocytes	rs7130753	chr11	111572467	rs12806479	ENSG00000137713	ENST00000426998	PPP2R1B	111571681	111572482	Astrocyte_23422	ocr2openGene	ALG
neural	Astrocytes	rs7668577	chr4	26083889	rs10517086	ENSG00000168214	ENST00000680928	RBPJ	26083873	26084277	Astrocyte_85852	ocr2openGene	T1D
neural	Astrocytes	rs3197999	chr3	50138526	rs2526386	ENSG00000235016	ENST00000437204	SEMA3F-AS1	50138342	50139228	Astrocyte_78106	ocr2openGene	IBD
neural	Astrocytes	rs8032939	chr15	38554146	rs36027443	ENSG00000259225	ENST00000559992	LINC02345	38554022	38554848	Astrocyte_39578	ocr2openGene	RA
neural	Astrocytes	rs131294	chr22	29992769	rs737909	ENSG00000100330	ENST00000351488	MTMR3	29992702	29992895	Astrocyte_74274	ocr2openGene	IBD
neural	Astrocytes	rs9611565	chr22	41403829	rs75784	ENSG00000100412	ENST00000482208	ACO2	41403816	41404322	Astrocyte_75051	ocr2openGene	VIT
neural	Astrocytes	rs10774624	chr12	111569952	rs653178	ENSG00000204842	ENST00000672613	ATXN2	111569826	111570386	Astrocyte_29971	ocr2openGene	VIT
neural	Astrocytes	rs63406760	chr12	123043858	rs655293	ENSG00000130921	ENST00000366329	MTRFR	123043340	123044082	Astrocyte_30562	ocr2openGene	ALG
neural	Astrocytes	rs1463485	chr17	75855927	rs936394	ENSG00000283853	ENST00000579134	MIR4738	75854932	75856585	Astrocyte_51117	openGene2openGene	SLE
neural	Astrocytes	rs57095329	chr5	160467840	rs57095329	ENSG00000254186	ENST00000646617	ENSG00000254186	160467499	160468229	Astrocyte_98187	openGene2openGene	SLE
neural	Astrocytes	rs57095329	chr5	160467840	rs57095329	ENSG00000113328	ENST00000393929	CCNG1	160467499	160468229	Astrocyte_98187	openGene2openGene	SLE
neural	Astrocytes	rs947474	chr10	6348488	rs947474	ENSG00000170525	ENST00000379775	PFKFB3	6347397	6348735	Astrocyte_12220	ocr2openGene	RA
neural	Astrocytes	rs10760123	chr9	120929191	rs1930786	ENSG00000119403	ENST00000312189	PHF19	120928459	120929400	Astrocyte_124385	openGene2openGene	ALG
neural	Astrocytes	rs930297	chr17	75412743	rs9914731	ENSG00000125445	ENST00000577767	MRPS7	75412452	75412931	Astrocyte_51078	ocr2openGene	SLE
neural	Astrocytes	rs34593439	chr15	78944951	rs2289702	ENSG00000103811	ENST00000678397	CTSH	78943967	78945514	Astrocyte_41848	openGene2openGene	T1D
neural	Astrocytes	rs12445568	chr16	30985550	rs12443808	ENSG00000103507	ENST00000394950	BCKDK	30984823	30985735	Astrocyte_44511	openGene2openGene	PSO
neural	Astrocytes	rs12445568	chr16	30957268	rs4889599	ENSG00000103507	ENST00000567682	BCKDK	30957030	30958697	Astrocyte_44509	openGene2openGene	PSO
neural	Astrocytes	rs28449958	chr16	28824361	rs138159013	ENSG00000178188	ENST00000567536	SH2B1	28822496	28824592	Astrocyte_44383	openGene2openGene	IBD
neural	Astrocytes	rs7187776	chr16	28846324	rs7187776	ENSG00000168488	ENST00000325215	ATXN2L	28845841	28847195	Astrocyte_44384	openGene2openGene	T1D
neural	Astrocytes	rs12445568	chr16	30957268	rs4889599	ENSG00000140682	ENST00000567066	TGFB1I1	30957030	30958697	Astrocyte_44509	openGene2openGene	PSO
neural	Astrocytes	rs3197999	chr3	50292395	rs1076872	ENSG00000114349	ENST00000433068	GNAT1	50291782	50292830	Astrocyte_78130	openGene2openGene	IBD
neural	Astrocytes	rs28449958	chr16	28824361	rs138159013	ENSG00000178188	ENST00000322610	SH2B1	28822496	28824592	Astrocyte_44383	openGene2openGene	IBD
neural	Astrocytes	rs78865465	chr12	55974117	rs75639074	ENSG00000182796	ENST00000637087	TMEM198B	55973392	55974564	Astrocyte_27511	openGene2openGene	T1D
neural	Astrocytes	rs12445568	chr16	30958236	rs62055866	ENSG00000140682	ENST00000563712	TGFB1I1	30957030	30958697	Astrocyte_44509	openGene2openGene	PSO
neural	Astrocytes	rs1569723	chr20	46118343	rs1883832	ENSG00000124140	ENST00000627290	SLC12A5	46117883	46118368	Astrocyte_71117	openGene2openGene	GD
neural	Astrocytes	rs1217382	chr1	113905292	rs971173	ENSG00000235527	ENST00000450706	HIPK1-AS1	113904336	113905767	Astrocyte_6241	openGene2openGene	CRO
neural	Astrocytes	rs11643872	chr16	30958165	rs11643872	ENSG00000140682	ENST00000563712	TGFB1I1	30957030	30958697	Astrocyte_44509	openGene2openGene	GD
neural	Astrocytes	rs11089629	chr22	21591884	rs73166632	ENSG00000185651	ENST00000696046	UBE2L3	21591727	21592067	Astrocyte_73729	ocr2openGene	SLE
neural	Astrocytes	rs78865465	chr12	55974117	rs75639074	ENSG00000123374	ENST00000554619	CDK2	55973392	55974564	Astrocyte_27511	openGene2openGene	T1D
neural	Astrocytes	rs78037977	chr1	172746562	rs78037977	ENSG00000224977	ENST00000688280	RC3H1-DT	172745706	172746661	Astrocyte_8097	openGene2openGene	VIT
neural	Astrocytes	rs63406760	chr12	123227869	rs2851435	ENSG00000111325	ENST00000545976	OGFOD2	123227531	123228020	Astrocyte_30577	openGene2openGene	ALG
neural	Astrocytes	rs12445568	chr16	30957268	rs4889599	ENSG00000140682	ENST00000567607	TGFB1I1	30957030	30958697	Astrocyte_44509	openGene2openGene	PSO
neural	Astrocytes	rs36014129	chr6	26199675	rs34961555	ENSG00000180573	ENST00000377791	H2AC6	26198808	26199994	Astrocyte_100744	openGene2openGene	SLE
neural	Astrocytes	rs3197999	chr3	49358927	rs3811699	ENSG00000145020	ENST00000637059	AMT	49357681	49359075	Astrocyte_78043	openGene2openGene	IBD
neural	Astrocytes	rs12156002	chr8	128176211	rs4733845	ENSG00000136997	ENST00000524013	MYC	128176083	128177512	Astrocyte_119176	ocr2openGene	SLE
neural	Astrocytes	rs12142199	chr1	1308516	rs61766198	ENSG00000224969	ENST00000458555	ENSG00000224969	1307805	1309155	Astrocyte_51	openGene2openGene	SLE
neural	Astrocytes	rs12156002	chr8	128176211	rs4733845	ENSG00000136997	ENST00000652288	MYC	128176083	128177512	Astrocyte_119176	ocr2openGene	SLE
neural	Astrocytes	rs7132277	chr12	123227869	rs2851435	ENSG00000111325	ENST00000545317	OGFOD2	123227531	123228020	Astrocyte_30577	openGene2openGene	MS
neural	Astrocytes	rs7132277	chr12	123227869	rs2851435	ENSG00000111325	ENST00000542117	OGFOD2	123227531	123228020	Astrocyte_30577	openGene2openGene	MS
neural	Astrocytes	rs63406760	chr12	123233754	rs1727332	ENSG00000256152	ENST00000537827	ENSG00000256152	123232514	123233879	Astrocyte_30578	openGene2openGene	ALG
neural	Astrocytes	rs7187776	chr16	28846324	rs7187776	ENSG00000177548	ENST00000544477	RABEP2	28845841	28847195	Astrocyte_44384	openGene2openGene	T1D
neural	Astrocytes	rs3197999	chr3	49358324	rs1800668	ENSG00000145022	ENST00000497786	TCTA	49357681	49359075	Astrocyte_78043	openGene2openGene	IBD
neural	Astrocytes	rs9355260	chr6	159110312	rs6455616	ENSG00000271913	ENST00000659171	TAGAP-AS1	159110150	159110425	Astrocyte_106472	openGene2openGene	MS
neural	Astrocytes	rs9926533	chr16	31073073	rs11281612	ENSG00000103496	ENST00000457779	STX4	31073000	31073963	Astrocyte_44522	openGene2openGene	SLE
neural	Astrocytes	rs9355260	chr6	159110312	rs6455616	ENSG00000271913	ENST00000668318	TAGAP-AS1	159110150	159110425	Astrocyte_106472	openGene2openGene	MS
neural	Astrocytes	rs131294	chr22	29737901	rs140115	ENSG00000227117	ENST00000432568	HORMAD2-AS1	29737879	29738195	Astrocyte_74253	ocr2openGene	IBD
neural	Astrocytes	rs7132277	chr12	123043858	rs655293	ENSG00000130921	ENST00000429587	MTRFR	123043340	123044082	Astrocyte_30562	ocr2openGene	MS
neural	Astrocytes	rs72698115	chr1	154325898	rs1205591	ENSG00000143575	ENST00000435087	HAX1	154324638	154326569	Astrocyte_7012	openGene2openGene	JIA
neural	Astrocytes	rs7132277	chr12	123075742	rs1260294	ENSG00000130921	ENST00000425637	MTRFR	123075569	123076294	Astrocyte_30566	openGene2openGene	MS
neural	Astrocytes	rs63406760	chr12	122966218	rs4148856	ENSG00000130783	ENST00000392441	CCDC62	122965472	122966810	Astrocyte_30558	openGene2openGene	ALG
neural	Astrocytes	rs72698115	chr1	154325898	rs1205591	ENSG00000143575	ENST00000531435	HAX1	154324638	154326569	Astrocyte_7012	openGene2openGene	JIA
neural	Astrocytes	rs522127	chr3	160028076	rs485499	ENSG00000068885	ENST00000498145	IFT80	160027524	160028122	Astrocyte_82875	ocr2openGene	MS
neural	Astrocytes	rs9926533	chr16	31073073	rs11281612	ENSG00000103496	ENST00000566353	STX4	31073000	31073963	Astrocyte_44522	openGene2openGene	SLE
neural	Astrocytes	rs7204270	chr16	30183519	rs930392	ENSG00000149922	ENST00000395224	TBX6	30182781	30184053	Astrocyte_44458	openGene2openGene	MS
neural	Astrocytes	rs78037977	chr1	172746562	rs78037977	ENSG00000234741	ENST00000686878	GAS5	172745706	172746661	Astrocyte_8097	openGene2openGene	VIT
neural	Astrocytes	rs11933540	chr4	26083889	rs10517086	ENSG00000168214	ENST00000689192	RBPJ	26083873	26084277	Astrocyte_85852	ocr2openGene	RA
neural	Astrocytes	rs3197999	chr3	49358927	rs3811699	ENSG00000145020	ENST00000636978	AMT	49357681	49359075	Astrocyte_78043	openGene2openGene	IBD
neural	Astrocytes	rs10174949	chr2	8302118	rs10174949	ENSG00000235092	ENST00000687473	ID2-AS1	8301882	8302615	Astrocyte_58480	ocr2openGene	ALG
neural	Astrocytes	rs78037977	chr1	172746562	rs78037977	ENSG00000117593	ENST00000649067	DARS2	172745706	172746661	Astrocyte_8097	ocr2openGene	VIT
neural	Astrocytes	rs78037977	chr1	172746562	rs78037977	ENSG00000117593	ENST00000648271	DARS2	172745706	172746661	Astrocyte_8097	ocr2openGene	VIT
neural	Astrocytes	rs663743	chr11	64285685	rs887314	ENSG00000149781	ENST00000279227	FERMT3	64284168	64286231	Astrocyte_21049	openGene2openGene	T1D
neural	Astrocytes	rs7187776	chr16	28863883	rs11864750	ENSG00000178188	ENST00000567536	SH2B1	28863187	28864722	Astrocyte_44385	openGene2openGene	T1D
neural	Astrocytes	rs28449958	chr16	28822933	rs201131521	ENSG00000177548	ENST00000544477	RABEP2	28822496	28824592	Astrocyte_44383	openGene2openGene	IBD
neural	Astrocytes	rs1194	chr6	35302802	rs9380501	ENSG00000198755	ENST00000322203	RPL10A	35302793	35303370	Astrocyte_101381	ocr2openGene	SLE
neural	Astrocytes	rs793108	chr10	31133742	rs3839909	ENSG00000237036	ENST00000693247	ZEB1-AS1	31133681	31134980	Astrocyte_13415	ocr2openGene	MS
neural	Astrocytes	rs10760123	chr9	120928863	rs7028641	ENSG00000119403	ENST00000487555	PHF19	120928459	120929400	Astrocyte_124385	openGene2openGene	ALG
neural	Astrocytes	rs2800709	chr6	127118152	rs2800709	ENSG00000066651	ENST00000368332	TRMT11	127118040	127119155	Astrocyte_104834	openGene2openGene	CRO
neural	Astrocytes	rs9926533	chr16	30958165	rs11643872	ENSG00000167395	ENST00000394979	ZNF646	30957030	30958697	Astrocyte_44509	openGene2openGene	SLE
neural	Astrocytes	rs10770143	chr11	2175882	rs7482891	ENSG00000184281	ENST00000435795	TSSC4	2175553	2176213	Astrocyte_18378	openGene2openGene	T1D
neural	Astrocytes	rs28449958	chr16	28863883	rs11864750	ENSG00000177548	ENST00000570030	RABEP2	28863187	28864722	Astrocyte_44385	openGene2openGene	IBD
neural	Astrocytes	rs7132277	chr12	123227869	rs2851435	ENSG00000150967	ENST00000543935	ABCB9	123227531	123228020	Astrocyte_30577	openGene2openGene	MS
neural	Astrocytes	rs12445568	chr16	30985550	rs12443808	ENSG00000255439	ENST00000533518	ENSG00000255439	30984823	30985735	Astrocyte_44511	openGene2openGene	PSO
neural	Astrocytes	rs2283789	chr22	21591884	rs73166632	ENSG00000185651	ENST00000496722	UBE2L3	21591727	21592067	Astrocyte_73729	ocr2openGene	CRO
neural	Astrocytes	rs35327136	chr17	45431950	rs62064653	ENSG00000233483	ENST00000420431	EFCAB15P	45431867	45432603	Astrocyte_49443	openGene2openGene	T1D
neural	Astrocytes	rs9926533	chr16	30958165	rs11643872	ENSG00000167397	ENST00000394975	VKORC1	30957030	30958697	Astrocyte_44509	openGene2openGene	SLE
neural	Astrocytes	rs3197999	chr3	50139156	rs2003485	ENSG00000114349	ENST00000232461	GNAT1	50138342	50139228	Astrocyte_78106	ocr2openGene	IBD
neural	Astrocytes	rs9926533	chr16	30958165	rs11643872	ENSG00000176723	ENST00000618063	ZNF843	30957030	30958697	Astrocyte_44509	openGene2openGene	SLE
neural	Astrocytes	rs9926533	chr16	31074149	rs2303222	ENSG00000176723	ENST00000315678	ZNF843	31074124	31074847	Astrocyte_44523	openGene2openGene	SLE
neural	Astrocytes	rs4690229	chr4	986676	rs4690220	ENSG00000178950	ENST00000502656	GAK	986575	987805	Astrocyte_84660	openGene2openGene	SLE
neural	Astrocytes	rs7668577	chr4	26083889	rs10517086	ENSG00000168214	ENST00000511401	RBPJ	26083873	26084277	Astrocyte_85852	ocr2openGene	T1D
neural	Astrocytes	rs3197999	chr3	50138826	rs5848905	ENSG00000114349	ENST00000232461	GNAT1	50138342	50139228	Astrocyte_78106	ocr2openGene	IBD
neural	Astrocytes	rs7705826	chr5	132390140	rs274553	ENSG00000164403	ENST00000488072	SHROOM1	132389520	132390224	Astrocyte_96423	openGene2openGene	CRO
neural	Astrocytes	rs10774624	chr12	111569952	rs653178	ENSG00000204842	ENST00000389153	ATXN2	111569826	111570386	Astrocyte_29971	ocr2openGene	VIT
neural	Astrocytes	rs2030030	chr3	188051924	rs62278039	ENSG00000234076	ENST00000444488	TPRG1-AS1	188051714	188052771	Astrocyte_84010	ocr2openGene	ALG
neural	Astrocytes	rs4809219	chr20	63740795	rs6062510	ENSG00000101150	ENST00000369927	TPD52L2	63740218	63741365	Astrocyte_72186	openGene2openGene	ECZ
neural	Astrocytes	rs4809219	chr20	63741353	rs4809221	ENSG00000101150	ENST00000369927	TPD52L2	63740218	63741365	Astrocyte_72186	openGene2openGene	ECZ
neural	Astrocytes	rs4809219	chr20	63741353	rs4809221	ENSG00000101150	ENST00000348257	TPD52L2	63740218	63741365	Astrocyte_72186	openGene2openGene	ECZ
neural	Astrocytes	rs694739	chr11	64285685	rs887314	ENSG00000149781	ENST00000279227	FERMT3	64284168	64286231	Astrocyte_21049	openGene2openGene	MS
neural	Astrocytes	rs7137828	chr12	111569952	rs653178	ENSG00000204842	ENST00000483311	ATXN2	111569826	111570386	Astrocyte_29971	ocr2openGene	JIA
neural	Astrocytes	rs5758343	chr22	41517840	rs17367716	ENSG00000183864	ENST00000327492	TOB2	41517572	41518063	Astrocyte_75064	openGene2openGene	ALG
neural	Astrocytes	rs7679	chr20	45919662	rs73307913	ENSG00000064601	ENST00000677394	CTSA	45919630	45920747	Astrocyte_71101	ocr2openGene	SLE
neural	Astrocytes	rs2495365	chr1	2594226	rs3748817	ENSG00000142611	ENST00000606170	PRDM16	2593904	2594440	Astrocyte_181	openGene2openGene	UC
neural	Astrocytes	rs4810485	chr20	46118343	rs1883832	ENSG00000124140	ENST00000625683	SLC12A5	46117883	46118368	Astrocyte_71117	openGene2openGene	SLE
neural	Astrocytes	rs7679	chr20	45919662	rs73307913	ENSG00000064601	ENST00000646241	CTSA	45919630	45920747	Astrocyte_71101	ocr2openGene	SLE
neural	Astrocytes	rs7679	chr20	45919662	rs73307913	ENSG00000064601	ENST00000678512	CTSA	45919630	45920747	Astrocyte_71101	ocr2openGene	SLE
neural	Astrocytes	rs1463485	chr17	75855710	rs1463485	ENSG00000132481	ENST00000585333	TRIM47	75854932	75856585	Astrocyte_51117	openGene2openGene	SLE
neural	Astrocytes	rs35327136	chr17	45431950	rs62064653	ENSG00000267121	ENST00000586376	FMNL1-DT	45431867	45432603	Astrocyte_49443	openGene2openGene	T1D
neural	Astrocytes	rs9611565	chr22	41403829	rs75784	ENSG00000100412	ENST00000478010	ACO2	41403816	41404322	Astrocyte_75051	ocr2openGene	VIT
neural	Astrocytes	rs10774624	chr12	111569952	rs653178	ENSG00000204842	ENST00000483311	ATXN2	111569826	111570386	Astrocyte_29971	ocr2openGene	VIT
neural	Astrocytes	rs10175798	chr2	30226728	rs10175798	ENSG00000172954	ENST00000465538	LCLAT1	30226491	30227130	Astrocyte_59778	ocr2openGene	RA
neural	Astrocytes	rs10774624	chr12	111569952	rs653178	ENSG00000204842	ENST00000542287	ATXN2	111569826	111570386	Astrocyte_29971	ocr2openGene	VIT
neural	Astrocytes	rs2066819	chr12	56333921	rs80317430	ENSG00000135517	ENST00000650166	MIP	56333337	56334605	Astrocyte_27542	openGene2openGene	PSO
neural	Astrocytes	rs57095329	chr5	160467536	rs73318382	ENSG00000113328	ENST00000506186	CCNG1	160467499	160468229	Astrocyte_98187	openGene2openGene	SLE
neural	Astrocytes	rs947474	chr10	6348488	rs947474	ENSG00000170525	ENST00000461744	PFKFB3	6347397	6348735	Astrocyte_12220	ocr2openGene	RA
neural	Astrocytes	rs78037977	chr1	172746562	rs78037977	ENSG00000234741	ENST00000432536	GAS5	172745706	172746661	Astrocyte_8097	openGene2openGene	VIT
neural	Astrocytes	rs63406760	chr12	123254131	rs1568427	ENSG00000150967	ENST00000540285	ABCB9	123253849	123254598	Astrocyte_30579	openGene2openGene	ALG
neural	Astrocytes	rs653178	chr12	111569952	rs653178	ENSG00000204842	ENST00000608853	ATXN2	111569826	111570386	Astrocyte_29971	ocr2openGene	CEL
neural	Astrocytes	rs28449958	chr16	28822933	rs201131521	ENSG00000178188	ENST00000322610	SH2B1	28822496	28824592	Astrocyte_44383	openGene2openGene	IBD
neural	Astrocytes	rs6583331	chr3	196623970	rs6799977	ENSG00000163964	ENST00000296333	PIGX	196623799	196623993	Astrocyte_84531	ocr2openGene	VIT
neural	Astrocytes	rs930297	chr17	75412743	rs9914731	ENSG00000125457	ENST00000649805	MIF4GD	75412452	75412931	Astrocyte_51078	ocr2openGene	SLE
neural	Astrocytes	rs6583331	chr3	196623970	rs6799977	ENSG00000163964	ENST00000421265	PIGX	196623799	196623993	Astrocyte_84531	ocr2openGene	VIT
neural	Astrocytes	rs653178	chr12	111569952	rs653178	ENSG00000204842	ENST00000616825	ATXN2	111569826	111570386	Astrocyte_29971	ocr2openGene	CEL
neural	Astrocytes	rs12445568	chr16	31009757	rs7184567	ENSG00000103496	ENST00000566353	STX4	31009592	31010253	Astrocyte_44515	openGene2openGene	PSO
neural	Astrocytes	rs12445568	chr16	31010559	rs140820592	ENSG00000103496	ENST00000487411	STX4	31010338	31011162	Astrocyte_44516	openGene2openGene	PSO
neural	Astrocytes	rs12445568	chr16	31010559	rs140820592	ENSG00000103496	ENST00000493902	STX4	31010338	31011162	Astrocyte_44516	openGene2openGene	PSO
neural	Astrocytes	rs34835	chr16	28554346	rs7191618	ENSG00000188603	ENST00000628023	CLN3	28553729	28554725	Astrocyte_44378	openGene2openGene	T1D
neural	Astrocytes	rs78037977	chr1	172746562	rs78037977	ENSG00000234741	ENST00000691213	GAS5	172745706	172746661	Astrocyte_8097	openGene2openGene	VIT
neural	Astrocytes	rs28449958	chr16	28824361	rs138159013	ENSG00000178188	ENST00000337120	SH2B1	28822496	28824592	Astrocyte_44383	openGene2openGene	IBD
neural	Astrocytes	rs35327136	chr17	45431950	rs62064653	ENSG00000184922	ENST00000331495	FMNL1	45431867	45432603	Astrocyte_49443	openGene2openGene	T1D
neural	Astrocytes	rs11643872	chr16	30958165	rs11643872	ENSG00000140682	ENST00000562165	TGFB1I1	30957030	30958697	Astrocyte_44509	openGene2openGene	GD
neural	Astrocytes	rs78037977	chr1	172746562	rs78037977	ENSG00000234741	ENST00000691213	GAS5	172745706	172746661	Astrocyte_8097	openGene2openGene	VIT
neural	Astrocytes	rs766751473	chr5	132389637	rs11748193	ENSG00000197536	ENST00000407797	IRF1-AS1	132389520	132390224	Astrocyte_96423	openGene2openGene	T1D
neural	Astrocytes	rs12142199	chr1	1308516	rs61766198	ENSG00000187608	ENST00000649529	ISG15	1307805	1309155	Astrocyte_51	openGene2openGene	SLE
neural	Astrocytes	rs11590283	chr1	1308516	rs61766198	ENSG00000187608	ENST00000649529	ISG15	1307805	1309155	Astrocyte_51	openGene2openGene	SLE
neural	Astrocytes	rs6651252	chr8	128555046	rs6651253	ENSG00000249375	ENST00000519071	CASC11	128554728	128555461	Astrocyte_119196	ocr2openGene	SLE
neural	Astrocytes	rs3801810	chr7	26865151	rs73069540	ENSG00000105991	ENST00000643460	HOXA1	26864143	26865226	Astrocyte_108332	openGene2openGene	CRO
neural	Astrocytes	rs3783782	chr14	61493315	rs7153815	ENSG00000100644	ENST00000394997	HIF1A	61493200	61493595	Astrocyte_36404	openGene2openGene	RA
neural	Astrocytes	rs63406760	chr12	123043858	rs655293	ENSG00000090975	ENST00000320201	PITPNM2	123043340	123044082	Astrocyte_30562	ocr2openGene	ALG
neural	Astrocytes	rs1799986	chr12	57136558	rs17547610	ENSG00000123384	ENST00000556830	LRP1	57135400	57136706	Astrocyte_27592	ocr2openGene	ECZ
neural	Astrocytes	rs73029013	chr11	128452081	rs55954110	ENSG00000289398	ENST00000687472	ENSG00000289398	128451378	128452240	Astrocyte_24577	ocr2openGene	SLE
neural	Astrocytes	rs7187776	chr16	28846324	rs7187776	ENSG00000177548	ENST00000358201	RABEP2	28845841	28847195	Astrocyte_44384	openGene2openGene	T1D
neural	Astrocytes	rs6873255	chr5	173923987	rs72812811	ENSG00000145919	ENST00000462674	BOD1	173923816	173924069	Astrocyte_98816	ocr2openGene	CRO
neural	Astrocytes	rs4820827	chr22	30028874	rs41173	ENSG00000287967	ENST00000668996	ENSG00000287967	30028432	30029149	Astrocyte_74283	openGene2openGene	T1D
neural	Astrocytes	rs1463485	chr17	75855927	rs936394	ENSG00000132478	ENST00000589790	UNK	75854932	75856585	Astrocyte_51117	openGene2openGene	SLE
neural	Astrocytes	rs12445568	chr16	30958236	rs62055866	ENSG00000167395	ENST00000300850	ZNF646	30957030	30958697	Astrocyte_44509	openGene2openGene	PSO
neural	Astrocytes	rs2205960	chr1	173269597	rs2022449	ENSG00000120334	ENST00000479159	CENPL	173269435	173269767	Astrocyte_8125	ocr2openGene	SLE
neural	Astrocytes	rs28449958	chr16	28863801	rs7198606	ENSG00000168488	ENST00000570200	ATXN2L	28863187	28864722	Astrocyte_44385	openGene2openGene	IBD
neural	Astrocytes	rs10876864	chr12	56042145	rs1131017	ENSG00000135414	ENST00000546799	GDF11	56042039	56042452	Astrocyte_27518	openGene2openGene	ALG
neural	Astrocytes	rs2205960	chr1	173269597	rs2022449	ENSG00000120334	ENST00000367710	CENPL	173269435	173269767	Astrocyte_8125	ocr2openGene	SLE
neural	Astrocytes	rs1860545	chr12	6341779	rs767455	ENSG00000111319	ENST00000536788	SCNN1A	6341363	6342375	Astrocyte_25385	openGene2openGene	AS
neural	Astrocytes	rs2283789	chr22	21630090	rs3747093	ENSG00000099942	ENST00000411769	CRKL	21629278	21630276	Astrocyte_73730	openGene2openGene	CRO
neural	Astrocytes	rs9926533	chr16	31074149	rs2303222	ENSG00000103496	ENST00000478150	STX4	31074124	31074847	Astrocyte_44523	openGene2openGene	SLE
neural	Astrocytes	rs74610550	chr19	1184156	rs59320291	ENSG00000182087	ENST00000586704	TMEM259	1183533	1184209	Astrocyte_54962	ocr2openGene	CRO
neural	Astrocytes	rs77599401	chr1	206685302	rs181345810	ENSG00000143479	ENST00000367109	DYRK3	206684587	206686537	Astrocyte_9686	openGene2openGene	T1D
neural	Astrocytes	rs533646	chr11	118658886	rs745663	ENSG00000019144	ENST00000621027	PHLDB1	118658733	118659969	Astrocyte_23922	ocr2openGene	MS
neural	Astrocytes	rs10936599	chr3	169764547	rs2293607	ENSG00000085276	ENST00000475754	MECOM	169764291	169765294	Astrocyte_83073	openGene2openGene	CEL
neural	Astrocytes	rs4820827	chr22	30009162	rs41157	ENSG00000100325	ENST00000453160	ASCC2	30008969	30009173	Astrocyte_74280	ocr2openGene	T1D
neural	Astrocytes	rs10936599	chr3	169764547	rs2293607	ENSG00000085276	ENST00000464456	MECOM	169764291	169765294	Astrocyte_83073	openGene2openGene	CEL
neural	Astrocytes	rs663743	chr11	64284975	rs2510066	ENSG00000149781	ENST00000345728	FERMT3	64284168	64286231	Astrocyte_21049	openGene2openGene	T1D
neural	Astrocytes	rs8107548	chr19	49363759	rs2288480	ENSG00000104872	ENST00000601807	PIH1D1	49363353	49364073	Astrocyte_57666	openGene2openGene	MS
neural	Astrocytes	rs28449958	chr16	28824361	rs138159013	ENSG00000177548	ENST00000567483	RABEP2	28822496	28824592	Astrocyte_44383	openGene2openGene	IBD
neural	Astrocytes	rs12927355	chr16	11078252	rs2058531	ENSG00000185338	ENST00000644787	SOCS1	11078071	11078514	Astrocyte_43647	ocr2openGene	MS
neural	Astrocytes	rs3748816	chr1	2594221	rs3748818	ENSG00000142611	ENST00000378389	PRDM16	2593904	2594440	Astrocyte_181	openGene2openGene	CEL
neural	Astrocytes	rs793108	chr10	31133742	rs3839909	ENSG00000237036	ENST00000423714	ZEB1-AS1	31133681	31134980	Astrocyte_13415	ocr2openGene	MS
neural	Astrocytes	rs10760123	chr9	120929191	rs1930786	ENSG00000119403	ENST00000439674	PHF19	120928459	120929400	Astrocyte_124385	openGene2openGene	ALG
neural	Astrocytes	rs773125	chr12	56042145	rs1131017	ENSG00000139531	ENST00000266971	SUOX	56042039	56042452	Astrocyte_27518	openGene2openGene	RA
neural	Astrocytes	rs10883723	chr10	102523408	rs7074343	ENSG00000138107	ENST00000481044	ACTR1A	102522928	102523853	Astrocyte_16591	ocr2openGene	ALG
neural	Astrocytes	rs5757584	chr22	39311217	chr22:39707222	ENSG00000187051	ENST00000488602	RPS19BP1	39310899	39311421	Astrocyte_74920	ocr2openGene	CRO
neural	Astrocytes	rs7132277	chr12	123254564	rs1879380	ENSG00000150967	ENST00000537276	ABCB9	123253849	123254598	Astrocyte_30579	openGene2openGene	MS
neural	Astrocytes	rs7668577	chr4	26083889	rs10517086	ENSG00000168214	ENST00000514730	RBPJ	26083873	26084277	Astrocyte_85852	ocr2openGene	T1D
neural	Astrocytes	rs3197999	chr3	50137139	rs13100903	ENSG00000114349	ENST00000440836	GNAT1	50136752	50137184	Astrocyte_78105	ocr2openGene	IBD
neural	Astrocytes	rs7132277	chr12	123227869	rs2851435	ENSG00000182196	ENST00000542099	ARL6IP4	123227531	123228020	Astrocyte_30577	openGene2openGene	MS
neural	Astrocytes	rs4690229	chr4	973657	rs13137144	ENSG00000145214	ENST00000502309	DGKQ	972624	973865	Astrocyte_84658	openGene2openGene	SLE
neural	Astrocytes	rs2298428	chr22	21591884	rs73166632	ENSG00000185651	ENST00000696046	UBE2L3	21591727	21592067	Astrocyte_73729	ocr2openGene	CEL
neural	Astrocytes	rs3197999	chr3	50137139	rs13100903	ENSG00000114349	ENST00000433068	GNAT1	50136752	50137184	Astrocyte_78105	ocr2openGene	IBD
neural	Astrocytes	rs7069750	chr10	89000912	rs9658720	ENSG00000138135	ENST00000371852	CH25H	89000731	89001285	Astrocyte_15807	openGene2openGene	JIA
neural	Astrocytes	rs5757584	chr22	39311218	rs77442041	ENSG00000187051	ENST00000488602	RPS19BP1	39310899	39311421	Astrocyte_74920	ocr2openGene	CRO
neural	Astrocytes	rs78037977	chr1	172746562	rs78037977	ENSG00000117593	ENST00000471476	DARS2	172745706	172746661	Astrocyte_8097	openGene2openGene	VIT
neural	Astrocytes	rs131294	chr22	29987273	rs2017677	ENSG00000100330	ENST00000480776	MTMR3	29986998	29987586	Astrocyte_74273	ocr2openGene	IBD
neural	Astrocytes	rs35327136	chr17	45431950	rs62064653	ENSG00000267121	ENST00000590495	FMNL1-DT	45431867	45432603	Astrocyte_49443	openGene2openGene	T1D
neural	Astrocytes	rs10774624	chr12	111569952	rs653178	ENSG00000204842	ENST00000671792	ATXN2	111569826	111570386	Astrocyte_29971	ocr2openGene	VIT
neural	Astrocytes	rs7668577	chr4	26083889	rs10517086	ENSG00000168214	ENST00000681506	RBPJ	26083873	26084277	Astrocyte_85852	ocr2openGene	T1D
neural	Astrocytes	rs10774624	chr12	111569952	rs653178	ENSG00000204842	ENST00000549455	ATXN2	111569826	111570386	Astrocyte_29971	ocr2openGene	VIT
neural	Astrocytes	rs7668577	chr4	26083889	rs10517086	ENSG00000168214	ENST00000512671	RBPJ	26083873	26084277	Astrocyte_85852	ocr2openGene	T1D
neural	Astrocytes	rs243332	chr16	11256954	rs33989964	ENSG00000038532	ENST00000409552	CLEC16A	11255372	11256995	Astrocyte_43658	openGene2openGene	CRO
neural	Astrocytes	rs4809219	chr20	63740795	rs6062510	ENSG00000101150	ENST00000348257	TPD52L2	63740218	63741365	Astrocyte_72186	openGene2openGene	ECZ
neural	Astrocytes	rs5758343	chr22	41517840	rs17367716	ENSG00000183864	ENST00000327492	TOB2	41517572	41518063	Astrocyte_75064	ocr2openGene	ALG
neural	Astrocytes	rs5758343	chr22	41517840	rs17367716	ENSG00000183864	ENST00000434408	TOB2	41517572	41518063	Astrocyte_75064	openGene2openGene	ALG
neural	Astrocytes	rs5758343	chr22	41413619	rs202634	ENSG00000183864	ENST00000327492	TOB2	41413287	41414357	Astrocyte_75052	ocr2openGene	ALG
neural	Astrocytes	rs5758343	chr22	41414166	rs132920	ENSG00000183864	ENST00000434408	TOB2	41413287	41414357	Astrocyte_75052	ocr2openGene	ALG
neural	Astrocytes	rs7679	chr20	45919662	rs73307913	ENSG00000064601	ENST00000678622	CTSA	45919630	45920747	Astrocyte_71101	ocr2openGene	SLE
neural	Astrocytes	rs5758343	chr22	41517840	rs17367716	ENSG00000183864	ENST00000434408	TOB2	41517572	41518063	Astrocyte_75064	ocr2openGene	ALG
neural	Astrocytes	rs5758343	chr22	41403829	rs75784	ENSG00000100412	ENST00000677492	ACO2	41403816	41404322	Astrocyte_75051	ocr2openGene	ALG
neural	Astrocytes	rs7679	chr20	45919662	rs73307913	ENSG00000064601	ENST00000678939	CTSA	45919630	45920747	Astrocyte_71101	ocr2openGene	SLE
neural	Astrocytes	rs7130753	chr11	111572467	rs12806479	ENSG00000137713	ENST00000341980	PPP2R1B	111571681	111572482	Astrocyte_23422	ocr2openGene	ALG
neural	Astrocytes	rs3783782	chr14	61477978	rs3825653	ENSG00000027075	ENST00000557599	PRKCH	61477812	61478460	Astrocyte_36403	openGene2openGene	RA
neural	Astrocytes	rs5758343	chr22	41413619	rs202634	ENSG00000100412	ENST00000677492	ACO2	41413287	41414357	Astrocyte_75052	ocr2openGene	ALG
neural	Astrocytes	rs7668577	chr4	26083889	rs10517086	ENSG00000168214	ENST00000504423	RBPJ	26083873	26084277	Astrocyte_85852	ocr2openGene	T1D
neural	Astrocytes	rs12156002	chr8	128168461	rs1995218	ENSG00000249859	ENST00000658242	PVT1	128167756	128168757	Astrocyte_119175	ocr2openGene	SLE
neural	Astrocytes	rs1463485	chr17	75855710	rs1463485	ENSG00000267801	ENST00000586076	ENSG00000267801	75854932	75856585	Astrocyte_51117	openGene2openGene	SLE
neural	Astrocytes	rs2066819	chr12	56300477	rs2695789	ENSG00000135517	ENST00000650166	MIP	56299491	56300904	Astrocyte_27540	openGene2openGene	PSO
neural	Astrocytes	rs78037977	chr1	172746562	rs78037977	ENSG00000234741	ENST00000685159	GAS5	172745706	172746661	Astrocyte_8097	openGene2openGene	VIT
neural	Astrocytes	rs947474	chr10	6348488	rs947474	ENSG00000170525	ENST00000625260	PFKFB3	6347397	6348735	Astrocyte_12220	ocr2openGene	RA
neural	Astrocytes	rs57095329	chr5	160467536	rs73318382	ENSG00000113328	ENST00000510097	CCNG1	160467499	160468229	Astrocyte_98187	openGene2openGene	SLE
neural	Astrocytes	rs12445568	chr16	30985550	rs12443808	ENSG00000103507	ENST00000561755	BCKDK	30984823	30985735	Astrocyte_44511	openGene2openGene	PSO
neural	Astrocytes	rs12445568	chr16	30985551	rs12443627	ENSG00000103507	ENST00000561755	BCKDK	30984823	30985735	Astrocyte_44511	openGene2openGene	PSO
neural	Astrocytes	rs3184504	chr12	111569952	rs653178	ENSG00000204842	ENST00000673283	ATXN2	111569826	111570386	Astrocyte_29971	ocr2openGene	HT
neural	Astrocytes	rs63406760	chr12	123254564	rs1879380	ENSG00000150967	ENST00000540285	ABCB9	123253849	123254598	Astrocyte_30579	openGene2openGene	ALG
neural	Astrocytes	rs28449958	chr16	28824361	rs138159013	ENSG00000178188	ENST00000563591	SH2B1	28822496	28824592	Astrocyte_44383	openGene2openGene	IBD
neural	Astrocytes	rs7187776	chr16	28846324	rs7187776	ENSG00000168488	ENST00000382686	ATXN2L	28845841	28847195	Astrocyte_44384	openGene2openGene	T1D
neural	Astrocytes	rs28449958	chr16	28822933	rs201131521	ENSG00000178188	ENST00000567536	SH2B1	28822496	28824592	Astrocyte_44383	openGene2openGene	IBD
neural	Astrocytes	rs57095329	chr5	160467536	rs73318382	ENSG00000170584	ENST00000521797	NUDCD2	160467499	160468229	Astrocyte_98187	openGene2openGene	SLE
neural	Astrocytes	rs63406760	chr12	123227869	rs2851435	ENSG00000150967	ENST00000392439	ABCB9	123227531	123228020	Astrocyte_30577	openGene2openGene	ALG
neural	Astrocytes	rs1569723	chr20	46118343	rs1883832	ENSG00000124140	ENST00000616933	SLC12A5	46117883	46118368	Astrocyte_71117	openGene2openGene	GD
neural	Astrocytes	rs12946510	chr17	39754115	rs2941522	ENSG00000264968	ENST00000582263	ENSG00000264968	39753871	39755059	Astrocyte_48969	ocr2openGene	MS
neural	Astrocytes	rs12445568	chr16	31009757	rs7184567	ENSG00000103496	ENST00000487411	STX4	31009592	31010253	Astrocyte_44515	openGene2openGene	PSO
neural	Astrocytes	rs653178	chr12	111569952	rs653178	ENSG00000204842	ENST00000673436	ATXN2	111569826	111570386	Astrocyte_29971	ocr2openGene	CEL
neural	Astrocytes	rs2233424	chr6	44265240	rs2233433	ENSG00000137225	ENST00000533604	CAPN11	44264827	44265808	Astrocyte_102012	openGene2openGene	RA
neural	Astrocytes	rs793108	chr10	31133742	rs3839909	ENSG00000237036	ENST00000606250	ZEB1-AS1	31133681	31134980	Astrocyte_13415	ocr2openGene	RA
neural	Astrocytes	rs35327136	chr17	45425634	rs62064651	ENSG00000184922	ENST00000331495	FMNL1	45425504	45426155	Astrocyte_49440	openGene2openGene	T1D
neural	Astrocytes	rs28449958	chr16	28822933	rs201131521	ENSG00000178188	ENST00000359285	SH2B1	28822496	28824592	Astrocyte_44383	openGene2openGene	IBD
neural	Astrocytes	rs12445568	chr16	30958236	rs62055866	ENSG00000140682	ENST00000569703	TGFB1I1	30957030	30958697	Astrocyte_44509	openGene2openGene	PSO
neural	Astrocytes	rs3801810	chr7	26865151	rs73069540	ENSG00000105991	ENST00000355633	HOXA1	26864143	26865226	Astrocyte_108332	openGene2openGene	CRO
neural	Astrocytes	rs63406760	chr12	123043858	rs655293	ENSG00000090975	ENST00000541244	PITPNM2	123043340	123044082	Astrocyte_30562	ocr2openGene	ALG
neural	Astrocytes	rs7132277	chr12	123227869	rs2851435	ENSG00000111325	ENST00000545612	OGFOD2	123227531	123228020	Astrocyte_30577	openGene2openGene	MS
neural	Astrocytes	rs2256814	chr20	63740688	rs1741708	ENSG00000183260	ENST00000369916	ABHD16B	63740218	63741365	Astrocyte_72186	openGene2openGene	MS
neural	Astrocytes	rs7187776	chr16	28824359	rs149808056	ENSG00000177548	ENST00000566762	RABEP2	28822496	28824592	Astrocyte_44383	openGene2openGene	T1D
neural	Astrocytes	rs34659678	chr6	111567337	rs34659678	ENSG00000009413	ENST00000358835	REV3L	111566777	111567703	Astrocyte_104186	openGene2openGene	IBD
neural	Astrocytes	rs7187776	chr16	28846324	rs7187776	ENSG00000177548	ENST00000568703	RABEP2	28845841	28847195	Astrocyte_44384	openGene2openGene	T1D
neural	Astrocytes	rs6072343	chr20	41329447	rs6065334	ENSG00000226648	ENST00000454626	PLCG1-AS1	41329081	41330039	Astrocyte_70877	openGene2openGene	MS
neural	Astrocytes	rs1463485	chr17	75855927	rs936394	ENSG00000108479	ENST00000592997	GALK1	75854932	75856585	Astrocyte_51117	openGene2openGene	SLE
neural	Astrocytes	rs1887428	chr9	4984530	rs1887428	ENSG00000120158	ENST00000381732	RCL1	4984323	4985673	Astrocyte_120380	openGene2openGene	IBD
neural	Astrocytes	rs9926533	chr16	31117347	rs12716982	ENSG00000099381	ENST00000682768	SETD1A	31117280	31118288	Astrocyte_44528	openGene2openGene	SLE
neural	Astrocytes	rs9926533	chr16	31117294	rs4889619	ENSG00000099381	ENST00000684162	SETD1A	31117280	31118288	Astrocyte_44528	openGene2openGene	SLE
neural	Astrocytes	rs7187776	chr16	28824359	rs149808056	ENSG00000177548	ENST00000567483	RABEP2	28822496	28824592	Astrocyte_44383	openGene2openGene	T1D
neural	Astrocytes	rs35327136	chr17	45425634	rs62064651	ENSG00000267121	ENST00000591365	FMNL1-DT	45425504	45426155	Astrocyte_49440	openGene2openGene	T1D
neural	Astrocytes	rs7187776	chr16	28863883	rs11864750	ENSG00000177548	ENST00000561501	RABEP2	28863187	28864722	Astrocyte_44385	openGene2openGene	T1D
neural	Astrocytes	rs63406760	chr12	123364549	rs7485502	ENSG00000086598	ENST00000544188	TMED2	123363763	123366004	Astrocyte_30583	openGene2openGene	ALG
neural	Astrocytes	rs9355260	chr6	159110312	rs6455616	ENSG00000271913	ENST00000655636	TAGAP-AS1	159110150	159110425	Astrocyte_106472	openGene2openGene	MS
neural	Astrocytes	rs72698115	chr1	154325898	rs1205591	ENSG00000143575	ENST00000532105	HAX1	154324638	154326569	Astrocyte_7012	openGene2openGene	JIA
neural	Astrocytes	rs1860545	chr12	6341779	rs767455	ENSG00000111319	ENST00000536176	SCNN1A	6341363	6342375	Astrocyte_25385	openGene2openGene	AS
neural	Astrocytes	rs9926533	chr16	31074149	rs2303222	ENSG00000103496	ENST00000487411	STX4	31074124	31074847	Astrocyte_44523	openGene2openGene	SLE
neural	Astrocytes	rs7132277	chr12	123043858	rs655293	ENSG00000130921	ENST00000425637	MTRFR	123043340	123044082	Astrocyte_30562	ocr2openGene	MS
neural	Astrocytes	rs10174949	chr2	8302118	rs10174949	ENSG00000235092	ENST00000669696	ID2-AS1	8301882	8302615	Astrocyte_58480	ocr2openGene	ALG
neural	Astrocytes	rs3197999	chr3	49358927	rs3811699	ENSG00000145020	ENST00000430521	AMT	49357681	49359075	Astrocyte_78043	openGene2openGene	IBD
neural	Astrocytes	rs4820827	chr22	30009162	rs41157	ENSG00000100325	ENST00000542393	ASCC2	30008969	30009173	Astrocyte_74280	ocr2openGene	T1D
neural	Astrocytes	rs3184504	chr12	111569952	rs653178	ENSG00000204842	ENST00000483311	ATXN2	111569826	111570386	Astrocyte_29971	ocr2openGene	T1D
neural	Astrocytes	rs10760123	chr9	120928679	rs3761849	ENSG00000119403	ENST00000453868	PHF19	120928459	120929400	Astrocyte_124385	openGene2openGene	ALG
neural	Astrocytes	rs793108	chr10	31133742	rs3839909	ENSG00000237036	ENST00000606286	ZEB1-AS1	31133681	31134980	Astrocyte_13415	ocr2openGene	MS
neural	Astrocytes	rs10760123	chr9	120928863	rs7028641	ENSG00000119403	ENST00000478371	PHF19	120928459	120929400	Astrocyte_124385	openGene2openGene	ALG
neural	Astrocytes	rs17323934	chr7	26865151	rs73069540	ENSG00000106004	ENST00000222726	HOXA5	26864143	26865226	Astrocyte_108332	openGene2openGene	T1D
neural	Astrocytes	rs77599401	chr1	206685302	rs181345810	ENSG00000237605	ENST00000654354	DYRK3-AS1	206684587	206686537	Astrocyte_9686	openGene2openGene	T1D
neural	Astrocytes	rs6012953	chr20	50580065	rs718053	ENSG00000231742	ENST00000427333	LINC01273	50579949	50580342	Astrocyte_71439	openGene2openGene	VIT
neural	Astrocytes	rs34536443	chr19	10352442	rs34536443	ENSG00000090339	ENST00000423829	ICAM1	10352441	10354352	Astrocyte_55610	openGene2openGene	SLE
neural	Astrocytes	rs12946510	chr17	39754115	rs2941522	ENSG00000172057	ENST00000582052	ORMDL3	39753871	39755059	Astrocyte_48969	ocr2openGene	MS
neural	Astrocytes	rs7132277	chr12	123043858	rs655293	ENSG00000051825	ENST00000541437	MPHOSPH9	123043340	123044082	Astrocyte_30562	ocr2openGene	MS
neural	Astrocytes	rs12946510	chr17	39754115	rs2941522	ENSG00000172057	ENST00000584220	ORMDL3	39753871	39755059	Astrocyte_48969	ocr2openGene	MS
neural	Astrocytes	rs9926533	chr16	30958165	rs11643872	ENSG00000176723	ENST00000564218	ZNF843	30957030	30958697	Astrocyte_44509	openGene2openGene	SLE
neural	Astrocytes	rs331463	chr11	36500710	rs5030445	ENSG00000135362	ENST00000527172	PRR5L	36500187	36500796	Astrocyte_20118	ocr2openGene	RA
neural	Astrocytes	rs7132277	chr12	123227869	rs2851435	ENSG00000182196	ENST00000453766	ARL6IP4	123227531	123228020	Astrocyte_30577	openGene2openGene	MS
neural	Astrocytes	rs766751473	chr5	132389637	rs11748193	ENSG00000125347	ENST00000679522	IRF1	132389520	132390224	Astrocyte_96423	openGene2openGene	T1D
neural	Astrocytes	rs9828629	chr3	71497622	rs6798184	ENSG00000114861	ENST00000648192	FOXP1	71497424	71498601	Astrocyte_79249	ocr2openGene	MS
neural	Astrocytes	rs4690229	chr4	973551	rs113075206	ENSG00000145214	ENST00000502309	DGKQ	972624	973865	Astrocyte_84658	openGene2openGene	SLE
neural	Astrocytes	rs17119	chr6	14732802	rs62389638	ENSG00000008083	ENST00000474854	JARID2	14732753	14733705	Astrocyte_100099	ocr2openGene	MS
neural	Astrocytes	rs766751473	chr5	132389637	rs11748193	ENSG00000125347	ENST00000679500	IRF1	132389520	132390224	Astrocyte_96423	openGene2openGene	T1D
neural	Astrocytes	rs9828629	chr3	71497622	rs6798184	ENSG00000114861	ENST00000649328	FOXP1	71497424	71498601	Astrocyte_79249	ocr2openGene	MS
neural	Astrocytes	rs12445568	chr16	30985551	rs12443627	ENSG00000280132	ENST00000622954	ENSG00000280132	30984823	30985735	Astrocyte_44511	openGene2openGene	PSO
neural	Astrocytes	rs6881706	chr5	35883884	rs10214273	ENSG00000152582	ENST00000513078	SPEF2	35883883	35884764	Astrocyte_92680	ocr2openGene	MS
neural	Astrocytes	rs7993214	chr13	39788092	rs8002731	ENSG00000102738	ENST00000435009	MRPS31	39787974	39788490	Astrocyte_32014	ocr2openGene	MS
neural	Astrocytes	rs1048990	chr14	35122110	rs28365850	ENSG00000100906	ENST00000555629	NFKBIA	35121589	35123064	Astrocyte_35391	openGene2openGene	ALG
neural	Astrocytes	rs7679	chr20	45919662	rs73307913	ENSG00000064601	ENST00000606066	CTSA	45919630	45920747	Astrocyte_71101	ocr2openGene	SLE
neural	Astrocytes	rs7130753	chr11	111562032	rs583032	ENSG00000137713	ENST00000341980	PPP2R1B	111561736	111562426	Astrocyte_23421	ocr2openGene	ALG
neural	Astrocytes	rs3197999	chr3	50136764	rs2624847	ENSG00000235016	ENST00000437204	SEMA3F-AS1	50136752	50137184	Astrocyte_78105	ocr2openGene	IBD
neural	Astrocytes	rs5758343	chr22	41414166	rs132920	ENSG00000183864	ENST00000327492	TOB2	41413287	41414357	Astrocyte_75052	ocr2openGene	ALG
neural	Astrocytes	rs7679	chr20	45919662	rs73307913	ENSG00000064601	ENST00000678025	CTSA	45919630	45920747	Astrocyte_71101	ocr2openGene	SLE
neural	Astrocytes	rs78037977	chr1	172746562	rs78037977	ENSG00000120334	ENST00000367710	CENPL	172745706	172746661	Astrocyte_8097	openGene2openGene	VIT
neural	Astrocytes	rs4976646	chr5	177363161	rs67111717	ENSG00000169223	ENST00000303127	LMAN2	177363022	177363450	Astrocyte_99007	ocr2openGene	MS
neural	Astrocytes	rs9611565	chr22	41413633	rs202635	ENSG00000100412	ENST00000677492	ACO2	41413287	41414357	Astrocyte_75052	ocr2openGene	VIT
neural	Astrocytes	rs72717009	chr1	161440668	rs12731669	ENSG00000206921	ENST00000384194	RNU6-481P	161439703	161440843	Astrocyte_7507	ocr2openGene	RA
neural	Astrocytes	rs7679	chr20	45919662	rs73307913	ENSG00000064601	ENST00000354880	CTSA	45919630	45920747	Astrocyte_71101	ocr2openGene	SLE
neural	Astrocytes	rs7130753	chr11	111571958	rs12804962	ENSG00000137713	ENST00000534500	PPP2R1B	111571681	111572482	Astrocyte_23422	ocr2openGene	ALG
neural	Astrocytes	rs63406760	chr12	123043858	rs655293	ENSG00000051825	ENST00000538169	MPHOSPH9	123043340	123044082	Astrocyte_30562	ocr2openGene	ALG
neural	Astrocytes	rs180977001	chr3	58332750	rs185407974	ENSG00000168301	ENST00000491093	KCTD6	58332532	58333802	Astrocyte_78604	openGene2openGene	SLE
neural	Astrocytes	rs4690229	chr4	986676	rs4690220	ENSG00000127415	ENST00000652070	IDUA	986575	987805	Astrocyte_84660	openGene2openGene	SLE
neural	Astrocytes	rs508970	chr11	61129867	rs10897141	ENSG00000110108	ENST00000536171	TMEM109	61129596	61130398	Astrocyte_20794	ocr2openGene	RA
neural	Astrocytes	rs7187776	chr16	28863883	rs11864750	ENSG00000168488	ENST00000563314	ATXN2L	28863187	28864722	Astrocyte_44385	openGene2openGene	T1D
neural	Astrocytes	rs12445568	chr16	30985551	rs12443627	ENSG00000103507	ENST00000394950	BCKDK	30984823	30985735	Astrocyte_44511	openGene2openGene	PSO
neural	Astrocytes	rs63406760	chr12	123233754	rs1727332	ENSG00000150967	ENST00000392439	ABCB9	123232514	123233879	Astrocyte_30578	openGene2openGene	ALG
neural	Astrocytes	rs3748816	chr1	2594226	rs3748817	ENSG00000142611	ENST00000606170	PRDM16	2593904	2594440	Astrocyte_181	openGene2openGene	CEL
neural	Astrocytes	rs63406760	chr12	123254564	rs1879380	ENSG00000150967	ENST00000442833	ABCB9	123253849	123254598	Astrocyte_30579	openGene2openGene	ALG
neural	Astrocytes	rs34346645	chr3	71498439	rs62244860	ENSG00000114861	ENST00000648321	FOXP1	71497424	71498601	Astrocyte_79249	ocr2openGene	VIT
neural	Astrocytes	rs3184504	chr12	111569952	rs653178	ENSG00000204842	ENST00000549455	ATXN2	111569826	111570386	Astrocyte_29971	ocr2openGene	HT
neural	Astrocytes	rs11675538	chr2	65436024	rs11126037	ENSG00000234255	ENST00000605491	ENSG00000234255	65435717	65437195	Astrocyte_61424	openGene2openGene	UC
neural	Astrocytes	rs112006329	chr11	575408	rs56333810	ENSG00000185522	ENST00000492515	LMNTD2	575036	575948	Astrocyte_18262	openGene2openGene	SLE
neural	Astrocytes	rs12445568	chr16	30957268	rs4889599	ENSG00000140682	ENST00000567524	TGFB1I1	30957030	30958697	Astrocyte_44509	openGene2openGene	PSO
neural	Astrocytes	rs12445568	chr16	30958236	rs62055866	ENSG00000140682	ENST00000394863	TGFB1I1	30957030	30958697	Astrocyte_44509	openGene2openGene	PSO
neural	Astrocytes	rs11643872	chr16	30958165	rs11643872	ENSG00000167395	ENST00000428260	ZNF646	30957030	30958697	Astrocyte_44509	openGene2openGene	GD
neural	Astrocytes	rs11246217	chr11	575800	rs34793529	ENSG00000185522	ENST00000486629	LMNTD2	575036	575948	Astrocyte_18262	openGene2openGene	SLE
neural	Astrocytes	rs9846396	chr3	141402972	rs2871960	ENSG00000177311	ENST00000513619	ZBTB38	141401952	141403093	Astrocyte_82030	openGene2openGene	MS
neural	Astrocytes	rs10979182	chr9	108057851	rs4978343	ENSG00000136826	ENST00000374672	KLF4	108057353	108057858	Astrocyte_123668	ocr2openGene	PSO
neural	Astrocytes	rs78037977	chr1	172746562	rs78037977	ENSG00000234741	ENST00000449289	GAS5	172745706	172746661	Astrocyte_8097	openGene2openGene	VIT
neural	Astrocytes	rs10790268	chr11	118790689	rs57494551	ENSG00000110375	ENST00000264031	UPK2	118790442	118792517	Astrocyte_23928	openGene2openGene	RA
neural	Astrocytes	rs78865465	chr12	55974117	rs75639074	ENSG00000123374	ENST00000553376	CDK2	55973392	55974564	Astrocyte_27511	openGene2openGene	T1D
neural	Astrocytes	rs1217382	chr1	113905292	rs971173	ENSG00000235527	ENST00000670954	HIPK1-AS1	113904336	113905767	Astrocyte_6241	openGene2openGene	CRO
neural	Astrocytes	rs12445568	chr16	30957268	rs4889599	ENSG00000140682	ENST00000361773	TGFB1I1	30957030	30958697	Astrocyte_44509	openGene2openGene	PSO
neural	Astrocytes	rs3197999	chr3	49358927	rs3811699	ENSG00000145020	ENST00000635936	AMT	49357681	49359075	Astrocyte_78043	openGene2openGene	IBD
neural	Astrocytes	rs12039904	chr1	173269597	rs2022449	ENSG00000224000	ENST00000452366	ENSG00000224000	173269435	173269767	Astrocyte_8125	ocr2openGene	SLE
neural	Astrocytes	rs78037977	chr1	172746562	rs78037977	ENSG00000234741	ENST00000436656	GAS5	172745706	172746661	Astrocyte_8097	openGene2openGene	VIT
neural	Astrocytes	rs63406760	chr12	122966218	rs4148856	ENSG00000256152	ENST00000537827	ENSG00000256152	122965472	122966810	Astrocyte_30558	openGene2openGene	ALG
neural	Astrocytes	rs3197999	chr3	49358927	rs3811699	ENSG00000145020	ENST00000637114	AMT	49357681	49359075	Astrocyte_78043	openGene2openGene	IBD
neural	Astrocytes	rs11590283	chr1	1308516	rs61766198	ENSG00000224969	ENST00000458555	ENSG00000224969	1307805	1309155	Astrocyte_51	openGene2openGene	SLE
neural	Astrocytes	rs12537284	chr7	129091723	rs13240595	ENSG00000135253	ENST00000460528	KCP	129091339	129091841	Astrocyte_112450	ocr2openGene	SLE
neural	Astrocytes	rs3197999	chr3	49358324	rs1800668	ENSG00000145020	ENST00000637114	AMT	49357681	49359075	Astrocyte_78043	openGene2openGene	IBD
neural	Astrocytes	rs3197999	chr3	49358324	rs1800668	ENSG00000145020	ENST00000636023	AMT	49357681	49359075	Astrocyte_78043	openGene2openGene	IBD
neural	Astrocytes	rs9355260	chr6	159110312	rs6455616	ENSG00000271913	ENST00000670185	TAGAP-AS1	159110150	159110425	Astrocyte_106472	openGene2openGene	MS
neural	Astrocytes	rs73081554	chr3	58332750	rs185407974	ENSG00000168301	ENST00000479179	KCTD6	58332532	58333802	Astrocyte_78604	openGene2openGene	RA
neural	Astrocytes	rs533646	chr11	118689861	rs4938530	ENSG00000264211	ENST00000581627	MIR4492	118689520	118690609	Astrocyte_23923	ocr2openGene	MS
neural	Astrocytes	rs73081554	chr3	58332737	rs180977001	ENSG00000168301	ENST00000490264	KCTD6	58332532	58333802	Astrocyte_78604	openGene2openGene	RA
neural	Astrocytes	rs77599401	chr1	206685302	rs181345810	ENSG00000143479	ENST00000649163	DYRK3	206684587	206686537	Astrocyte_9686	openGene2openGene	T1D
neural	Astrocytes	rs77599401	chr1	206685302	rs181345810	ENSG00000143479	ENST00000367106	DYRK3	206684587	206686537	Astrocyte_9686	openGene2openGene	T1D
neural	Astrocytes	rs3748817	chr1	2594221	rs3748818	ENSG00000142611	ENST00000378389	PRDM16	2593904	2594440	Astrocyte_181	openGene2openGene	MS
neural	Astrocytes	rs10770143	chr11	2175882	rs7482891	ENSG00000110651	ENST00000492252	CD81	2175553	2176213	Astrocyte_18378	openGene2openGene	T1D
neural	Astrocytes	rs78037977	chr1	172746562	rs78037977	ENSG00000234741	ENST00000685758	GAS5	172745706	172746661	Astrocyte_8097	openGene2openGene	VIT
neural	Astrocytes	rs2017445	chr12	56041720	rs705705	ENSG00000135414	ENST00000546799	GDF11	56041275	56041965	Astrocyte_27517	openGene2openGene	VIT
neural	Astrocytes	rs9926533	chr16	31074149	rs2303222	ENSG00000103496	ENST00000394998	STX4	31074124	31074847	Astrocyte_44523	openGene2openGene	SLE
neural	Astrocytes	rs12232003	chr12	53180847	rs59218377	ENSG00000167778	ENST00000537540	SPRYD3	53179965	53181478	Astrocyte_27337	openGene2openGene	T1D
neural	Astrocytes	rs2017445	chr12	56041628	rs705704	ENSG00000135414	ENST00000546799	GDF11	56041275	56041965	Astrocyte_27517	openGene2openGene	VIT
neural	Astrocytes	rs1194	chr6	35302802	rs9380501	ENSG00000198755	ENST00000467020	RPL10A	35302793	35303370	Astrocyte_101381	ocr2openGene	SLE
neural	Astrocytes	rs2030030	chr3	188051924	rs62278039	ENSG00000285938	ENST00000648485	ENSG00000285938	188051714	188052771	Astrocyte_84010	ocr2openGene	ALG
neural	Astrocytes	rs10986311	chr9	124309214	rs10986311	ENSG00000119408	ENST00000320246	NEK6	124309081	124310311	Astrocyte_124635	ocr2openGene	VIT
neural	Astrocytes	rs28449958	chr16	28822933	rs201131521	ENSG00000177548	ENST00000562475	RABEP2	28822496	28824592	Astrocyte_44383	openGene2openGene	IBD
neural	Astrocytes	rs7187776	chr16	28880144	rs8055138	ENSG00000178188	ENST00000395532	SH2B1	28879391	28880538	Astrocyte_44386	openGene2openGene	T1D
neural	Astrocytes	rs6752107	chr2	233252023	rs10199278	ENSG00000115468	ENST00000264059	EFHD1	233251377	233252134	Astrocyte_68469	openGene2openGene	CRO
neural	Astrocytes	rs7187776	chr16	28863226	rs62037367	ENSG00000177548	ENST00000358201	RABEP2	28863187	28864722	Astrocyte_44385	openGene2openGene	T1D
neural	Astrocytes	rs331463	chr11	36470521	rs79511177	ENSG00000135362	ENST00000378867	PRR5L	36469733	36470828	Astrocyte_20116	ocr2openGene	RA
neural	Astrocytes	rs9828629	chr3	71497622	rs6798184	ENSG00000114861	ENST00000648895	FOXP1	71497424	71498601	Astrocyte_79249	ocr2openGene	MS
neural	Astrocytes	rs8107548	chr19	49363759	rs2288480	ENSG00000104872	ENST00000595550	PIH1D1	49363353	49364073	Astrocyte_57666	openGene2openGene	MS
neural	Astrocytes	rs78037977	chr1	172746562	rs78037977	ENSG00000185278	ENST00000695459	ZBTB37	172745706	172746661	Astrocyte_8097	openGene2openGene	VIT
neural	Astrocytes	rs5757584	chr22	39316389	rs2007418	ENSG00000187051	ENST00000488602	RPS19BP1	39316378	39316725	Astrocyte_74921	openGene2openGene	CRO
neural	Astrocytes	rs6435203	chr2	203759333	rs10186048	ENSG00000173166	ENST00000457812	RAPH1	203759057	203760241	Astrocyte_66944	ocr2openGene	MS
neural	Astrocytes	rs9926533	chr16	30958165	rs11643872	ENSG00000167397	ENST00000319788	VKORC1	30957030	30958697	Astrocyte_44509	openGene2openGene	SLE
neural	Astrocytes	rs7132277	chr12	123227869	rs2851435	ENSG00000150967	ENST00000280560	ABCB9	123227531	123228020	Astrocyte_30577	openGene2openGene	MS
neural	Astrocytes	rs12445568	chr16	30958236	rs62055866	ENSG00000103507	ENST00000561755	BCKDK	30957030	30958697	Astrocyte_44509	openGene2openGene	PSO
neural	Astrocytes	rs78037977	chr1	172746562	rs78037977	ENSG00000117593	ENST00000650297	DARS2	172745706	172746661	Astrocyte_8097	openGene2openGene	VIT
neural	Astrocytes	rs12087340	chr1	85276285	rs12562182	ENSG00000153904	ENST00000426972	DDAH1	85276069	85277073	Astrocyte_4983	openGene2openGene	MS
neural	Astrocytes	rs3197999	chr3	50136764	rs2624847	ENSG00000114349	ENST00000433068	GNAT1	50136752	50137184	Astrocyte_78105	ocr2openGene	IBD
neural	Astrocytes	rs10986311	chr9	124309214	rs10986311	ENSG00000119408	ENST00000454453	NEK6	124309081	124310311	Astrocyte_124635	ocr2openGene	VIT
neural	Astrocytes	rs10774624	chr12	111569952	rs653178	ENSG00000204842	ENST00000672335	ATXN2	111569826	111570386	Astrocyte_29971	ocr2openGene	VIT
neural	Astrocytes	rs11611029	chr12	55974294	rs11171710	ENSG00000123374	ENST00000556656	CDK2	55973392	55974564	Astrocyte_27511	openGene2openGene	HT
neural	Astrocytes	rs12445568	chr16	30985550	rs12443808	ENSG00000280132	ENST00000622954	ENSG00000280132	30984823	30985735	Astrocyte_44511	openGene2openGene	PSO
neural	Astrocytes	rs11059927	chr12	128802211	rs12298615	ENSG00000151952	ENST00000422113	TMEM132D	128801855	128802260	Astrocyte_30861	openGene2openGene	SLE
neural	Astrocytes	rs4809219	chr20	63740795	rs6062510	ENSG00000101150	ENST00000351424	TPD52L2	63740218	63741365	Astrocyte_72186	openGene2openGene	ECZ
neural	Astrocytes	rs7187776	chr16	28863801	rs7198606	ENSG00000177548	ENST00000563577	RABEP2	28863187	28864722	Astrocyte_44385	openGene2openGene	T1D
neural	Astrocytes	rs7130753	chr11	111571958	rs12804962	ENSG00000137713	ENST00000531373	PPP2R1B	111571681	111572482	Astrocyte_23422	ocr2openGene	ALG
neural	Astrocytes	rs7130753	chr11	111562181	rs35654198	ENSG00000137713	ENST00000534521	PPP2R1B	111561736	111562426	Astrocyte_23421	ocr2openGene	ALG
neural	Astrocytes	rs508970	chr11	61138978	rs508970	ENSG00000110446	ENST00000227880	SLC15A3	61138663	61139384	Astrocyte_20795	ocr2openGene	RA
neural	Astrocytes	rs7130753	chr11	111562032	rs583032	ENSG00000137713	ENST00000311129	PPP2R1B	111561736	111562426	Astrocyte_23421	ocr2openGene	ALG
neural	Astrocytes	rs1048990	chr14	35122110	rs28365850	ENSG00000100906	ENST00000557459	NFKBIA	35121589	35123064	Astrocyte_35391	openGene2openGene	ALG
neural	Astrocytes	rs7679	chr20	45919662	rs73307913	ENSG00000064601	ENST00000678078	CTSA	45919630	45920747	Astrocyte_71101	ocr2openGene	SLE
neural	Astrocytes	rs7130753	chr11	111571958	rs12804962	ENSG00000137713	ENST00000534521	PPP2R1B	111571681	111572482	Astrocyte_23422	ocr2openGene	ALG
neural	Astrocytes	rs3197999	chr3	50138826	rs5848905	ENSG00000235016	ENST00000437204	SEMA3F-AS1	50138342	50139228	Astrocyte_78106	ocr2openGene	IBD
neural	Astrocytes	rs7130753	chr11	111571958	rs12804962	ENSG00000137713	ENST00000311129	PPP2R1B	111571681	111572482	Astrocyte_23422	ocr2openGene	ALG
neural	Astrocytes	rs1048990	chr14	35292469	rs1048990	ENSG00000100906	ENST00000557100	NFKBIA	35291921	35293114	Astrocyte_35397	openGene2openGene	ALG
neural	Astrocytes	rs10175798	chr2	30225478	rs906868	ENSG00000172954	ENST00000476535	LCLAT1	30225120	30225804	Astrocyte_59777	ocr2openGene	RA
neural	Astrocytes	rs2688608	chr10	73893118	rs2688614	ENSG00000035403	ENST00000624354	VCL	73892598	73893299	Astrocyte_15040	ocr2openGene	MS
neural	Astrocytes	rs2688608	chr10	73893118	rs2688614	ENSG00000035403	ENST00000211998	VCL	73892598	73893299	Astrocyte_15040	ocr2openGene	MS
neural	Astrocytes	rs3097670	chr6	33080603	rs3128959	ENSG00000231389	ENST00000692443	HLA-DPA1	33080238	33081290	Astrocyte_101218	openGene2openGene	ALG
neural	Astrocytes	rs78037977	chr1	172746562	rs78037977	ENSG00000234741	ENST00000685159	GAS5	172745706	172746661	Astrocyte_8097	openGene2openGene	VIT
neural	Astrocytes	rs7187776	chr16	28863226	rs62037367	ENSG00000168488	ENST00000340394	ATXN2L	28863187	28864722	Astrocyte_44385	openGene2openGene	T1D
neural	Astrocytes	rs78037977	chr1	172746562	rs78037977	ENSG00000234741	ENST00000692994	GAS5	172745706	172746661	Astrocyte_8097	openGene2openGene	VIT
neural	Astrocytes	rs34835	chr16	28554346	rs7191618	ENSG00000188603	ENST00000568497	CLN3	28553729	28554725	Astrocyte_44378	openGene2openGene	T1D
neural	Astrocytes	rs10760123	chr9	120929191	rs1930786	ENSG00000119403	ENST00000456291	PHF19	120928459	120929400	Astrocyte_124385	openGene2openGene	ALG
neural	Astrocytes	rs63406760	chr12	123227869	rs2851435	ENSG00000150967	ENST00000543935	ABCB9	123227531	123228020	Astrocyte_30577	openGene2openGene	ALG
neural	Astrocytes	rs7137828	chr12	111569952	rs653178	ENSG00000204842	ENST00000644883	ATXN2	111569826	111570386	Astrocyte_29971	ocr2openGene	ALG
neural	Astrocytes	rs12445568	chr16	30958236	rs62055866	ENSG00000140682	ENST00000565454	TGFB1I1	30957030	30958697	Astrocyte_44509	openGene2openGene	PSO
neural	Astrocytes	rs11675538	chr2	65436100	rs11126038	ENSG00000234255	ENST00000594228	ENSG00000234255	65435717	65437195	Astrocyte_61424	openGene2openGene	UC
neural	Astrocytes	rs930297	chr17	75412743	rs9914731	ENSG00000125457	ENST00000580571	MIF4GD	75412452	75412931	Astrocyte_51078	ocr2openGene	SLE
neural	Astrocytes	rs1569723	chr20	46118343	rs1883832	ENSG00000124140	ENST00000608944	SLC12A5	46117883	46118368	Astrocyte_71117	openGene2openGene	GD
neural	Astrocytes	rs793108	chr10	31133742	rs3839909	ENSG00000237036	ENST00000607455	ZEB1-AS1	31133681	31134980	Astrocyte_13415	ocr2openGene	RA
neural	Astrocytes	rs2134814	chr6	90296508	rs1504215	ENSG00000287789	ENST00000662649	ENSG00000287789	90295030	90297328	Astrocyte_103456	openGene2openGene	ALG
neural	Astrocytes	rs63406760	chr12	123233754	rs1727332	ENSG00000182196	ENST00000426960	ARL6IP4	123232514	123233879	Astrocyte_30578	openGene2openGene	ALG
neural	Astrocytes	rs793108	chr10	31133742	rs3839909	ENSG00000237036	ENST00000691219	ZEB1-AS1	31133681	31134980	Astrocyte_13415	ocr2openGene	RA
neural	Astrocytes	rs78865465	chr12	55974117	rs75639074	ENSG00000123374	ENST00000440311	CDK2	55973392	55974564	Astrocyte_27511	openGene2openGene	T1D
neural	Astrocytes	rs35327136	chr17	45431944	rs62064652	ENSG00000184922	ENST00000331495	FMNL1	45431867	45432603	Astrocyte_49443	openGene2openGene	T1D
neural	Astrocytes	rs12156002	chr8	128168063	rs36099148	ENSG00000229140	ENST00000675290	CCDC26	128167756	128168757	Astrocyte_119175	ocr2openGene	SLE
neural	Astrocytes	rs12445568	chr16	30958236	rs62055866	ENSG00000140682	ENST00000361773	TGFB1I1	30957030	30958697	Astrocyte_44509	openGene2openGene	PSO
neural	Astrocytes	rs11643872	chr16	30958165	rs11643872	ENSG00000140682	ENST00000569703	TGFB1I1	30957030	30958697	Astrocyte_44509	openGene2openGene	GD
neural	Astrocytes	rs3197999	chr3	49358324	rs1800668	ENSG00000067560	ENST00000678921	RHOA	49357681	49359075	Astrocyte_78043	openGene2openGene	IBD
neural	Astrocytes	rs3197999	chr3	49358324	rs1800668	ENSG00000145020	ENST00000637059	AMT	49357681	49359075	Astrocyte_78043	openGene2openGene	IBD
neural	Astrocytes	rs766751473	chr5	132389637	rs11748193	ENSG00000283782	ENST00000639899	ENSG00000283782	132389520	132390224	Astrocyte_96423	openGene2openGene	T1D
neural	Astrocytes	rs63406760	chr12	123075742	rs1260294	ENSG00000090975	ENST00000542210	PITPNM2	123075569	123076294	Astrocyte_30566	openGene2openGene	ALG
neural	Astrocytes	rs4936059	chr11	128632601	rs4936059	ENSG00000289398	ENST00000685705	ENSG00000289398	128632138	128632605	Astrocyte_24601	ocr2openGene	SLE
neural	Astrocytes	rs2205960	chr1	173269597	rs2022449	ENSG00000120334	ENST00000460816	CENPL	173269435	173269767	Astrocyte_8125	ocr2openGene	SLE
neural	Astrocytes	rs12039904	chr1	173269597	rs2022449	ENSG00000120334	ENST00000367710	CENPL	173269435	173269767	Astrocyte_8125	ocr2openGene	SLE
neural	Astrocytes	rs12445568	chr16	31033576	rs12445650	ENSG00000167395	ENST00000394979	ZNF646	31032695	31034454	Astrocyte_44518	openGene2openGene	PSO
neural	Astrocytes	rs12445568	chr16	30957268	rs4889599	ENSG00000167395	ENST00000428260	ZNF646	30957030	30958697	Astrocyte_44509	openGene2openGene	PSO
neural	Astrocytes	rs12445568	chr16	30958236	rs62055866	ENSG00000167395	ENST00000428260	ZNF646	30957030	30958697	Astrocyte_44509	openGene2openGene	PSO
neural	Astrocytes	rs28449958	chr16	28864161	rs7193733	ENSG00000168488	ENST00000564304	ATXN2L	28863187	28864722	Astrocyte_44385	openGene2openGene	IBD
neural	Astrocytes	rs28449958	chr16	28863801	rs7198606	ENSG00000168488	ENST00000382686	ATXN2L	28863187	28864722	Astrocyte_44385	openGene2openGene	IBD
neural	Astrocytes	rs4820827	chr22	30028874	rs41173	ENSG00000100319	ENST00000344318	ZMAT5	30028432	30029149	Astrocyte_74283	openGene2openGene	T1D
neural	Astrocytes	rs28449958	chr16	28863883	rs11864750	ENSG00000168488	ENST00000562867	ATXN2L	28863187	28864722	Astrocyte_44385	openGene2openGene	IBD
neural	Astrocytes	rs63406760	chr12	123043858	rs655293	ENSG00000111364	ENST00000536079	DDX55	123043340	123044082	Astrocyte_30562	ocr2openGene	ALG
neural	Astrocytes	rs10774624	chr12	111569952	rs653178	ENSG00000258099	ENST00000547021	ATXN2-AS	111569826	111570386	Astrocyte_29971	ocr2openGene	VIT
neural	Astrocytes	rs74610550	chr19	1184156	rs59320291	ENSG00000182087	ENST00000592590	TMEM259	1183533	1184209	Astrocyte_54962	ocr2openGene	CRO
neural	Astrocytes	rs77599401	chr1	206685302	rs181345810	ENSG00000143479	ENST00000441486	DYRK3	206684587	206686537	Astrocyte_9686	openGene2openGene	T1D
neural	Astrocytes	rs9926533	chr16	31074149	rs2303222	ENSG00000103496	ENST00000460668	STX4	31074124	31074847	Astrocyte_44523	openGene2openGene	SLE
neural	Astrocytes	rs72698115	chr1	154325898	rs1205591	ENSG00000143575	ENST00000457918	HAX1	154324638	154326569	Astrocyte_7012	openGene2openGene	JIA
neural	Astrocytes	rs3184504	chr12	111569952	rs653178	ENSG00000204842	ENST00000644883	ATXN2	111569826	111570386	Astrocyte_29971	ocr2openGene	T1D
neural	Astrocytes	rs28449958	chr16	28864161	rs7193733	ENSG00000178952	ENST00000313511	TUFM	28863187	28864722	Astrocyte_44385	openGene2openGene	IBD
neural	Astrocytes	rs11933540	chr4	26083889	rs10517086	ENSG00000168214	ENST00000681260	RBPJ	26083873	26084277	Astrocyte_85852	ocr2openGene	RA
neural	Astrocytes	rs663743	chr11	64285685	rs887314	ENSG00000149781	ENST00000544997	FERMT3	64284168	64286231	Astrocyte_21049	openGene2openGene	T1D
neural	Astrocytes	rs663743	chr11	64284975	rs2510066	ENSG00000149781	ENST00000541252	FERMT3	64284168	64286231	Astrocyte_21049	openGene2openGene	T1D
neural	Astrocytes	rs4820827	chr22	30008558	rs41155	ENSG00000100325	ENST00000542393	ASCC2	30008327	30008775	Astrocyte_74279	ocr2openGene	T1D
neural	Astrocytes	rs3197999	chr3	49358324	rs1800668	ENSG00000145020	ENST00000538581	AMT	49357681	49359075	Astrocyte_78043	openGene2openGene	IBD
neural	Astrocytes	rs533646	chr11	118689860	rs4938529	ENSG00000245869	ENST00000498872	ENSG00000245869	118689520	118690609	Astrocyte_23923	openGene2openGene	MS
neural	Astrocytes	rs10760123	chr9	120928679	rs3761849	ENSG00000119403	ENST00000487555	PHF19	120928459	120929400	Astrocyte_124385	openGene2openGene	ALG
neural	Astrocytes	rs773125	chr12	56042145	rs1131017	ENSG00000139531	ENST00000394115	SUOX	56042039	56042452	Astrocyte_27518	openGene2openGene	RA
neural	Astrocytes	rs4239702	chr20	46118343	rs1883832	ENSG00000124140	ENST00000243964	SLC12A5	46117883	46118368	Astrocyte_71117	openGene2openGene	CRO
neural	Astrocytes	rs17323934	chr7	26864711	rs17323934	ENSG00000106004	ENST00000222726	HOXA5	26864143	26865226	Astrocyte_108332	openGene2openGene	T1D
neural	Astrocytes	rs1800693	chr12	6341779	rs767455	ENSG00000111321	ENST00000228918	LTBR	6341363	6342375	Astrocyte_25385	openGene2openGene	MS
neural	Astrocytes	rs7552167	chr1	24187123	rs78312791	ENSG00000001460	ENST00000435187	STPG1	24186956	24188014	Astrocyte_1711	openGene2openGene	PSO
neural	Astrocytes	rs11121129	chr1	8212171	rs11121131	ENSG00000238290	ENST00000445300	ERRFI1-DT	8211724	8212430	Astrocyte_529	openGene2openGene	PSO
neural	Astrocytes	rs7132277	chr12	123227869	rs2851435	ENSG00000182196	ENST00000413381	ARL6IP4	123227531	123228020	Astrocyte_30577	openGene2openGene	MS
neural	Astrocytes	rs331463	chr11	36464141	rs77226645	ENSG00000135362	ENST00000526682	PRR5L	36463734	36464335	Astrocyte_20115	ocr2openGene	RA
neural	Astrocytes	rs9926533	chr16	31073073	rs11281612	ENSG00000176723	ENST00000564218	ZNF843	31073000	31073963	Astrocyte_44522	openGene2openGene	SLE
neural	Astrocytes	rs533646	chr11	118689860	rs4938529	ENSG00000255121	ENST00000526453	CENATAC-DT	118689520	118690609	Astrocyte_23923	openGene2openGene	MS
neural	Astrocytes	rs11643872	chr16	30958165	rs11643872	ENSG00000262766	ENST00000576336	ENSG00000262766	30957030	30958697	Astrocyte_44509	openGene2openGene	GD
neural	Astrocytes	rs1800693	chr12	6341779	rs767455	ENSG00000111321	ENST00000535739	LTBR	6341363	6342375	Astrocyte_25385	openGene2openGene	MS
neural	Astrocytes	rs1551398	chr8	125525328	rs4871611	ENSG00000156831	ENST00000517315	NSMCE2	125525327	125525669	Astrocyte_119022	ocr2openGene	CRO
neural	Astrocytes	rs7187776	chr16	28880144	rs8055138	ENSG00000178188	ENST00000618521	SH2B1	28879391	28880538	Astrocyte_44386	openGene2openGene	T1D
neural	Astrocytes	rs1463485	chr17	75855710	rs1463485	ENSG00000283853	ENST00000579134	MIR4738	75854932	75856585	Astrocyte_51117	openGene2openGene	SLE
neural	Astrocytes	rs7705826	chr5	132390140	rs274553	ENSG00000164403	ENST00000495680	SHROOM1	132389520	132390224	Astrocyte_96423	openGene2openGene	CRO
neural	Astrocytes	rs930297	chr17	75412743	rs9914731	ENSG00000182173	ENST00000583454	TSEN54	75412452	75412931	Astrocyte_51078	ocr2openGene	SLE
neural	Astrocytes	rs9828629	chr3	71497593	rs6789751	ENSG00000114861	ENST00000647649	FOXP1	71497424	71498601	Astrocyte_79249	ocr2openGene	MS
neural	Astrocytes	rs12087340	chr1	85276474	rs1060843	ENSG00000282057	ENST00000467666	ENSG00000282057	85276069	85277073	Astrocyte_4983	openGene2openGene	MS
neural	Astrocytes	rs7668577	chr4	26083889	rs10517086	ENSG00000168214	ENST00000681856	RBPJ	26083873	26084277	Astrocyte_85852	ocr2openGene	T1D
neural	Astrocytes	rs10774624	chr12	111569952	rs653178	ENSG00000204842	ENST00000392645	ATXN2	111569826	111570386	Astrocyte_29971	ocr2openGene	VIT
neural	Astrocytes	rs12087340	chr1	85276474	rs1060843	ENSG00000282057	ENST00000498304	ENSG00000282057	85276069	85277073	Astrocyte_4983	openGene2openGene	MS
neural	Astrocytes	rs1463485	chr17	75856326	rs112700585	ENSG00000132481	ENST00000593089	TRIM47	75854932	75856585	Astrocyte_51117	openGene2openGene	SLE
neural	Astrocytes	rs7552167	chr1	24187123	rs78312791	ENSG00000142661	ENST00000338909	MYOM3	24186956	24188014	Astrocyte_1711	openGene2openGene	PSO
neural	Astrocytes	rs2495365	chr1	2556327	rs2227313	ENSG00000142611	ENST00000606170	PRDM16	2555683	2556972	Astrocyte_176	openGene2openGene	UC
neural	Astrocytes	rs1048990	chr14	35122110	rs28365850	ENSG00000100906	ENST00000216797	NFKBIA	35121589	35123064	Astrocyte_35391	openGene2openGene	ALG
neural	Astrocytes	rs7679	chr20	45919662	rs73307913	ENSG00000064601	ENST00000678988	CTSA	45919630	45920747	Astrocyte_71101	ocr2openGene	SLE
neural	Astrocytes	rs3197999	chr3	50139156	rs2003485	ENSG00000235016	ENST00000437204	SEMA3F-AS1	50138342	50139228	Astrocyte_78106	ocr2openGene	IBD
neural	Astrocytes	rs58763752	chr10	32938452	rs9417094	ENSG00000150093	ENST00000475184	ITGB1	32937871	32939136	Astrocyte_13491	openGene2openGene	T1D
neural	Astrocytes	rs4810485	chr20	46118343	rs1883832	ENSG00000124140	ENST00000243964	SLC12A5	46117883	46118368	Astrocyte_71117	openGene2openGene	SLE
neural	Astrocytes	rs10175798	chr2	30226728	rs10175798	ENSG00000172954	ENST00000488144	LCLAT1	30226491	30227130	Astrocyte_59778	ocr2openGene	RA
neural	Astrocytes	rs2495365	chr1	2566239	rs11577783	ENSG00000157911	ENST00000510434	PEX10	2566184	2566508	Astrocyte_177	openGene2openGene	UC
neural	Astrocytes	rs3197999	chr3	50137139	rs13100903	ENSG00000114349	ENST00000467787	GNAT1	50136752	50137184	Astrocyte_78105	ocr2openGene	IBD
neural	Astrocytes	rs78037977	chr1	172746562	rs78037977	ENSG00000234741	ENST00000691056	GAS5	172745706	172746661	Astrocyte_8097	openGene2openGene	VIT
neural	Astrocytes	rs57095329	chr5	160467840	rs57095329	ENSG00000113328	ENST00000506186	CCNG1	160467499	160468229	Astrocyte_98187	openGene2openGene	SLE
neural	Astrocytes	rs78037977	chr1	172746562	rs78037977	ENSG00000234741	ENST00000421068	GAS5	172745706	172746661	Astrocyte_8097	openGene2openGene	VIT
neural	Astrocytes	rs10760123	chr9	120929191	rs1930786	ENSG00000119403	ENST00000436309	PHF19	120928459	120929400	Astrocyte_124385	openGene2openGene	ALG
neural	Astrocytes	rs10760123	chr9	120928679	rs3761849	ENSG00000119403	ENST00000419155	PHF19	120928459	120929400	Astrocyte_124385	openGene2openGene	ALG
neural	Astrocytes	rs63406760	chr12	123254564	rs1879380	ENSG00000150967	ENST00000280560	ABCB9	123253849	123254598	Astrocyte_30579	openGene2openGene	ALG
neural	Astrocytes	rs12142199	chr1	1308516	rs61766198	ENSG00000188157	ENST00000651234	AGRN	1307805	1309155	Astrocyte_51	openGene2openGene	SLE
neural	Astrocytes	rs7187776	chr16	28846324	rs7187776	ENSG00000168488	ENST00000564304	ATXN2L	28845841	28847195	Astrocyte_44384	openGene2openGene	T1D
neural	Astrocytes	rs2066819	chr12	56334353	rs79824801	ENSG00000135517	ENST00000650166	MIP	56333337	56334605	Astrocyte_27542	openGene2openGene	PSO
neural	Astrocytes	rs2066819	chr12	56333921	rs80317430	ENSG00000135517	ENST00000648442	MIP	56333337	56334605	Astrocyte_27542	openGene2openGene	PSO
neural	Astrocytes	rs3184504	chr12	111569952	rs653178	ENSG00000204842	ENST00000672613	ATXN2	111569826	111570386	Astrocyte_29971	ocr2openGene	HT
neural	Astrocytes	rs653178	chr12	111569952	rs653178	ENSG00000204842	ENST00000550104	ATXN2	111569826	111570386	Astrocyte_29971	ocr2openGene	CEL
neural	Astrocytes	rs112006329	chr11	575800	rs34793529	ENSG00000185522	ENST00000441853	LMNTD2	575036	575948	Astrocyte_18262	openGene2openGene	SLE
neural	Astrocytes	rs2066819	chr12	56334353	rs79824801	ENSG00000135517	ENST00000555551	MIP	56333337	56334605	Astrocyte_27542	openGene2openGene	PSO
neural	Astrocytes	rs12445568	chr16	30957268	rs4889599	ENSG00000140682	ENST00000394863	TGFB1I1	30957030	30958697	Astrocyte_44509	openGene2openGene	PSO
neural	Astrocytes	rs34835	chr16	28554346	rs7191618	ENSG00000188603	ENST00000635973	CLN3	28553729	28554725	Astrocyte_44378	openGene2openGene	T1D
neural	Astrocytes	rs793108	chr10	31133742	rs3839909	ENSG00000237036	ENST00000441257	ZEB1-AS1	31133681	31134980	Astrocyte_13415	ocr2openGene	RA
neural	Astrocytes	rs12156002	chr8	128168063	rs36099148	ENSG00000229140	ENST00000658861	CCDC26	128167756	128168757	Astrocyte_119175	ocr2openGene	SLE
neural	Astrocytes	rs1031034	chr4	101347783	rs2850328	ENSG00000138814	ENST00000492351	PPP3CA	101346558	101348704	Astrocyte_88231	openGene2openGene	VIT
neural	Astrocytes	rs12537284	chr7	129091723	rs13240595	ENSG00000242162	ENST00000492994	ENSG00000242162	129091339	129091841	Astrocyte_112450	ocr2openGene	SLE
neural	Astrocytes	rs4810485	chr20	46118343	rs1883832	ENSG00000124140	ENST00000622711	SLC12A5	46117883	46118368	Astrocyte_71117	openGene2openGene	MS
neural	Astrocytes	rs10214237	chr5	35883884	rs10214273	ENSG00000152582	ENST00000513078	SPEF2	35883883	35884764	Astrocyte_92680	ocr2openGene	ECZ
neural	Astrocytes	rs11611029	chr12	55974294	rs11171710	ENSG00000182796	ENST00000478241	TMEM198B	55973392	55974564	Astrocyte_27511	openGene2openGene	HT
neural	Astrocytes	rs1217382	chr1	113905292	rs971173	ENSG00000235527	ENST00000653365	HIPK1-AS1	113904336	113905767	Astrocyte_6241	openGene2openGene	CRO
neural	Astrocytes	rs2495365	chr1	2547072	rs2477678	ENSG00000157911	ENST00000650293	PEX10	2546804	2547136	Astrocyte_173	openGene2openGene	UC
neural	Astrocytes	rs63406760	chr12	123227869	rs2851435	ENSG00000090975	ENST00000541244	PITPNM2	123227531	123228020	Astrocyte_30577	openGene2openGene	ALG
neural	Astrocytes	rs7132277	chr12	123227869	rs2851435	ENSG00000111325	ENST00000544358	OGFOD2	123227531	123228020	Astrocyte_30577	openGene2openGene	MS
neural	Astrocytes	rs3197999	chr3	49358324	rs1800668	ENSG00000145020	ENST00000487589	AMT	49357681	49359075	Astrocyte_78043	openGene2openGene	IBD
neural	Astrocytes	rs12445568	chr16	31033362	rs58726213	ENSG00000140691	ENST00000564514	ARMC5	31032695	31034454	Astrocyte_44518	openGene2openGene	PSO
neural	Astrocytes	rs7187776	chr16	28863801	rs7198606	ENSG00000252461	ENST00000516652	ENSG00000252461	28863187	28864722	Astrocyte_44385	openGene2openGene	T1D
neural	Astrocytes	rs7187776	chr16	28846324	rs7187776	ENSG00000177548	ENST00000564473	RABEP2	28845841	28847195	Astrocyte_44384	openGene2openGene	T1D
neural	Astrocytes	rs1463485	chr17	75856326	rs112700585	ENSG00000108479	ENST00000592997	GALK1	75854932	75856585	Astrocyte_51117	openGene2openGene	SLE
neural	Astrocytes	rs6072343	chr20	41329447	rs6065334	ENSG00000226648	ENST00000662554	PLCG1-AS1	41329081	41330039	Astrocyte_70877	openGene2openGene	MS
neural	Astrocytes	rs6072343	chr20	41329322	rs6065333	ENSG00000226648	ENST00000660264	PLCG1-AS1	41329081	41330039	Astrocyte_70877	openGene2openGene	MS
neural	Astrocytes	rs10849448	chr12	6384185	rs10849448	ENSG00000067182	ENST00000540022	TNFRSF1A	6383776	6384399	Astrocyte_25393	openGene2openGene	JIA
neural	Astrocytes	rs12445568	chr16	31033362	rs58726213	ENSG00000260267	ENST00000564629	ENSG00000260267	31032695	31034454	Astrocyte_44518	openGene2openGene	PSO
neural	Astrocytes	rs35327136	chr17	45431944	rs62064652	ENSG00000267121	ENST00000670229	FMNL1-DT	45431867	45432603	Astrocyte_49443	openGene2openGene	T1D
neural	Astrocytes	rs78037977	chr1	172746562	rs78037977	ENSG00000234741	ENST00000689860	GAS5	172745706	172746661	Astrocyte_8097	openGene2openGene	VIT
neural	Astrocytes	rs9926533	chr16	31073073	rs11281612	ENSG00000103496	ENST00000313843	STX4	31073000	31073963	Astrocyte_44522	openGene2openGene	SLE
neural	Astrocytes	rs78037977	chr1	172746562	rs78037977	ENSG00000234741	ENST00000688952	GAS5	172745706	172746661	Astrocyte_8097	openGene2openGene	VIT
neural	Astrocytes	rs1860545	chr12	6341779	rs767455	ENSG00000111319	ENST00000542260	SCNN1A	6341363	6342375	Astrocyte_25385	openGene2openGene	AS
neural	Astrocytes	rs1237290	chr1	113678116	rs10776773	ENSG00000198799	ENST00000492207	LRIG2	113677904	113678147	Astrocyte_6231	ocr2openGene	SLE
neural	Astrocytes	rs1237290	chr1	113678116	rs10776773	ENSG00000198799	ENST00000470000	LRIG2	113677904	113678147	Astrocyte_6231	ocr2openGene	SLE
neural	Astrocytes	rs78037977	chr1	172746562	rs78037977	ENSG00000117593	ENST00000649067	DARS2	172745706	172746661	Astrocyte_8097	ocr2openGene	VIT
neural	Astrocytes	rs10174949	chr2	8302118	rs10174949	ENSG00000235092	ENST00000691754	ID2-AS1	8301882	8302615	Astrocyte_58480	ocr2openGene	ALG
neural	Astrocytes	rs1799986	chr12	57136558	rs17547610	ENSG00000123384	ENST00000554174	LRP1	57135400	57136706	Astrocyte_27592	ocr2openGene	ECZ
neural	Astrocytes	rs766751473	chr5	132389637	rs11748193	ENSG00000125347	ENST00000679440	IRF1	132389520	132390224	Astrocyte_96423	openGene2openGene	T1D
neural	Astrocytes	rs10986311	chr9	124309214	rs10986311	ENSG00000119408	ENST00000540326	NEK6	124309081	124310311	Astrocyte_124635	ocr2openGene	VIT
neural	Astrocytes	rs1701704	chr12	55996852	rs705702	ENSG00000257449	ENST00000551846	ENSG00000257449	55996792	55997921	Astrocyte_27513	openGene2openGene	T1D
neural	Astrocytes	rs10760123	chr9	120928679	rs3761849	ENSG00000119403	ENST00000439674	PHF19	120928459	120929400	Astrocyte_124385	openGene2openGene	ALG
neural	Astrocytes	rs947474	chr10	6348488	rs947474	ENSG00000170525	ENST00000379775	PFKFB3	6347397	6348735	Astrocyte_12220	openGene2openGene	T1D
neural	Astrocytes	rs8107548	chr19	49363759	rs2288480	ENSG00000104872	ENST00000593900	PIH1D1	49363353	49364073	Astrocyte_57666	openGene2openGene	MS
neural	Astrocytes	rs7132277	chr12	123227869	rs2851435	ENSG00000182196	ENST00000315580	ARL6IP4	123227531	123228020	Astrocyte_30577	openGene2openGene	MS
neural	Astrocytes	rs2800709	chr6	127118152	rs2800709	ENSG00000066651	ENST00000334379	TRMT11	127118040	127119155	Astrocyte_104834	openGene2openGene	CRO
neural	Astrocytes	rs7187776	chr16	28863801	rs7198606	ENSG00000177548	ENST00000567483	RABEP2	28863187	28864722	Astrocyte_44385	openGene2openGene	T1D
neural	Astrocytes	rs78037977	chr1	172746562	rs78037977	ENSG00000185278	ENST00000695459	ZBTB37	172745706	172746661	Astrocyte_8097	openGene2openGene	VIT
neural	Astrocytes	rs7552167	chr1	24187278	rs4090311	ENSG00000001460	ENST00000435187	STPG1	24186956	24188014	Astrocyte_1711	openGene2openGene	PSO
neural	Astrocytes	rs1800693	chr12	6341779	rs767455	ENSG00000111321	ENST00000543190	LTBR	6341363	6342375	Astrocyte_25385	openGene2openGene	MS
neural	Astrocytes	rs7132277	chr12	123043858	rs655293	ENSG00000051825	ENST00000545556	MPHOSPH9	123043340	123044082	Astrocyte_30562	ocr2openGene	MS
neural	Astrocytes	rs4239702	chr20	46118343	rs1883832	ENSG00000124140	ENST00000539566	SLC12A5	46117883	46118368	Astrocyte_71117	openGene2openGene	CRO
neural	Astrocytes	rs9828629	chr3	71497593	rs6789751	ENSG00000114861	ENST00000648895	FOXP1	71497424	71498601	Astrocyte_79249	ocr2openGene	MS
neural	Astrocytes	rs7132277	chr12	123227869	rs2851435	ENSG00000182196	ENST00000539770	ARL6IP4	123227531	123228020	Astrocyte_30577	openGene2openGene	MS
neural	Astrocytes	rs7187776	chr16	28880144	rs8055138	ENSG00000178188	ENST00000684370	SH2B1	28879391	28880538	Astrocyte_44386	openGene2openGene	T1D
neural	Astrocytes	rs3197999	chr3	50138826	rs5848905	ENSG00000114349	ENST00000433068	GNAT1	50138342	50139228	Astrocyte_78106	ocr2openGene	IBD
neural	Astrocytes	rs7187776	chr16	28864161	rs7193733	ENSG00000178188	ENST00000322610	SH2B1	28863187	28864722	Astrocyte_44385	openGene2openGene	T1D
neural	Astrocytes	rs1048990	chr14	35292469	rs1048990	ENSG00000100906	ENST00000555629	NFKBIA	35291921	35293114	Astrocyte_35397	openGene2openGene	ALG
neural	Astrocytes	rs35327136	chr17	45432412	rs56020833	ENSG00000267121	ENST00000586376	FMNL1-DT	45431867	45432603	Astrocyte_49443	openGene2openGene	T1D
neural	Astrocytes	rs12087340	chr1	85276285	rs12562182	ENSG00000282057	ENST00000467530	ENSG00000282057	85276069	85277073	Astrocyte_4983	openGene2openGene	MS
neural	Astrocytes	rs78037977	chr1	172746562	rs78037977	ENSG00000185278	ENST00000367704	ZBTB37	172745706	172746661	Astrocyte_8097	openGene2openGene	VIT
neural	Astrocytes	rs7993214	chr13	39788092	rs8002731	ENSG00000102738	ENST00000323563	MRPS31	39787974	39788490	Astrocyte_32014	openGene2openGene	MS
neural	Astrocytes	rs58763752	chr10	32957868	rs1187075	ENSG00000150093	ENST00000475184	ITGB1	32957358	32958951	Astrocyte_13492	openGene2openGene	T1D
neural	Astrocytes	rs7679	chr20	45919662	rs73307913	ENSG00000064601	ENST00000372484	CTSA	45919630	45920747	Astrocyte_71101	ocr2openGene	SLE
neural	Astrocytes	rs5758343	chr22	41413633	rs202635	ENSG00000183864	ENST00000327492	TOB2	41413287	41414357	Astrocyte_75052	ocr2openGene	ALG
neural	Astrocytes	rs1516971	chr8	128555046	rs6651253	ENSG00000136997	ENST00000641252	MYC	128554728	128555461	Astrocyte_119196	ocr2openGene	RA
neural	Astrocytes	rs63406760	chr12	123233754	rs1727332	ENSG00000111325	ENST00000538755	OGFOD2	123232514	123233879	Astrocyte_30578	openGene2openGene	ALG
neural	Astrocytes	rs6873255	chr5	173923987	rs72812811	ENSG00000254211	ENST00000662807	LINC01485	173923816	173924069	Astrocyte_98816	ocr2openGene	CRO
neural	Astrocytes	rs5757584	chr22	39316389	rs2007418	ENSG00000128272	ENST00000674568	ATF4	39316378	39316725	Astrocyte_74921	openGene2openGene	CRO
neural	Astrocytes	rs7130753	chr11	111562181	rs35654198	ENSG00000137713	ENST00000341980	PPP2R1B	111561736	111562426	Astrocyte_23421	ocr2openGene	ALG
neural	Astrocytes	rs7130753	chr11	111562181	rs35654198	ENSG00000137713	ENST00000534500	PPP2R1B	111561736	111562426	Astrocyte_23421	ocr2openGene	ALG
neural	Astrocytes	rs2495365	chr1	2566239	rs11577783	ENSG00000142611	ENST00000606170	PRDM16	2566184	2566508	Astrocyte_177	openGene2openGene	UC
neural	Astrocytes	rs10175798	chr2	30225478	rs906868	ENSG00000172954	ENST00000488144	LCLAT1	30225120	30225804	Astrocyte_59777	ocr2openGene	RA
neural	Astrocytes	rs694739	chr11	64285685	rs887314	ENSG00000149781	ENST00000345728	FERMT3	64284168	64286231	Astrocyte_21049	openGene2openGene	MS
neural	Astrocytes	rs2495365	chr1	2566200	imm_1_2476777	ENSG00000157911	ENST00000507596	PEX10	2566184	2566508	Astrocyte_177	openGene2openGene	UC
neural	Astrocytes	rs3783782	chr14	61470865	rs57943182	ENSG00000139973	ENST00000683842	SYT16	61469959	61471193	Astrocyte_36401	ocr2openGene	RA
neural	Astrocytes	rs1048990	chr14	35292469	rs1048990	ENSG00000100906	ENST00000557389	NFKBIA	35291921	35293114	Astrocyte_35397	openGene2openGene	ALG
neural	Astrocytes	rs9611565	chr22	41381909	rs2234059	ENSG00000100412	ENST00000677492	ACO2	41380976	41382549	Astrocyte_75049	openGene2openGene	VIT
neural	Astrocytes	rs34346645	chr3	71498439	rs62244860	ENSG00000114861	ENST00000648710	FOXP1	71497424	71498601	Astrocyte_79249	ocr2openGene	VIT
neural	Astrocytes	rs12445568	chr16	30985551	rs12443627	ENSG00000103507	ENST00000566568	BCKDK	30984823	30985735	Astrocyte_44511	openGene2openGene	PSO
neural	Astrocytes	rs12445568	chr16	30985551	rs12443627	ENSG00000103507	ENST00000567676	BCKDK	30984823	30985735	Astrocyte_44511	openGene2openGene	PSO
neural	Astrocytes	rs12142199	chr1	1308516	rs61766198	ENSG00000188157	ENST00000469403	AGRN	1307805	1309155	Astrocyte_51	openGene2openGene	SLE
neural	Astrocytes	rs740474	chr5	141636721	rs1421896	ENSG00000197948	ENST00000518160	FCHSD1	141636318	141638290	Astrocyte_97094	openGene2openGene	ALG
neural	Astrocytes	rs12142199	chr1	1308516	rs61766198	ENSG00000188157	ENST00000652369	AGRN	1307805	1309155	Astrocyte_51	openGene2openGene	SLE
neural	Astrocytes	rs11590283	chr1	1308516	rs61766198	ENSG00000188157	ENST00000469403	AGRN	1307805	1309155	Astrocyte_51	openGene2openGene	SLE
neural	Astrocytes	rs34346645	chr3	71498439	rs62244860	ENSG00000114861	ENST00000650073	FOXP1	71497424	71498601	Astrocyte_79249	ocr2openGene	VIT
neural	Astrocytes	rs7137828	chr12	111569952	rs653178	ENSG00000204842	ENST00000608853	ATXN2	111569826	111570386	Astrocyte_29971	ocr2openGene	ALG
neural	Astrocytes	rs34659678	chr6	111589486	rs73534579	ENSG00000231889	ENST00000687951	TRAF3IP2-AS1	111589398	111589720	Astrocyte_104191	ocr2openGene	IBD
neural	Astrocytes	rs11675538	chr2	65436802	rs11694714	ENSG00000234255	ENST00000665696	ENSG00000234255	65435717	65437195	Astrocyte_61424	openGene2openGene	UC
neural	Astrocytes	rs112006329	chr11	575800	rs34793529	ENSG00000185522	ENST00000492515	LMNTD2	575036	575948	Astrocyte_18262	openGene2openGene	SLE
neural	Astrocytes	rs12445568	chr16	31009757	rs7184567	ENSG00000103496	ENST00000460668	STX4	31009592	31010253	Astrocyte_44515	openGene2openGene	PSO
neural	Astrocytes	rs930297	chr17	75412743	rs9914731	ENSG00000125457	ENST00000325102	MIF4GD	75412452	75412931	Astrocyte_51078	ocr2openGene	SLE
neural	Astrocytes	rs2233424	chr6	44265183	rs2233434	ENSG00000137225	ENST00000533604	CAPN11	44264827	44265808	Astrocyte_102012	openGene2openGene	RA
neural	Astrocytes	rs12445568	chr16	30957268	rs4889599	ENSG00000140682	ENST00000561785	TGFB1I1	30957030	30958697	Astrocyte_44509	openGene2openGene	PSO
neural	Astrocytes	rs9846396	chr3	141383991	rs6763931	ENSG00000177311	ENST00000637056	ZBTB38	141383431	141384367	Astrocyte_82028	openGene2openGene	MS
neural	Astrocytes	rs6466198	chr7	107857797	rs10215427	ENSG00000105879	ENST00000432748	CBLL1	107857156	107857925	Astrocyte_111676	ocr2openGene	UC
neural	Astrocytes	rs7552167	chr1	24187278	rs4090311	ENSG00000133226	ENST00000471693	SRRM1	24186956	24188014	Astrocyte_1711	openGene2openGene	PSO
neural	Astrocytes	rs12445568	chr16	30957268	rs4889599	ENSG00000140682	ENST00000564176	TGFB1I1	30957030	30958697	Astrocyte_44509	openGene2openGene	PSO
neural	Astrocytes	rs10979182	chr9	108041694	rs10217259	ENSG00000136826	ENST00000610832	KLF4	108041505	108041937	Astrocyte_123666	openGene2openGene	PSO
neural	Astrocytes	rs11611029	chr12	55974294	rs11171710	ENSG00000182796	ENST00000692833	TMEM198B	55973392	55974564	Astrocyte_27511	openGene2openGene	HT
neural	Astrocytes	rs3197999	chr3	49358927	rs3811699	ENSG00000067560	ENST00000454011	RHOA	49357681	49359075	Astrocyte_78043	openGene2openGene	IBD
neural	Astrocytes	rs63406760	chr12	123043858	rs655293	ENSG00000090975	ENST00000542210	PITPNM2	123043340	123044082	Astrocyte_30562	ocr2openGene	ALG
neural	Astrocytes	rs11681718	chr2	102439636	rs56166614	ENSG00000115590	ENST00000485335	IL1R2	102439329	102439679	Astrocyte_62814	openGene2openGene	SLE
neural	Astrocytes	rs1463485	chr17	75855927	rs936394	ENSG00000108479	ENST00000588479	GALK1	75854932	75856585	Astrocyte_51117	openGene2openGene	SLE
neural	Astrocytes	rs11590283	chr1	1308516	rs61766198	ENSG00000175756	ENST00000378853	AURKAIP1	1307805	1309155	Astrocyte_51	openGene2openGene	SLE
neural	Astrocytes	rs4936059	chr11	128632601	rs4936059	ENSG00000289398	ENST00000687472	ENSG00000289398	128632138	128632605	Astrocyte_24601	ocr2openGene	SLE
neural	Astrocytes	rs9355260	chr6	159110312	rs6455616	ENSG00000271913	ENST00000659621	TAGAP-AS1	159110150	159110425	Astrocyte_106472	openGene2openGene	MS
neural	Astrocytes	rs62626325	chr10	6083359	rs41295117	ENSG00000134470	ENST00000525219	IL15RA	6083082	6084106	Astrocyte_12185	openGene2openGene	MS
neural	Astrocytes	rs3197999	chr3	49358324	rs1800668	ENSG00000145022	ENST00000487432	TCTA	49357681	49359075	Astrocyte_78043	openGene2openGene	IBD
neural	Astrocytes	rs12537284	chr7	129091723	rs13240595	ENSG00000135253	ENST00000678812	KCP	129091339	129091841	Astrocyte_112450	ocr2openGene	SLE
neural	Astrocytes	rs9355260	chr6	159110312	rs6455616	ENSG00000271913	ENST00000665423	TAGAP-AS1	159110150	159110425	Astrocyte_106472	openGene2openGene	MS
neural	Astrocytes	rs10936599	chr3	169764547	rs2293607	ENSG00000085276	ENST00000494597	MECOM	169764291	169765294	Astrocyte_83073	openGene2openGene	CEL
neural	Astrocytes	rs78521699	chr6	2903278	rs12192148	ENSG00000266750	ENST00000583158	MIR4645	2902497	2903627	Astrocyte_99369	openGene2openGene	VIT
neural	Astrocytes	rs73081554	chr3	58332737	rs180977001	ENSG00000168301	ENST00000479179	KCTD6	58332532	58333802	Astrocyte_78604	openGene2openGene	RA
neural	Astrocytes	rs73081554	chr3	58332750	rs185407974	ENSG00000168301	ENST00000490264	KCTD6	58332532	58333802	Astrocyte_78604	openGene2openGene	RA
neural	Astrocytes	rs63406760	chr12	123043858	rs655293	ENSG00000111364	ENST00000538744	DDX55	123043340	123044082	Astrocyte_30562	ocr2openGene	ALG
neural	Astrocytes	rs7132277	chr12	123043858	rs655293	ENSG00000130921	ENST00000546132	MTRFR	123043340	123044082	Astrocyte_30562	ocr2openGene	MS
neural	Astrocytes	rs72698115	chr1	154325898	rs1205591	ENSG00000143575	ENST00000483970	HAX1	154324638	154326569	Astrocyte_7012	openGene2openGene	JIA
neural	Astrocytes	rs3184504	chr12	111569952	rs653178	ENSG00000258099	ENST00000547021	ATXN2-AS	111569826	111570386	Astrocyte_29971	ocr2openGene	HT
neural	Astrocytes	rs78037977	chr1	172746562	rs78037977	ENSG00000117593	ENST00000649067	DARS2	172745706	172746661	Astrocyte_8097	openGene2openGene	VIT
neural	Astrocytes	rs1237290	chr1	113678116	rs10776773	ENSG00000198799	ENST00000466069	LRIG2	113677904	113678147	Astrocyte_6231	ocr2openGene	SLE
neural	Astrocytes	rs1799986	chr12	57136558	rs17547610	ENSG00000123384	ENST00000338962	LRP1	57135400	57136706	Astrocyte_27592	ocr2openGene	ECZ
neural	Astrocytes	rs10936599	chr3	169764547	rs2293607	ENSG00000085276	ENST00000487503	MECOM	169764291	169765294	Astrocyte_83073	openGene2openGene	CEL
neural	Astrocytes	rs34835	chr16	28554346	rs7191618	ENSG00000261832	ENST00000568224	ENSG00000261832	28553729	28554725	Astrocyte_44378	openGene2openGene	T1D
neural	Astrocytes	rs131294	chr22	29778240	rs131296	ENSG00000227117	ENST00000432568	HORMAD2-AS1	29778105	29778332	Astrocyte_74258	ocr2openGene	IBD
neural	Astrocytes	rs663743	chr11	64285685	rs887314	ENSG00000149781	ENST00000541252	FERMT3	64284168	64286231	Astrocyte_21049	openGene2openGene	T1D
neural	Astrocytes	rs57095329	chr5	160467840	rs57095329	ENSG00000113328	ENST00000504553	CCNG1	160467499	160468229	Astrocyte_98187	openGene2openGene	SLE
neural	Astrocytes	rs1194	chr6	35297641	rs4711414	ENSG00000198755	ENST00000322203	RPL10A	35297597	35298118	Astrocyte_101380	openGene2openGene	SLE
neural	Astrocytes	rs4239702	chr20	46118343	rs1883832	ENSG00000124140	ENST00000636324	SLC12A5	46117883	46118368	Astrocyte_71117	openGene2openGene	CRO
neural	Astrocytes	rs3184504	chr12	111569952	rs653178	ENSG00000204842	ENST00000608853	ATXN2	111569826	111570386	Astrocyte_29971	ocr2openGene	T1D
neural	Astrocytes	rs9603616	chr13	39788092	rs8002731	ENSG00000102738	ENST00000323563	MRPS31	39787974	39788490	Astrocyte_32014	openGene2openGene	RA
neural	Astrocytes	rs7132277	chr12	123254564	rs1879380	ENSG00000150967	ENST00000346530	ABCB9	123253849	123254598	Astrocyte_30579	openGene2openGene	MS
neural	Astrocytes	rs331463	chr11	36469839	rs981982	ENSG00000135362	ENST00000524380	PRR5L	36469733	36470828	Astrocyte_20116	ocr2openGene	RA
neural	Astrocytes	rs7132277	chr12	123227869	rs2851435	ENSG00000182196	ENST00000539576	ARL6IP4	123227531	123228020	Astrocyte_30577	openGene2openGene	MS
neural	Astrocytes	rs7132277	chr12	123043858	rs655293	ENSG00000051825	ENST00000369865	MPHOSPH9	123043340	123044082	Astrocyte_30562	ocr2openGene	MS
neural	Astrocytes	rs11246217	chr11	575408	rs56333810	ENSG00000099849	ENST00000454668	RASSF7	575036	575948	Astrocyte_18262	openGene2openGene	SLE
neural	Astrocytes	rs3197999	chr3	50138526	rs2526386	ENSG00000114349	ENST00000440836	GNAT1	50138342	50139228	Astrocyte_78106	ocr2openGene	IBD
neural	Astrocytes	rs7187776	chr16	28880144	rs8055138	ENSG00000178188	ENST00000563674	SH2B1	28879391	28880538	Astrocyte_44386	openGene2openGene	T1D
neural	Astrocytes	rs9828629	chr3	71497593	rs6789751	ENSG00000114861	ENST00000650156	FOXP1	71497424	71498601	Astrocyte_79249	ocr2openGene	MS
neural	Astrocytes	rs7668577	chr4	26083889	rs10517086	ENSG00000168214	ENST00000355476	RBPJ	26083873	26084277	Astrocyte_85852	ocr2openGene	T1D
neural	Astrocytes	rs3197999	chr3	50138526	rs2526386	ENSG00000114349	ENST00000433068	GNAT1	50138342	50139228	Astrocyte_78106	ocr2openGene	IBD
neural	Astrocytes	rs6435203	chr2	203759333	rs10186048	ENSG00000173166	ENST00000465669	RAPH1	203759057	203760241	Astrocyte_66944	ocr2openGene	MS
neural	Astrocytes	rs28449958	chr16	28864161	rs7193733	ENSG00000275807	ENST00000614819	ENSG00000275807	28863187	28864722	Astrocyte_44385	openGene2openGene	IBD
neural	Astrocytes	rs9828629	chr3	71497593	rs6789751	ENSG00000114861	ENST00000649328	FOXP1	71497424	71498601	Astrocyte_79249	ocr2openGene	MS
neural	Astrocytes	rs6881706	chr5	35883884	rs10214273	ENSG00000152582	ENST00000635995	SPEF2	35883883	35884764	Astrocyte_92680	ocr2openGene	MS
neural	Astrocytes	rs12087340	chr1	85276474	rs1060843	ENSG00000282057	ENST00000467530	ENSG00000282057	85276069	85277073	Astrocyte_4983	openGene2openGene	MS
neural	Astrocytes	rs757024	chr22	30196498	rs713875	ENSG00000232530	ENST00000447565	LIF-AS1	30195856	30197137	Astrocyte_74292	ocr2openGene	HT
neural	Astrocytes	rs7130753	chr11	111571958	rs12804962	ENSG00000137713	ENST00000393055	PPP2R1B	111571681	111572482	Astrocyte_23422	ocr2openGene	ALG
neural	Astrocytes	rs7679	chr20	45919662	rs73307913	ENSG00000064601	ENST00000607212	CTSA	45919630	45920747	Astrocyte_71101	ocr2openGene	SLE
neural	Astrocytes	rs13098911	chr3	46208438	rs3181080	ENSG00000172215	ENST00000438735	CXCR6	46208120	46208690	Astrocyte_77852	openGene2openGene	CEL
neural	Astrocytes	rs7130753	chr11	111562032	rs583032	ENSG00000137713	ENST00000534521	PPP2R1B	111561736	111562426	Astrocyte_23421	ocr2openGene	ALG
neural	Astrocytes	rs1516971	chr8	128555269	rs57593539	ENSG00000136997	ENST00000259523	MYC	128554728	128555461	Astrocyte_119196	ocr2openGene	RA
neural	Astrocytes	rs63406760	chr12	123233754	rs1727332	ENSG00000111325	ENST00000542117	OGFOD2	123232514	123233879	Astrocyte_30578	openGene2openGene	ALG
neural	Astrocytes	rs11065898	chr12	111412426	rs7977752	ENSG00000111252	ENST00000341259	SH2B3	111412235	111412759	Astrocyte_29964	ocr2openGene	AS
neural	Astrocytes	rs2495365	chr1	2594226	rs3748817	ENSG00000142611	ENST00000378389	PRDM16	2593904	2594440	Astrocyte_181	openGene2openGene	UC
neural	Astrocytes	rs5757584	chr22	39316389	rs2007418	ENSG00000128272	ENST00000680446	ATF4	39316378	39316725	Astrocyte_74921	openGene2openGene	CRO
neural	Astrocytes	rs10883723	chr10	102523408	rs7074343	ENSG00000207029	ENST00000384302	RNU6-43P	102522928	102523853	Astrocyte_16591	ocr2openGene	ALG
neural	Astrocytes	rs10175798	chr2	30226728	rs10175798	ENSG00000172954	ENST00000309052	LCLAT1	30226491	30227130	Astrocyte_59778	ocr2openGene	RA
neural	Astrocytes	rs5758343	chr22	41403829	rs75784	ENSG00000100412	ENST00000482208	ACO2	41403816	41404322	Astrocyte_75051	ocr2openGene	ALG
neural	Astrocytes	rs7130753	chr11	111572467	rs12806479	ENSG00000137713	ENST00000534521	PPP2R1B	111571681	111572482	Astrocyte_23422	ocr2openGene	ALG
neural	Astrocytes	rs1048990	chr14	35122110	rs28365850	ENSG00000100906	ENST00000553342	NFKBIA	35121589	35123064	Astrocyte_35391	openGene2openGene	ALG
neural	Astrocytes	rs250308	chr5	119355998	rs3797339	ENSG00000169570	ENST00000304058	DTWD2	119355670	119356574	Astrocyte_95827	openGene2openGene	ALG
neural	Astrocytes	rs3783782	chr14	61470082	rs3783789	ENSG00000139973	ENST00000636133	SYT16	61469959	61471193	Astrocyte_36401	ocr2openGene	RA
neural	Astrocytes	rs5758343	chr22	41403829	rs75784	ENSG00000100412	ENST00000478010	ACO2	41403816	41404322	Astrocyte_75051	ocr2openGene	ALG
neural	Astrocytes	rs1048990	chr14	35292469	rs1048990	ENSG00000100906	ENST00000553342	NFKBIA	35291921	35293114	Astrocyte_35397	openGene2openGene	ALG
neural	Astrocytes	rs63406760	chr12	123043858	rs655293	ENSG00000051825	ENST00000606320	MPHOSPH9	123043340	123044082	Astrocyte_30562	ocr2openGene	ALG
neural	Astrocytes	rs180977001	chr3	58332737	rs180977001	ENSG00000168301	ENST00000491093	KCTD6	58332532	58333802	Astrocyte_78604	openGene2openGene	SLE
neural	Astrocytes	rs947474	chr10	6348488	rs947474	ENSG00000170525	ENST00000379785	PFKFB3	6347397	6348735	Astrocyte_12220	openGene2openGene	RA
neural	Astrocytes	rs7187776	chr16	28864161	rs7193733	ENSG00000168488	ENST00000563314	ATXN2L	28863187	28864722	Astrocyte_44385	openGene2openGene	T1D
neural	Astrocytes	rs11089637	chr22	21591884	rs73166632	ENSG00000185651	ENST00000545681	UBE2L3	21591727	21592067	Astrocyte_73729	ocr2openGene	RA
neural	Astrocytes	rs930297	chr17	75412743	rs9914731	ENSG00000125445	ENST00000579002	MRPS7	75412452	75412931	Astrocyte_51078	ocr2openGene	SLE
neural	Astrocytes	rs63406760	chr12	123254564	rs1879380	ENSG00000150967	ENST00000346530	ABCB9	123253849	123254598	Astrocyte_30579	openGene2openGene	ALG
neural	Astrocytes	rs12445568	chr16	30957268	rs4889599	ENSG00000140682	ENST00000565454	TGFB1I1	30957030	30958697	Astrocyte_44509	openGene2openGene	PSO
neural	Astrocytes	rs930297	chr17	75412743	rs9914731	ENSG00000125457	ENST00000245551	MIF4GD	75412452	75412931	Astrocyte_51078	ocr2openGene	SLE
neural	Astrocytes	rs34835	chr16	28554346	rs7191618	ENSG00000188603	ENST00000568422	CLN3	28553729	28554725	Astrocyte_44378	openGene2openGene	T1D
neural	Astrocytes	rs3184504	chr12	111569952	rs653178	ENSG00000204842	ENST00000608853	ATXN2	111569826	111570386	Astrocyte_29971	ocr2openGene	HT
neural	Astrocytes	rs36014129	chr6	26044636	rs35506517	ENSG00000276903	ENST00000613174	H2AC16	26044441	26044665	Astrocyte_100721	openGene2openGene	SLE
neural	Astrocytes	rs63406760	chr12	123233754	rs1727332	ENSG00000182196	ENST00000454885	ARL6IP4	123232514	123233879	Astrocyte_30578	openGene2openGene	ALG
neural	Astrocytes	rs7187776	chr16	28863226	rs62037367	ENSG00000168488	ENST00000382686	ATXN2L	28863187	28864722	Astrocyte_44385	openGene2openGene	T1D
neural	Astrocytes	rs35327136	chr17	45425928	rs7209501	ENSG00000184922	ENST00000331495	FMNL1	45425504	45426155	Astrocyte_49440	openGene2openGene	T1D
neural	Astrocytes	rs35327136	chr17	45425634	rs62064651	ENSG00000184922	ENST00000592527	FMNL1	45425504	45426155	Astrocyte_49440	openGene2openGene	T1D
neural	Astrocytes	rs35327136	chr17	45432412	rs56020833	ENSG00000184922	ENST00000331495	FMNL1	45431867	45432603	Astrocyte_49443	openGene2openGene	T1D
neural	Astrocytes	rs6466198	chr7	107857797	rs10215427	ENSG00000105879	ENST00000479443	CBLL1	107857156	107857925	Astrocyte_111676	ocr2openGene	UC
neural	Astrocytes	rs12156002	chr8	128168461	rs1995218	ENSG00000229140	ENST00000645432	CCDC26	128167756	128168757	Astrocyte_119175	ocr2openGene	SLE
neural	Astrocytes	rs63406760	chr12	123227869	rs2851435	ENSG00000111325	ENST00000545033	OGFOD2	123227531	123228020	Astrocyte_30577	openGene2openGene	ALG
neural	Astrocytes	rs63406760	chr12	123233754	rs1727332	ENSG00000090975	ENST00000541244	PITPNM2	123232514	123233879	Astrocyte_30578	openGene2openGene	ALG
neural	Astrocytes	rs12445568	chr16	30958236	rs62055866	ENSG00000167397	ENST00000319788	VKORC1	30957030	30958697	Astrocyte_44509	openGene2openGene	PSO
neural	Astrocytes	rs10761648	chr10	62594503	rs10761648	ENSG00000122877	ENST00000690143	EGR2	62594075	62594628	Astrocyte_14518	ocr2openGene	UC
neural	Astrocytes	rs3801810	chr7	26864711	rs17323934	ENSG00000105991	ENST00000643460	HOXA1	26864143	26865226	Astrocyte_108332	openGene2openGene	CRO
neural	Astrocytes	rs10761648	chr10	62594503	rs10761648	ENSG00000238280	ENST00000649548	ENSG00000238280	62594075	62594628	Astrocyte_14518	ocr2openGene	UC
neural	Astrocytes	rs12445568	chr16	31033576	rs12445650	ENSG00000140691	ENST00000564514	ARMC5	31032695	31034454	Astrocyte_44518	openGene2openGene	PSO
neural	Astrocytes	rs3197999	chr3	49358927	rs3811699	ENSG00000145020	ENST00000476127	AMT	49357681	49359075	Astrocyte_78043	openGene2openGene	IBD
neural	Astrocytes	rs7132277	chr12	123227869	rs2851435	ENSG00000111325	ENST00000535970	OGFOD2	123227531	123228020	Astrocyte_30577	openGene2openGene	MS
neural	Astrocytes	rs3783782	chr14	61477978	rs3825653	ENSG00000023608	ENST00000216294	SNAPC1	61477812	61478460	Astrocyte_36403	openGene2openGene	RA
neural	Astrocytes	rs3783782	chr14	61470865	rs57943182	ENSG00000023608	ENST00000216294	SNAPC1	61469959	61471193	Astrocyte_36401	ocr2openGene	RA
neural	Astrocytes	rs3783782	chr14	61470445	rs3783788	ENSG00000023608	ENST00000216294	SNAPC1	61469959	61471193	Astrocyte_36401	ocr2openGene	RA
neural	Astrocytes	rs12445568	chr16	31033362	rs58726213	ENSG00000167395	ENST00000300850	ZNF646	31032695	31034454	Astrocyte_44518	openGene2openGene	PSO
neural	Astrocytes	rs5743618	chr4	38783057	rs10034903	ENSG00000065882	ENST00000469803	TBC1D1	38782865	38783133	Astrocyte_86154	openGene2openGene	ALG
neural	Astrocytes	rs1463485	chr17	75855710	rs1463485	ENSG00000132478	ENST00000589790	UNK	75854932	75856585	Astrocyte_51117	openGene2openGene	SLE
neural	Astrocytes	rs28449958	chr16	28864161	rs7193733	ENSG00000168488	ENST00000325215	ATXN2L	28863187	28864722	Astrocyte_44385	openGene2openGene	IBD
neural	Astrocytes	rs63406760	chr12	123043858	rs655293	ENSG00000111364	ENST00000539934	DDX55	123043340	123044082	Astrocyte_30562	ocr2openGene	ALG
neural	Astrocytes	rs1860545	chr12	6341779	rs767455	ENSG00000111319	ENST00000545605	SCNN1A	6341363	6342375	Astrocyte_25385	openGene2openGene	AS
neural	Astrocytes	rs63406760	chr12	123364549	rs7485502	ENSG00000086598	ENST00000262225	TMED2	123363763	123366004	Astrocyte_30583	openGene2openGene	ALG
neural	Astrocytes	rs1860545	chr12	6341779	rs767455	ENSG00000111319	ENST00000538957	SCNN1A	6341363	6342375	Astrocyte_25385	openGene2openGene	AS
neural	Astrocytes	rs78037977	chr1	172746562	rs78037977	ENSG00000234741	ENST00000443799	GAS5	172745706	172746661	Astrocyte_8097	openGene2openGene	VIT
neural	Astrocytes	rs3184504	chr12	111569952	rs653178	ENSG00000204842	ENST00000389153	ATXN2	111569826	111570386	Astrocyte_29971	ocr2openGene	T1D
neural	Astrocytes	rs3748817	chr1	2594221	rs3748818	ENSG00000142611	ENST00000606170	PRDM16	2593904	2594440	Astrocyte_181	openGene2openGene	MS
neural	Astrocytes	rs2298428	chr22	21568167	rs11089620	ENSG00000273342	ENST00000609038	ENSG00000273342	21567554	21568477	Astrocyte_73727	openGene2openGene	CEL
neural	Astrocytes	rs4936059	chr11	128632601	rs4936059	ENSG00000272575	ENST00000608492	LINC02098	128632138	128632605	Astrocyte_24601	ocr2openGene	SLE
neural	Astrocytes	rs564976	chr3	160028076	rs485499	ENSG00000068885	ENST00000478460	IFT80	160027524	160028122	Astrocyte_82875	ocr2openGene	SLE
neural	Astrocytes	rs11933540	chr4	26083889	rs10517086	ENSG00000168214	ENST00000680928	RBPJ	26083873	26084277	Astrocyte_85852	ocr2openGene	RA
neural	Astrocytes	rs11933540	chr4	26083889	rs10517086	ENSG00000168214	ENST00000681093	RBPJ	26083873	26084277	Astrocyte_85852	ocr2openGene	RA
neural	Astrocytes	rs4820827	chr22	30008664	rs41156	ENSG00000100325	ENST00000542393	ASCC2	30008327	30008775	Astrocyte_74279	ocr2openGene	T1D
neural	Astrocytes	rs28449958	chr16	28822933	rs201131521	ENSG00000177548	ENST00000568703	RABEP2	28822496	28824592	Astrocyte_44383	openGene2openGene	IBD
neural	Astrocytes	rs3197999	chr3	49358927	rs3811699	ENSG00000145020	ENST00000395338	AMT	49357681	49359075	Astrocyte_78043	openGene2openGene	IBD
neural	Astrocytes	rs12445568	chr16	30957268	rs4889599	ENSG00000103507	ENST00000561755	BCKDK	30957030	30958697	Astrocyte_44509	openGene2openGene	PSO
neural	Astrocytes	rs3197999	chr3	50139156	rs2003485	ENSG00000114349	ENST00000440836	GNAT1	50138342	50139228	Astrocyte_78106	ocr2openGene	IBD
neural	Astrocytes	rs533646	chr11	118689861	rs4938530	ENSG00000255121	ENST00000582695	CENATAC-DT	118689520	118690609	Astrocyte_23923	openGene2openGene	MS
neural	Astrocytes	rs6435203	chr2	203759333	rs10186048	ENSG00000173166	ENST00000319170	RAPH1	203759057	203760241	Astrocyte_66944	ocr2openGene	MS
neural	Astrocytes	rs7668577	chr4	26083889	rs10517086	ENSG00000168214	ENST00000507561	RBPJ	26083873	26084277	Astrocyte_85852	ocr2openGene	T1D
neural	Astrocytes	rs12445568	chr16	30958236	rs62055866	ENSG00000103507	ENST00000287507	BCKDK	30957030	30958697	Astrocyte_44509	openGene2openGene	PSO
neural	Astrocytes	rs7132277	chr12	123227869	rs2851435	ENSG00000182196	ENST00000543566	ARL6IP4	123227531	123228020	Astrocyte_30577	openGene2openGene	MS
neural	Astrocytes	rs10986311	chr9	124309214	rs10986311	ENSG00000119408	ENST00000425237	NEK6	124309081	124310311	Astrocyte_124635	ocr2openGene	VIT
neural	Astrocytes	rs7069750	chr10	89000849	rs1926193	ENSG00000138135	ENST00000371852	CH25H	89000731	89001285	Astrocyte_15807	openGene2openGene	JIA
neural	Astrocytes	rs3197999	chr3	50139156	rs2003485	ENSG00000114349	ENST00000433068	GNAT1	50138342	50139228	Astrocyte_78106	ocr2openGene	IBD
neural	Astrocytes	rs7187776	chr16	28880144	rs8055138	ENSG00000178188	ENST00000545570	SH2B1	28879391	28880538	Astrocyte_44386	openGene2openGene	T1D
neural	Astrocytes	rs7187776	chr16	28880144	rs8055138	ENSG00000178188	ENST00000566176	SH2B1	28879391	28880538	Astrocyte_44386	openGene2openGene	T1D
neural	Astrocytes	rs9926533	chr16	31025699	rs11150604	ENSG00000099365	ENST00000566211	STX1B	31025659	31026294	Astrocyte_44517	ocr2openGene	SLE
neural	Astrocytes	rs63406760	chr12	122966218	rs4148856	ENSG00000139722	ENST00000371248	VPS37B	122965472	122966810	Astrocyte_30558	openGene2openGene	ALG
neural	Astrocytes	rs131294	chr22	29992769	rs737909	ENSG00000100330	ENST00000445401	MTMR3	29992702	29992895	Astrocyte_74274	ocr2openGene	IBD
neural	Astrocytes	rs10936599	chr3	169764547	rs2293607	ENSG00000085276	ENST00000468789	MECOM	169764291	169765294	Astrocyte_83073	openGene2openGene	CEL
neural	Astrocytes	rs1516971	chr8	128555269	rs57593539	ENSG00000136997	ENST00000517291	MYC	128554728	128555461	Astrocyte_119196	ocr2openGene	RA
neural	Astrocytes	rs9652601	chr16	11078252	rs2058531	ENSG00000185338	ENST00000332029	SOCS1	11078071	11078514	Astrocyte_43647	ocr2openGene	SLE
neural	Astrocytes	rs63406760	chr12	123233754	rs1727332	ENSG00000111325	ENST00000545612	OGFOD2	123232514	123233879	Astrocyte_30578	openGene2openGene	ALG
neural	Astrocytes	rs63406760	chr12	123233754	rs1727332	ENSG00000111325	ENST00000420319	OGFOD2	123232514	123233879	Astrocyte_30578	openGene2openGene	ALG
neural	Astrocytes	rs11065898	chr12	111409936	rs3803170	ENSG00000111252	ENST00000538307	SH2B3	111409660	111410380	Astrocyte_29963	ocr2openGene	AS
neural	Astrocytes	rs1516971	chr8	128555046	rs6651253	ENSG00000136997	ENST00000517291	MYC	128554728	128555461	Astrocyte_119196	ocr2openGene	RA
neural	Astrocytes	rs1516971	chr8	128555046	rs6651253	ENSG00000136997	ENST00000651626	MYC	128554728	128555461	Astrocyte_119196	ocr2openGene	RA
neural	Astrocytes	rs5758343	chr22	41413619	rs202634	ENSG00000183864	ENST00000434408	TOB2	41413287	41414357	Astrocyte_75052	ocr2openGene	ALG
neural	Astrocytes	rs10175798	chr2	30226728	rs10175798	ENSG00000172954	ENST00000478015	LCLAT1	30226491	30227130	Astrocyte_59778	ocr2openGene	RA
neural	Astrocytes	rs3197999	chr3	50137139	rs13100903	ENSG00000235016	ENST00000437204	SEMA3F-AS1	50136752	50137184	Astrocyte_78105	ocr2openGene	IBD
neural	Astrocytes	rs7130753	chr11	111571958	rs12804962	ENSG00000137713	ENST00000341980	PPP2R1B	111571681	111572482	Astrocyte_23422	ocr2openGene	ALG
neural	Astrocytes	rs694739	chr11	64284975	rs2510066	ENSG00000149781	ENST00000279227	FERMT3	64284168	64286231	Astrocyte_21049	openGene2openGene	MS
neural	Astrocytes	rs1237290	chr1	113678116	rs10776773	ENSG00000261595	ENST00000566195	PPM1J-DT	113677904	113678147	Astrocyte_6231	ocr2openGene	SLE
neural	Astrocytes	rs10175798	chr2	30225478	rs906868	ENSG00000172954	ENST00000491680	LCLAT1	30225120	30225804	Astrocyte_59777	ocr2openGene	RA
neural	Astrocytes	rs3197999	chr3	50165927	rs75208336	ENSG00000235016	ENST00000437204	SEMA3F-AS1	50165439	50166061	Astrocyte_78110	ocr2openGene	IBD
neural	Astrocytes	rs508970	chr11	61129867	rs10897141	ENSG00000110446	ENST00000541505	SLC15A3	61129596	61130398	Astrocyte_20794	ocr2openGene	RA
neural	Astrocytes	rs2495365	chr1	2566200	imm_1_2476777	ENSG00000157911	ENST00000510434	PEX10	2566184	2566508	Astrocyte_177	openGene2openGene	UC
neural	Astrocytes	rs10774624	chr12	111569952	rs653178	ENSG00000204842	ENST00000673557	ATXN2	111569826	111570386	Astrocyte_29971	ocr2openGene	VIT
neural	Astrocytes	rs7137828	chr12	111569952	rs653178	ENSG00000204842	ENST00000673449	ATXN2	111569826	111570386	Astrocyte_29971	ocr2openGene	ALG
neural	Astrocytes	rs7187776	chr16	28864161	rs7193733	ENSG00000168488	ENST00000336783	ATXN2L	28863187	28864722	Astrocyte_44385	openGene2openGene	T1D
neural	Astrocytes	rs9926533	chr16	30958165	rs11643872	ENSG00000280132	ENST00000622954	ENSG00000280132	30957030	30958697	Astrocyte_44509	openGene2openGene	SLE
neural	Astrocytes	rs11590283	chr1	1308516	rs61766198	ENSG00000188157	ENST00000379370	AGRN	1307805	1309155	Astrocyte_51	openGene2openGene	SLE
neural	Astrocytes	rs12142199	chr1	1308516	rs61766198	ENSG00000188157	ENST00000379370	AGRN	1307805	1309155	Astrocyte_51	openGene2openGene	SLE
neural	Astrocytes	rs12445568	chr16	30958236	rs62055866	ENSG00000103507	ENST00000567682	BCKDK	30957030	30958697	Astrocyte_44509	openGene2openGene	PSO
neural	Astrocytes	rs7137828	chr12	111569952	rs653178	ENSG00000204842	ENST00000483311	ATXN2	111569826	111570386	Astrocyte_29971	ocr2openGene	ALG
neural	Astrocytes	rs7187776	chr16	28846324	rs7187776	ENSG00000168488	ENST00000562867	ATXN2L	28845841	28847195	Astrocyte_44384	openGene2openGene	T1D
neural	Astrocytes	rs4821124	chr22	21568167	rs11089620	ENSG00000128228	ENST00000248958	SDF2L1	21567554	21568477	Astrocyte_73727	openGene2openGene	PSO
neural	Astrocytes	rs34346645	chr3	71498439	rs62244860	ENSG00000114861	ENST00000649631	FOXP1	71497424	71498601	Astrocyte_79249	ocr2openGene	VIT
neural	Astrocytes	rs9926533	chr16	30958165	rs11643872	ENSG00000167394	ENST00000538906	ZNF668	30957030	30958697	Astrocyte_44509	openGene2openGene	SLE
neural	Astrocytes	rs11246217	chr11	575408	rs56333810	ENSG00000185522	ENST00000486629	LMNTD2	575036	575948	Astrocyte_18262	openGene2openGene	SLE
neural	Astrocytes	rs12445568	chr16	31010559	rs140820592	ENSG00000103496	ENST00000566353	STX4	31010338	31011162	Astrocyte_44516	openGene2openGene	PSO
neural	Astrocytes	rs10979182	chr9	108057851	rs4978343	ENSG00000136826	ENST00000411706	KLF4	108057353	108057858	Astrocyte_123668	ocr2openGene	PSO
neural	Astrocytes	rs57095329	chr5	160467840	rs57095329	ENSG00000170584	ENST00000302764	NUDCD2	160467499	160468229	Astrocyte_98187	openGene2openGene	SLE
neural	Astrocytes	rs793108	chr10	31133742	rs3839909	ENSG00000237036	ENST00000656575	ZEB1-AS1	31133681	31134980	Astrocyte_13415	ocr2openGene	RA
neural	Astrocytes	rs33993564	chr5	150847077	rs10051924	ENSG00000164591	ENST00000523553	MYOZ3	150847050	150847408	Astrocyte_97703	openGene2openGene	IBD
neural	Astrocytes	rs131294	chr22	29992769	rs737909	ENSG00000184076	ENST00000401406	UQCR10	29992702	29992895	Astrocyte_74274	ocr2openGene	IBD
neural	Astrocytes	rs7552167	chr1	24187123	rs78312791	ENSG00000133226	ENST00000471693	SRRM1	24186956	24188014	Astrocyte_1711	openGene2openGene	PSO
neural	Astrocytes	rs56083426	chr15	38554821	rs72727394	ENSG00000259225	ENST00000559992	LINC02345	38554022	38554848	Astrocyte_39578	ocr2openGene	CRO
neural	Astrocytes	rs28449958	chr16	28863883	rs11864750	ENSG00000178188	ENST00000563591	SH2B1	28863187	28864722	Astrocyte_44385	openGene2openGene	IBD
neural	Astrocytes	rs12445568	chr16	30957268	rs4889599	ENSG00000167397	ENST00000394975	VKORC1	30957030	30958697	Astrocyte_44509	openGene2openGene	PSO
neural	Astrocytes	rs7132277	chr12	123227869	rs2851435	ENSG00000111325	ENST00000544852	OGFOD2	123227531	123228020	Astrocyte_30577	openGene2openGene	MS
neural	Astrocytes	rs766751473	chr5	132389637	rs11748193	ENSG00000283782	ENST00000638568	ENSG00000283782	132389520	132390224	Astrocyte_96423	openGene2openGene	T1D
neural	Astrocytes	rs11590283	chr1	1308516	rs61766198	ENSG00000175756	ENST00000338338	AURKAIP1	1307805	1309155	Astrocyte_51	openGene2openGene	SLE
neural	Astrocytes	rs12039904	chr1	173269597	rs2022449	ENSG00000120334	ENST00000460816	CENPL	173269435	173269767	Astrocyte_8125	ocr2openGene	SLE
neural	Astrocytes	rs3197999	chr3	49358927	rs3811699	ENSG00000067560	ENST00000445425	RHOA	49357681	49359075	Astrocyte_78043	openGene2openGene	IBD
neural	Astrocytes	rs3197999	chr3	49358324	rs1800668	ENSG00000067560	ENST00000445425	RHOA	49357681	49359075	Astrocyte_78043	openGene2openGene	IBD
neural	Astrocytes	rs1463485	chr17	75856326	rs112700585	ENSG00000108479	ENST00000588479	GALK1	75854932	75856585	Astrocyte_51117	openGene2openGene	SLE
neural	Astrocytes	rs12445568	chr16	30985551	rs12443627	ENSG00000167397	ENST00000319788	VKORC1	30984823	30985735	Astrocyte_44511	openGene2openGene	PSO
neural	Astrocytes	rs1463485	chr17	75856326	rs112700585	ENSG00000108479	ENST00000589030	GALK1	75854932	75856585	Astrocyte_51117	openGene2openGene	SLE
neural	Astrocytes	rs2495365	chr1	2556327	rs2227313	ENSG00000157911	ENST00000650293	PEX10	2555683	2556972	Astrocyte_176	openGene2openGene	UC
neural	Astrocytes	rs6072343	chr20	41329447	rs6065334	ENSG00000226648	ENST00000660264	PLCG1-AS1	41329081	41330039	Astrocyte_70877	openGene2openGene	MS
neural	Astrocytes	rs3783355	chr14	100843422	rs2295388	ENSG00000289278	ENST00000687064	ENSG00000289278	100842653	100843471	Astrocyte_38522	openGene2openGene	T1D
neural	Astrocytes	rs35327136	chr17	45425928	rs7209501	ENSG00000267121	ENST00000670229	FMNL1-DT	45425504	45426155	Astrocyte_49440	openGene2openGene	T1D
[truncated: 101,016,696 more chars]
